# Mind the gap: characterizing bias due to population mismatch in two-sample Mendelian randomization

**DOI:** 10.1101/2025.07.30.25332465

**Authors:** Jack Li, Jean Morrison

## Abstract

Mendelian randomization (MR) is a statistical method for estimating causal effects using genetic variants as instrumental variables. In two sample MR (2SMR), different study samples are used to estimate genetic associations with the exposure and outcome. For valid inference, these studies must include individuals from the same population. Using studies from different populations may bias the MR estimate due to differences in variant-exposure associations resulting from differences in linkage disequilibrium or genetic effects on the exposure trait. We show that violation of the same-population assumption leads to bias in the causal estimate towards zero on average, and does not increase the rate of false positives when using the most common MR study design. We verify this result in a broad survey of MR estimates, comparing estimates made with matching and mismatching populations across 546 trait pairs measured in 2-7 ancestries. We find that most population-mismatched estimates are attenuated towards zero compared to their corresponding population-matched estimates, and that increasing genetic distance between study populations is associated with greater shrinkage. We observe bias even when mismatched populations have the same continental ancestry. However, we also find that, in some cases, using a larger exposure study with mismatching ancestry can improve power by dramatically increasing precision. These results show that even intra-continental population mismatch can bias MR estimates, but also suggests there is potential to improve the power of MR in understudied populations by properly leveraging larger, mismatching study populations.

## Supplemental Data 1-9 for "Mind the gap: characterizing bias due to population mismatch in two-sample Mendelian randomization" (part 1 of 3)

### Sheet: Supplemental Data 1
Supplemental Data 1: A list of studies used for each exposure and outcome trait, with IDs from OpenGWAS or GWAS Catalog, and color-coded by their general ancestry information. Each outcome is listed with its likely causal exposure linked either by biological or clinical definition, through the MR tool of EpiGraphDB (https://www.epigraphdb.org/mr), or through a cited literature source. Note that the same outcome may appear multiple times if it is a likely causal outcome for multiple exposures (for example, coronary artery disease). In these instances, the list of studies for the outcome trait are listed only once.
Ancestry Color Codes	UK Biobank (or UK specific)	Biobank Japan (or Japan-specific)	Finnish	European meta-analysis	East Asian (outside of BBJ)	Mixed population	South Asian	African	Hispanic
Exposure Trait	Exposure Type	Exposure study ID 1	Exposure study ID 2	Exposure study ID 3	Exposure study ID 4	Exposure study ID 5	Exposure study ID 6	Exposure study ID 7	Number of studies	Likely Causal Outcome	Literature Citation	Literature Link	Outcome study ID 1	Outcome study ID 2	Outcome study ID 3	Outcome study ID 4	Exposure study ID 5	Exposure study ID 6	Number of studies
LDL cholesterol	Biomarker	ieu-b-110	bbj-a-31	ebi-a-GCST008037	ebi-a-GCST90018961	ebi-a-GCST90101745			5	Coronary artery disease	Brian A. Ference, Wonsuk Yoo, Issa Alesh, Nitin Mahajan, Karolina K. Mirowska, Abhishek Mewada, Joel Kahn, Luis Afonso, Kim Allan Williams, John M. Flack. Effect of Long-Term Exposure to Lower Low-Density Lipoprotein Cholesterol Beginning Early in Life on the Risk of Coronary Heart Disease: A Mendelian Randomization Analysis. Journal of the American College of Cardiology. Volume 60, Issue 25, 2012, Pages 2631-2639, ISSN 0735-1097, https://doi.org/10.1016/j.jacc.2012.09.017.	https://www.sciencedirect.com/science/article/pii/S0735109712047730	ukb-b-1668	ebi-a-GCST005194	FinnGen R10	bbj-a-159	ieu-a-7		5
Body Mass Index	Physical measure	ukb-b-19953	bbj-a-1	FinnGen R10	ukb-b-2303	ebi-a-GCST008025	ukb-e-23104_CSA		6	Type 2 diabetes	Corbin LJ, Richmond RC, Wade KH, Burgess S, Bowden J, Smith GD, Timpson NJ. BMI as a Modifiable Risk Factor for Type 2 Diabetes: Refining and Understanding Causal Estimates Using Mendelian Randomization. Diabetes. 2016 Oct;65(10):3002-7. doi: 10.2337/db16-0418. Epub 2016 Jul 8. PMID: 27402723; PMCID: PMC5279886.	https://pmc.ncbi.nlm.nih.gov/articles/PMC5279886/	ukb-b-13806	GCST90018706	GCST90093109	ebi-a-GCST006867	FinnGen R10	ebi-a-GCST008048	6
Hemoglobin A1c	Biomarker	ebi-a-GCST90018958	ebi-a-GCST90018738	GCST90278632	ebi-a-GCST008034				4	Coronary artery disease	Leong A, Chen J, Wheeler E, Hivert MF, Liu CT, Merino J, Dupuis J, Tai ES, Rotter JI, Florez JC, Barroso I, Meigs JB. Mendelian Randomization Analysis of Hemoglobin A1c as a Risk Factor for Coronary Artery Disease. Diabetes Care. 2019 Jul;42(7):1202-1208. doi: 10.2337/dc18-1712. Epub 2019 Jan 18. PMID: 30659074; PMCID: PMC6609962.	https://pmc.ncbi.nlm.nih.gov/articles/PMC6609962/
Systolic Blood Pressure	Physical measure	ukb-b-20175	bbj-a-52	ukb-e-4080_CSA	ukb-e-4080_AFR	GCST90278642			5	Ischemic Stroke	Le NN, Tran TQB, Lip S, McCallum L, McClure J, Dominiczak AF, Gill D, Padmanabhan S. Unravelling the Distinct Effects of Systolic and Diastolic Blood Pressure Using Mendelian Randomisation. Genes (Basel). 2022 Jul 9;13(7):1226. doi: 10.3390/genes13071226. PMID: 35886009; PMCID: PMC9323763.	https://pmc.ncbi.nlm.nih.gov/articles/PMC9323763	ukb-b-6358	GCST90018644	ebi-a-GCST006906	FinnGen R10	GCST90399729		5
Eosinophil count	Biomarker	ebi-a-GCST90002301	ebi-a-GCST90002381	ukb-e-30150_AFR	ebi-a-GCST90018733				4	Rheumatoid arthritis	You JM, Zhang YC, Fan KY, Bai SK, Zhang ZY, Zhang HY, Cheng T, Huo YH, Wang CH, Li XF, Zhang SX. Genetic evidence for causal effects of leukocyte counts on risk for rheumatoid arthritis. Sci Rep. 2023 Nov 26;13(1):20768. doi: 10.1038/s41598-023-46888-1. PMID: 38008752; PMCID: PMC10679084.	https://pmc.ncbi.nlm.nih.gov/articles/PMC10679084	ukb-b-9125	GCST90018690	FinnGen R10	ieu-a-832	ieu-a-833		5
HDL cholesterol	Biomarker	ieu-b-109	ebi-a-GCST90101746	ebi-a-GCST90018736	ebi-a-GCST90018956	ebi-a-GCST008035	GCST90278635		6	Breast cancer	Johnson KE, Siewert KM, Klarin D, Damrauer SM; VA Million Veteran Program; Chang KM, Tsao PS, Assimes TL, Maxwell KN, Voight BF. The relationship between circulating lipids and breast cancer risk: A Mendelian randomization study. PLoS Med. 2020 Sep 11;17(9):e1003302. doi: 10.1371/journal.pmed.1003302. PMID: 32915777; PMCID: PMC7485834.	https://pmc.ncbi.nlm.nih.gov/articles/PMC7485834/	ukb-b-16890	bbj-a-160	ebi-a-GCST004988	FinnGen R10			4
Lymphocyte count	Biomarker	ukb-d-30120_irnt	ebi-a-GCST90002319	bbj-a-36	ebi-a-GCST90002318	ukb-e-30120_AFR	ebi-a-GCST90018962		6	Schizophrenia	Leung PBM, Liu Z, Zhong Y, Tubbs JD, Di Forti M, Murray RM, So HC, Sham PC, Lui SSY. Bidirectional two-sample Mendelian randomization study of differential white blood cell counts and schizophrenia. Brain Behav Immun. 2024 May;118:22-30. doi: 10.1016/j.bbi.2024.02.015. Epub 2024 Feb 13. PMID: 38355025.	https://www.sciencedirect.com/science/article/pii/S0889159124002514	ieu-b-5102	ieu-b-5070	FinnGen R10	ieu-b-42			4
Height	Physical measure	ukb-b-10787	ebi-a-GCST90018959	bbj-a-70	GCST90278637	ebi-a-GCST008053	GCST90013466	FinnGen R10	7	AFib	Levin MG, Judy R, Gill D, Vujkovic M, Verma SS, Bradford Y; Regeneron Genetics Center; Ritchie MD, Hyman MC, Nazarian S, Rader DJ, Voight BF, Damrauer SM. Genetics of height and risk of atrial fibrillation: A Mendelian randomization study. PLoS Med. 2020 Oct 8;17(10):e1003288. doi: 10.1371/journal.pmed.1003288. PMID: 33031386; PMCID: PMC7544133.	https://www.ncbi.nlm.nih.gov/pmc/articles/PMC7544133/	ukb-b-6217	ebi-a-GCST006414	FinnGen R10	GCST90018576	ukb-e-I48_CSA		5
Vitamin D	Biomarker	ebi-a-GCST90000618	ukb-e-30890_CSA	ukb-e-30890_AFR					3	Multiple sclerosis	Mokry LE, Ross S, Ahmad OS, Forgetta V, Smith GD, Goltzman D, Leong A, Greenwood CM, Thanassoulis G, Richards JB. Vitamin D and Risk of Multiple Sclerosis: A Mendelian Randomization Study. PLoS Med. 2015 Aug 25;12(8):e1001866. doi: 10.1371/journal.pmed.1001866. Erratum in: PLoS Med. 2016 Mar 02;13(3):e1001981. doi: 10.1371/journal.pmed.1001981.. Goltzman, David [added]. PMID: 26305103; PMCID: PMC4549308.	https://pubmed.ncbi.nlm.nih.gov/26305103/	ukb-b-17670	ieu-b-18	FinnGen R10				3
Weight	Physical measure	ukb-b-11842	ebi-a-GCST90018949	ebi-a-GCST90018729	GCST90278650	GCST90296613	FinnGen R10		6	Myocardial infarction	Ping Zeng, Xiang Zhou. Causal Association Between Birth Weight and Adult Diseases: Evidence From a Mendelian Randomization Analysis. Frontiers in Genetics. Volume 10, July 9, 2019. https://doi.org/10.3389/fgene.2019.00618	https://www.frontiersin.org/journals/genetics/articles/10.3389/fgene.2019.00618/full	ukb-b-15829	ebi-a-GCST90018657	ebi-a-GCST90018877	FinnGen R10	ieu-a-798		5
C-reactive protein	Biomarker	ebi-a-GCST90018950	GCST009777	ebi-a-GCST90018730	ebi-a-GCST008055				4	Alzheimer’s disease	Zhang Z, Wang M, Liu X. C-reactive protein and risk of Alzheimer's disease. Neurobiol Aging. 2022 Jan;109:259-263. doi: 10.1016/j.neurobiolaging.2021.08.010. Epub 2021 Aug 21. PMID: 34538509.	https://pubmed.ncbi.nlm.nih.gov/34538509/	FinnGen R10	ebi-a-GCST90027158					2
Bone mineral density	Physical measure	ebi-a-GCST006979	GCST006433	GCST90278621					3	Osteoporosis		Definitional	ukb-b-12141	GCST90018667	FinnGen R10				3
Urea	Biomarker	ebi-a-GCST90018948	ebi-a-GCST90013998	GCST90278623	ebi-a-GCST90018728	ukb-e-30670_CSA	ukb-e-30670_AFR		6	Gout	Qin, T., Chu, Y., Yao, Y. et al. Coffee intake reduced gout risk by decreasing urate and urea while increasing SHBG levels in plasma: a mediation Mendelian randomization study. Clin Rheumatol 43, 1735–1743 (2024). https://doi.org/10.1007/s10067-024-06922-7	https://link.springer.com/article/10.1007/s10067-024-06922-7	ukb-b-13251	FinnGen R10	GCST90399701	GCST90399698	GCST90399700	GCST90399699	6
Basophil counts	Biomarker	ebi-a-GCST90002379	ebi-a-GCST90002295	bbj-a-12	ebi-a-GCST90002294	ukb-e-30160_AFR	ebi-a-GCST90018946		6	Atopic dermatitis	Zeng-Yun-Ou Z, Zhong-Yu J, Wei L. Bidirectional associations between eosinophils, basophils, and lymphocytes with atopic dermatitis: A multivariable Mendelian randomization study. Front Immunol. 2022 Dec 9;13:1001911. doi: 10.3389/fimmu.2022.1001911. PMID: 36569933; PMCID: PMC9780468.	https://www.frontiersin.org/journals/immunology/articles/10.3389/fimmu.2022.1001911/full	ebi-a-GCST90027161	GCST90018564	FinnGen R10	ebi-a-GCST90018784			4
Hip circumference	Physical measure	ukb-b-15590	ukb-e-49_CSA	GCST90278633					3	Crohn's Disease		EpiGraphDB	ieu-a-12	ebi-a-GCST004132	FinnGen R10				3
Mean corpuscular hemoglobin	Biomarker	ebi-a-GCST90002390	ebi-a-GCST90018744	ebi-a-GCST90002325					3	Total bilirubin		EpiGraphDB	ukb-d-30840_irnt	bbj-a-53	ukb-e-30840_CSA	ukb-e-30840_AFR			4
Mean corpuscular hemoglobin concentration	Biomarker	ebi-a-GCST90002391	ebi-a-GCST90018745	ebi-a-GCST90002331	ebi-a-GCST008038				4	(Iron deficiency) anemia		Definitional	ebi-a-GCST90038678	ebi-a-GCST90018872	ebi-a-GCST90018652	FinnGen R10			4
Monocyte count	Biomarker	ukb-d-30130_irnt	ebi-a-GCST90002343	bbj-a-41	ebi-a-GCST90002342	ukb-e-30130_AFR	ebi-a-GCST90018967		6	Asthma	Soremekun O, Soremekun C, Machipisa T, Soliman M, Nashiru O, Chikowore T, Fatumo S. Genome-Wide Association and Mendelian Randomization Analysis Reveal the Causal Relationship Between White Blood Cell Subtypes and Asthma in Africans. Front Genet. 2021 Dec 2;12:749415. doi: 10.3389/fgene.2021.749415. PMID: 34925446; PMCID: PMC8674726.	https://www.frontiersin.org/journals/genetics/articles/10.3389/fgene.2021.749415/full	ebi-a-GCST90014325	ebi-a-GCST90018575	FinnGen R10	ukb-e-495_CSA			4
Neutrophil count	Biomarker	ukb-d-30140_irnt	ebi-a-GCST90002354	bbj-a-44	ebi-a-GCST90002353	ukb-e-30140_AFR	ebi-a-GCST90018968		6	COPD	Gu L, Liu W, Huang JA, Zhu L, Hu X, Yue J, Lin J. The role of Neutrophil counts, infections and Smoking in mediating the Effect of Bronchiectasis on Chronic Obstructive Pulmonary Disease: a mendelian randomization study. BMC Pulm Med. 2024 Mar 20;24(1):144. doi: 10.1186/s12890-024-02962-6. PMID: 38509541; PMCID: PMC10953251.	https://pubmed.ncbi.nlm.nih.gov/38509541/	ukb-b-16751	ebi-a-GCST90018587	FinnGen R10	ebi-a-GCST90018807	GCST90399692	GCST90399691	6
Platelet count	Biomarker	ukb-d-30080_irnt	ebi-a-GCST90002360	bbj-a-49	ebi-a-GCST008039	ukb-e-30080_AFR	ebi-a-GCST90018969		6	Hypertension	Chiu PC, Chattopadhyay A, Wu MC, Hsiao TH, Lin CH, Lu TP. Elucidation of a Causal Relationship Between Platelet Count and Hypertension: A Bi-Directional Mendelian Randomization Study. Front Cardiovasc Med. 2021 Nov 26;8:743075. doi: 10.3389/fcvm.2021.743075. PMID: 34901208; PMCID: PMC8661012.	https://www.ncbi.nlm.nih.gov/pmc/articles/PMC8661012/	ukb-b-14057	ebi-a-GCST008036	FinnGen R10	ukb-e-401_CSA	GCST90301363		5
RBC count	Biomarker	ukb-d-30010_irnt	ebi-a-GCST90002366	bbj-a-50	ebi-a-GCST90002365	ukb-e-30010_AFR	ebi-a-GCST90018971		6	Total bilirubin		Definitional
Triglycerides	Biomarker	ieu-b-111	ebi-a-GCST90018755	ebi-a-GCST008046	ebi-a-GCST90018975	ebi-a-GCST90101748			5	Hyperlipidemia	Joshua K Park, Shantanu Bafna, Iain S Forrest, Áine Duffy, Carla Marquez-Luna, Ben O Petrazzini, Ha My Vy, Daniel M Jordan, Marie Verbanck, Jagat Narula, Robert S Rosenson, Ghislain Rocheleau, Ron Do (2023) Phenome-wide Mendelian randomization study of plasma triglyceride levels and 2600 disease traits eLife 12:e80560	https://elifesciences.org/articles/80560	ebi-a-GCST90104005	ebi-a-GCST90090994	FinnGen R10				3
Urate	Biomarker	ebi-a-GCST90014015	ieu-a-1055	bbj-a-57	GCST90278646	ukb-e-30880_CSA	ukb-e-30880_AFR		6	Gout	Qin, T., Chu, Y., Yao, Y. et al. Coffee intake reduced gout risk by decreasing urate and urea while increasing SHBG levels in plasma: a mediation Mendelian randomization study. Clin Rheumatol 43, 1735–1743 (2024). https://doi.org/10.1007/s10067-024-06922-7	https://link.springer.com/article/10.1007/s10067-024-06922-7
Waist-hip ratio	Physical measure	ieu-a-79	GCST90278649	ebi-a-GCST008052					3	Type 2 diabetes	Emdin CA, Khera AV, Natarajan P, et al. Genetic Association of Waist-to-Hip Ratio With Cardiometabolic Traits, Type 2 Diabetes, and Coronary Heart Disease. JAMA. 2017;317(6):626–634. doi:10.1001/jama.2016.21042	https://jamanetwork.com/journals/jama/fullarticle/2601502
Waist circumference	Physical measure	ukb-b-9405	GCST90278648	ebi-a-GCST90103753					3	NAFLD (Non-alcoholic fatty liver disease)	Gagnon E, Pelletier W, Gobeil É, Bourgault J, Manikpurage HD, Maltais-Payette I, Abner E, Taba N, Esko T, Mitchell PL, Ghodsian N, Després JP, Vohl MC, Tchernof A, Thériault S, Arsenault BJ. Mendelian randomization prioritizes abdominal adiposity as an independent causal factor for liver fat accumulation and cardiometabolic diseases. Commun Med (Lond). 2022 Oct 13;2:130. doi: 10.1038/s43856-022-00196-3. PMID: 36249462; PMCID: PMC9561122.	https://www.ncbi.nlm.nih.gov/pmc/articles/PMC9561122/	ebi-a-GCST90091033	FinnGen R10					2
WBC count	Biomarker	ebi-a-GCST90002407	ebi-a-GCST90002377	bbj-a-58	ebi-a-GCST008049	ukb-e-30000_AFR	ebi-a-GCST90018978		6	Coronary artery disease	Zhao Q, Liu R, Chen H, Yang X, Dong J, Bai M. White blood cells and coronary heart disease: A mendelian randomization study. Front Genet. 2023 Feb 7;14:1127820. doi: 10.3389/fgene.2023.1127820. PMID: 36824433; PMCID: PMC9941875.	https://www.frontiersin.org/journals/genetics/articles/10.3389/fgene.2023.1127820/full
								Total:	128									Total	88

### Sheet: Supplemental Data 2
Supplemental Data 2: Summary information, references, and links for 128 GWAS studies used as exposure studies in our empirical survey of population mismatch in 2SMR, as well as the scaling factors used to convert effect size estimates to a standard unit for a trait. Abbreviations for continental ancestry correspond to superpopulations in 1000 Genomes: EUR = European, EAS = East Asian, AMR = admixed American, AFR = African, SAS = South Asian
Trait	Study ID	Continental Ancestry	Population (specific)	Short Study Name	Majority Continental Ancestry	Sample Size	Units	Mean	SD	Standardized Unit	Standardized Mean	Standardized SD	Transformation Method	Scalable	Scaling Factor	Link to OpenGWAS or GWAS Catalog summary statistic page	Citation
LDL cholesterol	ieu-b-110	EUR	UK	UK Biobank	EUR	440546	mmol/L	3.57	0.87	mmol/L	3.57	0.87	Inverse normalization	Yes	0.87	https://gwas.mrcieu.ac.uk/datasets/ieu-b-110/	Richardson TG, Sanderson E, Palmer TM, Ala-Korpela M, Ference BA, Davey Smith G, Holmes MV. Evaluating the relationship between circulating lipoprotein lipids and apolipoproteins with risk of coronary heart disease: A multivariable Mendelian randomisation analysis. PLoS Med. 2020 Mar 23;17(3):e1003062. doi: 10.1371/journal.pmed.1003062. PMID: 32203549; PMCID: PMC7089422.
LDL cholesterol	bbj-a-31	EAS	Japan	Biobank Japan	EAS	72866	mg/dL	130.81	40.97	mmol/L	3.38273	1.05948	Z-score transformation	Yes	1.05948	https://gwas.mrcieu.ac.uk/datasets/bbj-a-31/	Kanai M, Akiyama M, Takahashi A, Matoba N, Momozawa Y, Ikeda M, Iwata N, Ikegawa S, Hirata M, Matsuda K, Kubo M, Okada Y, Kamatani Y. Genetic analysis of quantitative traits in the Japanese population links cell types to complex human diseases. Nat Genet. 2018 Mar;50(3):390-400. doi: 10.1038/s41588-018-0047-6. Epub 2018 Feb 5. PMID: 29403010.
LDL cholesterol	ebi-a-GCST008037	Mixed (AMR/AFR/EAS)	Hispanic/African-American/Asian/Native Hawaiian/Native American	Majority Hispanic mega-analysis (Wojcik)	AMR	32221	mg/dL	132.697	39.482	mmol/L	3.43152	1.021	Adjusted, but untransformed	Yes	0.0258598	https://gwas.mrcieu.ac.uk/datasets/ebi-a-GCST008037/	Wojcik GL, Graff M, Nishimura KK, Tao R, Haessler J, Gignoux CR, Highland HM, Patel YM, Sorokin EP, Avery CL, Belbin GM, Bien SA, Cheng I, Cullina S, Hodonsky CJ, Hu Y, Huckins LM, Jeff J, Justice AE, Kocarnik JM, Lim U, Lin BM, Lu Y, Nelson SC, Park SL, Poisner H, Preuss MH, Richard MA, Schurmann C, Setiawan VW, Sockell A, Vahi K, Verbanck M, Vishnu A, Walker RW, Young KL, Zubair N, Acuña-Alonso V, Ambite JL, Barnes KC, Boerwinkle E, Bottinger EP, Bustamante CD, Caberto C, Canizales-Quinteros S, Conomos MP, Deelman E, Do R, Doheny K, Fernández-Rhodes L, Fornage M, Hailu B, Heiss G, Henn BM, Hindorff LA, Jackson RD, Laurie CA, Laurie CC, Li Y, Lin DY, Moreno-Estrada A, Nadkarni G, Norman PJ, Pooler LC, Reiner AP, Romm J, Sabatti C, Sandoval K, Sheng X, Stahl EA, Stram DO, Thornton TA, Wassel CL, Wilkens LR, Winkler CA, Yoneyama S, Buyske S, Haiman CA, Kooperberg C, Le Marchand L, Loos RJF, Matise TC, North KE, Peters U, Kenny EE, Carlson CS. Genetic analyses of diverse populations improves discovery for complex traits. Nature. 2019 Jun;570(7762):514-518. doi: 10.1038/s41586-019-1310-4. Epub 2019 Jun 19. PMID: 31217584; PMCID: PMC6785182.
LDL cholesterol	ebi-a-GCST90018961	Mixed (EUR/EAS)	UK/Japan	UKBB + BBJ meta-analysis	EUR	416487	mmol/L	3.6	0.9	mmol/L	3.6	0.9	Meta-analysis	No	NA	https://www.ebi.ac.uk/gwas/studies/GCST90018961	Sakaue S, Kanai M, Tanigawa Y, Karjalainen J, Kurki M, Koshiba S, Narita A, Konuma T, Yamamoto K, Akiyama M, Ishigaki K, Suzuki A, Suzuki K, Obara W, Yamaji K, Takahashi K, Asai S, Takahashi Y, Suzuki T, Shinozaki N, Yamaguchi H, Minami S, Murayama S, Yoshimori K, Nagayama S, Obata D, Higashiyama M, Masumoto A, Koretsune Y; FinnGen; Ito K, Terao C, Yamauchi T, Komuro I, Kadowaki T, Tamiya G, Yamamoto M, Nakamura Y, Kubo M, Murakami Y, Yamamoto K, Kamatani Y, Palotie A, Rivas MA, Daly MJ, Matsuda K, Okada Y. A cross-population atlas of genetic associations for 220 human phenotypes. Nat Genet. 2021 Oct;53(10):1415-1424. doi: 10.1038/s41588-021-00931-x. Epub 2021 Sep 30. PMID: 34594039.
LDL cholesterol	ebi-a-GCST90101745	AFR	Sub-Saharan African	Sub-Saharan African meta-analysis	AFR	24515	mmol/L	2.29	0.89	mmol/L	2.29	0.89	Meta-analysis	No	NA	https://www.ebi.ac.uk/gwas/studies/GCST90101745	Choudhury A, Brandenburg JT, Chikowore T, Sengupta D, Boua PR, Crowther NJ, Agongo G, Asiki G, Gómez-Olivé FX, Kisiangani I, Maimela E, Masemola-Maphutha M, Micklesfield LK, Nonterah EA, Norris SA, Sorgho H, Tinto H, Tollman S, Graham SE, Willer CJ; AWI-Gen study; H3Africa Consortium; Hazelhurst S, Ramsay M. Meta-analysis of sub-Saharan African studies provides insights into genetic architecture of lipid traits. Nat Commun. 2022 May 11;13(1):2578. doi: 10.1038/s41467-022-30098-w. Erratum in: Nat Commun. 2022 Aug 2;13(1):4474. doi: 10.1038/s41467-022-32072-y. PMID: 35546142; PMCID: PMC9095599.
Body Mass Index	ukb-b-19953	EUR	UK	UK Biobank	EUR	461460	kg/m2	27.2984	4.76639	kg/m2	27.2984	4.76639	Inverse normalization	Yes	4.76639	https://gwas.mrcieu.ac.uk/datasets/ukb-b-19953/	Directly computed from UK Biobank by Ben Elsworth, MRC-IEU
Body Mass Index	bbj-a-1	EAS	Japan	Biobank Japan	EAS	158284	kg/m2	23.3	3.7	kg/m2	23.3	3.7	Inverse normalization	Yes	3.7	https://gwas.mrcieu.ac.uk/datasets/bbj-a-1/	Akiyama M, Okada Y, Kanai M, Takahashi A, Momozawa Y, Ikeda M, Iwata N, Ikegawa S, Hirata M, Matsuda K, Iwasaki M, Yamaji T, Sawada N, Hachiya T, Tanno K, Shimizu A, Hozawa A, Minegishi N, Tsugane S, Yamamoto M, Kubo M, Kamatani Y. Genome-wide association study identifies 112 new loci for body mass index in the Japanese population. Nat Genet. 2017 Oct;49(10):1458-1467. doi: 10.1038/ng.3951. Epub 2017 Sep 11. PMID: 28892062.
Body Mass Index	finngen_R10_BMI_IRN	EUR	Finn	FinnGen (Release 10)	EUR	290820	kg/m2	25.5	4.6	kg/m2	25.5	4.6	Inverse normalization	Yes	4.6	https://r10.finngen.fi/pheno/BMI_IRN	Kurki, M.I., Karjalainen, J., Palta, P. et al. FinnGen provides genetic insights from a well-phenotyped isolated population. Nature 613, 508–518 (2023). https://doi.org/10.1038/s41586-022-05473-8
Body Mass Index	ukb-b-2303	EUR	UK	UK Biobank	EUR	454884	kg/m2	27.3345	4.75464	kg/m2	27.3345	4.75464	Inverse normalization	Yes	4.75464	https://gwas.mrcieu.ac.uk/datasets/ukb-b-2303/	Directly computed from UK Biobank by Ben Elsworth, MRC-IEU
Body Mass Index	ebi-a-GCST008025	Mixed (AMR/AFR/EAS)	Hispanic/African-American/Asian/Native Hawaiian/Native American	Majority Hispanic mega-analysis (Wojcik)	AMR	49335	kg/m2	29.527	6.065	kg/m2	29.527	6.065	Inverse normalization	Yes	6.065	https://gwas.mrcieu.ac.uk/datasets/ebi-a-GCST008025/	Wojcik GL, Graff M, Nishimura KK, Tao R, Haessler J, Gignoux CR, Highland HM, Patel YM, Sorokin EP, Avery CL, Belbin GM, Bien SA, Cheng I, Cullina S, Hodonsky CJ, Hu Y, Huckins LM, Jeff J, Justice AE, Kocarnik JM, Lim U, Lin BM, Lu Y, Nelson SC, Park SL, Poisner H, Preuss MH, Richard MA, Schurmann C, Setiawan VW, Sockell A, Vahi K, Verbanck M, Vishnu A, Walker RW, Young KL, Zubair N, Acuña-Alonso V, Ambite JL, Barnes KC, Boerwinkle E, Bottinger EP, Bustamante CD, Caberto C, Canizales-Quinteros S, Conomos MP, Deelman E, Do R, Doheny K, Fernández-Rhodes L, Fornage M, Hailu B, Heiss G, Henn BM, Hindorff LA, Jackson RD, Laurie CA, Laurie CC, Li Y, Lin DY, Moreno-Estrada A, Nadkarni G, Norman PJ, Pooler LC, Reiner AP, Romm J, Sabatti C, Sandoval K, Sheng X, Stahl EA, Stram DO, Thornton TA, Wassel CL, Wilkens LR, Winkler CA, Yoneyama S, Buyske S, Haiman CA, Kooperberg C, Le Marchand L, Loos RJF, Matise TC, North KE, Peters U, Kenny EE, Carlson CS. Genetic analyses of diverse populations improves discovery for complex traits. Nature. 2019 Jun;570(7762):514-518. doi: 10.1038/s41586-019-1310-4. Epub 2019 Jun 19. PMID: 31217584; PMCID: PMC6785182.
Body Mass Index	ukb-e-23104_CSA	SAS	SAS (UK)	SAS (Pan-UK Biobank)	SAS	8658	kg/m2	1	1	kg/m2	NA	NA	Inverse normalization	No	NA	https://gwas.mrcieu.ac.uk/datasets/ukb-e-23104_CSA/	Konrad J. Karczewski, Rahul Gupta, Masahiro Kanai, Wenhan Lu, Kristin Tsuo, Ying Wang, Raymond K. Walters, Patrick Turley, Shawneequa Callier, Nikolas Baya, Duncan S. Palmer, Jacqueline I. Goldstein, Gopal Sarma, Matthew Solomonson, Nathan Cheng, Sam Bryant, Claire Churchhouse, Caroline M. Cusick, Timothy Poterba, John Compitello, Daniel King, Wei Zhou, Cotton Seed, Hilary K. Finucane, Mark J. Daly, Benjamin M. Neale, Elizabeth G. Atkinson, Alicia R. Martin. Pan-UK Biobank GWAS improves discovery, analysis of genetic architecture, and resolution into ancestry-enriched effects. medRxiv 2024.03.13.24303864; doi: https://doi.org/10.1101/2024.03.13.24303864
Hemoglobin A1c	ebi-a-GCST90018958	Mixed (EUR/EAS)	UK/Japan	UKBB + BBJ meta-analysis	EUR	415403	mmol/mol	35.9	6.5	mmol/mol	35.9	6.5	Meta-analysis	No	NA	https://www.ebi.ac.uk/gwas/studies/GCST90018958	Sakaue S, Kanai M, Tanigawa Y, Karjalainen J, Kurki M, Koshiba S, Narita A, Konuma T, Yamamoto K, Akiyama M, Ishigaki K, Suzuki A, Suzuki K, Obara W, Yamaji K, Takahashi K, Asai S, Takahashi Y, Suzuki T, Shinozaki N, Yamaguchi H, Minami S, Murayama S, Yoshimori K, Nagayama S, Obata D, Higashiyama M, Masumoto A, Koretsune Y; FinnGen; Ito K, Terao C, Yamauchi T, Komuro I, Kadowaki T, Tamiya G, Yamamoto M, Nakamura Y, Kubo M, Murakami Y, Yamamoto K, Kamatani Y, Palotie A, Rivas MA, Daly MJ, Matsuda K, Okada Y. A cross-population atlas of genetic associations for 220 human phenotypes. Nat Genet. 2021 Oct;53(10):1415-1424. doi: 10.1038/s41588-021-00931-x. Epub 2021 Sep 30. PMID: 34594039.
Hemoglobin A1c	ebi-a-GCST90018738	EAS	Japan	Biobank Japan	EAS	71221	%	6	1.1	mmol/mol	42.08	12.023	Not clear, likely inverse normalized	Yes	12.023	https://www.ebi.ac.uk/gwas/studies/GCST90018738	Sakaue S, Kanai M, Tanigawa Y, Karjalainen J, Kurki M, Koshiba S, Narita A, Konuma T, Yamamoto K, Akiyama M, Ishigaki K, Suzuki A, Suzuki K, Obara W, Yamaji K, Takahashi K, Asai S, Takahashi Y, Suzuki T, Shinozaki N, Yamaguchi H, Minami S, Murayama S, Yoshimori K, Nagayama S, Obata D, Higashiyama M, Masumoto A, Koretsune Y; FinnGen; Ito K, Terao C, Yamauchi T, Komuro I, Kadowaki T, Tamiya G, Yamamoto M, Nakamura Y, Kubo M, Murakami Y, Yamamoto K, Kamatani Y, Palotie A, Rivas MA, Daly MJ, Matsuda K, Okada Y. A cross-population atlas of genetic associations for 220 human phenotypes. Nat Genet. 2021 Oct;53(10):1415-1424. doi: 10.1038/s41588-021-00931-x. Epub 2021 Sep 30. PMID: 34594039.
Hemoglobin A1c	GCST90278632	EAS	Taiwan	Taiwan Biobank	EAS	92615	%	5.76	0.74	mmol/mol	39.4568	8.0882	Inverse normalization	Yes	8.0882	https://www.ebi.ac.uk/gwas/studies/GCST90278632	Chen CY, Chen TT, Feng YA, Yu M, Lin SC, Longchamps RJ, Wang SH, Hsu YH, Yang HI, Kuo PH, Daly MJ, Chen WJ, Huang H, Ge T, Lin YF. Analysis across Taiwan Biobank, Biobank Japan, and UK Biobank identifies hundreds of novel loci for 36 quantitative traits. Cell Genom. 2023 Nov 16;3(12):100436. doi: 10.1016/j.xgen.2023.100436. Erratum in: Cell Genom. 2024 Sep 11;4(9):100640. doi: 10.1016/j.xgen.2024.100640. PMID: 38116116; PMCID: PMC10726425.
Hemoglobin A1c	ebi-a-GCST008034	Mixed (AMR/AFR/EAS)	Hispanic/African-American/Asian/Native Hawaiian/Native American	Majority Hispanic mega-analysis (Wojcik)	AMR	11178	mmol/mol	36.786	4.512	mmol/mol	36.786	4.512	Rank normalization	No	NA	https://gwas.mrcieu.ac.uk/datasets/ebi-a-GCST008034/	Wojcik GL, Graff M, Nishimura KK, Tao R, Haessler J, Gignoux CR, Highland HM, Patel YM, Sorokin EP, Avery CL, Belbin GM, Bien SA, Cheng I, Cullina S, Hodonsky CJ, Hu Y, Huckins LM, Jeff J, Justice AE, Kocarnik JM, Lim U, Lin BM, Lu Y, Nelson SC, Park SL, Poisner H, Preuss MH, Richard MA, Schurmann C, Setiawan VW, Sockell A, Vahi K, Verbanck M, Vishnu A, Walker RW, Young KL, Zubair N, Acuña-Alonso V, Ambite JL, Barnes KC, Boerwinkle E, Bottinger EP, Bustamante CD, Caberto C, Canizales-Quinteros S, Conomos MP, Deelman E, Do R, Doheny K, Fernández-Rhodes L, Fornage M, Hailu B, Heiss G, Henn BM, Hindorff LA, Jackson RD, Laurie CA, Laurie CC, Li Y, Lin DY, Moreno-Estrada A, Nadkarni G, Norman PJ, Pooler LC, Reiner AP, Romm J, Sabatti C, Sandoval K, Sheng X, Stahl EA, Stram DO, Thornton TA, Wassel CL, Wilkens LR, Winkler CA, Yoneyama S, Buyske S, Haiman CA, Kooperberg C, Le Marchand L, Loos RJF, Matise TC, North KE, Peters U, Kenny EE, Carlson CS. Genetic analyses of diverse populations improves discovery for complex traits. Nature. 2019 Jun;570(7762):514-518. doi: 10.1038/s41586-019-1310-4. Epub 2019 Jun 19. PMID: 31217584; PMCID: PMC6785182.
Systolic Blood Pressure	ukb-b-20175	EUR	UK	UK Biobank	EUR	436419	mmHg	138.371	19.4671	mmHg	138.371	19.4671	Inverse normalization	Yes	19.4671	https://gwas.mrcieu.ac.uk/datasets/ukb-b-20175/	Directly computed from UK Biobank by Ben Elsworth, MRC-IEU
Systolic Blood Pressure	bbj-a-52	EAS	Japan	Biobank Japan	EAS	136597	mmHg	134.68	19.69	mmHg	134.68	19.69	Z-score transformation	Yes	19.69	https://gwas.mrcieu.ac.uk/datasets/bbj-a-52/	Kanai M, Akiyama M, Takahashi A, Matoba N, Momozawa Y, Ikeda M, Iwata N, Ikegawa S, Hirata M, Matsuda K, Kubo M, Okada Y, Kamatani Y. Genetic analysis of quantitative traits in the Japanese population links cell types to complex human diseases. Nat Genet. 2018 Mar;50(3):390-400. doi: 10.1038/s41588-018-0047-6. Epub 2018 Feb 5. PMID: 29403010.
Systolic Blood Pressure	ukb-e-4080_CSA	SAS	SAS (UK)	SAS (Pan-UK Biobank)	SAS	8641	mmHg	1	1	mmHg	NA	NA	Inverse normalization	No	NA	https://gwas.mrcieu.ac.uk/datasets/ukb-e-4080_CSA/	Konrad J. Karczewski, Rahul Gupta, Masahiro Kanai, Wenhan Lu, Kristin Tsuo, Ying Wang, Raymond K. Walters, Patrick Turley, Shawneequa Callier, Nikolas Baya, Duncan S. Palmer, Jacqueline I. Goldstein, Gopal Sarma, Matthew Solomonson, Nathan Cheng, Sam Bryant, Claire Churchhouse, Caroline M. Cusick, Timothy Poterba, John Compitello, Daniel King, Wei Zhou, Cotton Seed, Hilary K. Finucane, Mark J. Daly, Benjamin M. Neale, Elizabeth G. Atkinson, Alicia R. Martin. Pan-UK Biobank GWAS improves discovery, analysis of genetic architecture, and resolution into ancestry-enriched effects. medRxiv 2024.03.13.24303864; doi: https://doi.org/10.1101/2024.03.13.24303864
Systolic Blood Pressure	ukb-e-4080_AFR	AFR	AFR (UK)	AFR (Pan-UK Biobank)	AFR	6551	mmHg	1	1	mmHg	NA	NA	Inverse normalization	No	NA	https://gwas.mrcieu.ac.uk/datasets/ukb-e-4080_AFR/	Konrad J. Karczewski, Rahul Gupta, Masahiro Kanai, Wenhan Lu, Kristin Tsuo, Ying Wang, Raymond K. Walters, Patrick Turley, Shawneequa Callier, Nikolas Baya, Duncan S. Palmer, Jacqueline I. Goldstein, Gopal Sarma, Matthew Solomonson, Nathan Cheng, Sam Bryant, Claire Churchhouse, Caroline M. Cusick, Timothy Poterba, John Compitello, Daniel King, Wei Zhou, Cotton Seed, Hilary K. Finucane, Mark J. Daly, Benjamin M. Neale, Elizabeth G. Atkinson, Alicia R. Martin. Pan-UK Biobank GWAS improves discovery, analysis of genetic architecture, and resolution into ancestry-enriched effects. medRxiv 2024.03.13.24303864; doi: https://doi.org/10.1101/2024.03.13.24303864
Systolic Blood Pressure	GCST90278642	EAS	Taiwan	Taiwan Biobank	EAS	92615	mmHg	119.3	17.89	mmHg	119.3	17.89	Inverse normalization	Yes	17.89	https://www.ebi.ac.uk/gwas/studies/GCST90278642	Chen CY, Chen TT, Feng YA, Yu M, Lin SC, Longchamps RJ, Wang SH, Hsu YH, Yang HI, Kuo PH, Daly MJ, Chen WJ, Huang H, Ge T, Lin YF. Analysis across Taiwan Biobank, Biobank Japan, and UK Biobank identifies hundreds of novel loci for 36 quantitative traits. Cell Genom. 2023 Nov 16;3(12):100436. doi: 10.1016/j.xgen.2023.100436. Erratum in: Cell Genom. 2024 Sep 11;4(9):100640. doi: 10.1016/j.xgen.2024.100640. PMID: 38116116; PMCID: PMC10726425.
Eosinophil count	ebi-a-GCST90002301	SAS	SAS (UK)	SAS (Pan-UK Biobank)	SAS	8142	10^9 cells/L	0.23	0.17	10^9 cells/L	0.23	0.17	Inverse normalization	Yes	0.17	https://gwas.mrcieu.ac.uk/datasets/ebi-a-GCST90002301/	Chen MH, Raffield LM, Mousas A, Sakaue S, Huffman JE, Moscati A, Trivedi B, Jiang T, Akbari P, Vuckovic D, Bao EL, Zhong X, Manansala R, Laplante V, Chen M, Lo KS, Qian H, Lareau CA, Beaudoin M, Hunt KA, Akiyama M, Bartz TM, Ben-Shlomo Y, Beswick A, Bork-Jensen J, Bottinger EP, Brody JA, van Rooij FJA, Chitrala K, Cho K, Choquet H, Correa A, Danesh J, Di Angelantonio E, Dimou N, Ding J, Elliott P, Esko T, Evans MK, Floyd JS, Broer L, Grarup N, Guo MH, Greinacher A, Haessler J, Hansen T, Howson JMM, Huang QQ, Huang W, Jorgenson E, Kacprowski T, Kähönen M, Kamatani Y, Kanai M, Karthikeyan S, Koskeridis F, Lange LA, Lehtimäki T, Lerch MM, Linneberg A, Liu Y, Lyytikäinen LP, Manichaikul A, Martin HC, Matsuda K, Mohlke KL, Mononen N, Murakami Y, Nadkarni GN, Nauck M, Nikus K, Ouwehand WH, Pankratz N, Pedersen O, Preuss M, Psaty BM, Raitakari OT, Roberts DJ, Rich SS, Rodriguez BAT, Rosen JD, Rotter JI, Schubert P, Spracklen CN, Surendran P, Tang H, Tardif JC, Trembath RC, Ghanbari M, Völker U, Völzke H, Watkins NA, Zonderman AB; VA Million Veteran Program; Wilson PWF, Li Y, Butterworth AS, Gauchat JF, Chiang CWK, Li B, Loos RJF, Astle WJ, Evangelou E, van Heel DA, Sankaran VG, Okada Y, Soranzo N, Johnson AD, Reiner AP, Auer PL, Lettre G. Trans-ethnic and Ancestry-Specific Blood-Cell Genetics in 746,667 Individuals from 5 Global Populations. Cell. 2020 Sep 3;182(5):1198-1213.e14. doi: 10.1016/j.cell.2020.06.045. PMID: 32888493; PMCID: PMC7480402.
Eosinophil count	ebi-a-GCST90002381	EUR	UK	UK Biobank	EUR	408112	10^9 cells/L	0.174489	0.138191	10^9 cells/L	0.174489	0.138191	Inverse normalization	Yes	0.138191	https://www.ebi.ac.uk/gwas/studies/GCST90002381	Vuckovic D, Bao EL, Akbari P, Lareau CA, Mousas A, Jiang T, Chen MH, Raffield LM, Tardaguila M, Huffman JE, Ritchie SC, Megy K, Ponstingl H, Penkett CJ, Albers PK, Wigdor EM, Sakaue S, Moscati A, Manansala R, Lo KS, Qian H, Akiyama M, Bartz TM, Ben-Shlomo Y, Beswick A, Bork-Jensen J, Bottinger EP, Brody JA, van Rooij FJA, Chitrala KN, Wilson PWF, Choquet H, Danesh J, Di Angelantonio E, Dimou N, Ding J, Elliott P, Esko T, Evans MK, Felix SB, Floyd JS, Broer L, Grarup N, Guo MH, Guo Q, Greinacher A, Haessler J, Hansen T, Howson JMM, Huang W, Jorgenson E, Kacprowski T, Kähönen M, Kamatani Y, Kanai M, Karthikeyan S, Koskeridis F, Lange LA, Lehtimäki T, Linneberg A, Liu Y, Lyytikäinen LP, Manichaikul A, Matsuda K, Mohlke KL, Mononen N, Murakami Y, Nadkarni GN, Nikus K, Pankratz N, Pedersen O, Preuss M, Psaty BM, Raitakari OT, Rich SS, Rodriguez BAT, Rosen JD, Rotter JI, Schubert P, Spracklen CN, Surendran P, Tang H, Tardif JC, Ghanbari M, Völker U, Völzke H, Watkins NA, Weiss S; VA Million Veteran Program; Cai N, Kundu K, Watt SB, Walter K, Zonderman AB, Cho K, Li Y, Loos RJF, Knight JC, Georges M, Stegle O, Evangelou E, Okada Y, Roberts DJ, Inouye M, Johnson AD, Auer PL, Astle WJ, Reiner AP, Butterworth AS, Ouwehand WH, Lettre G, Sankaran VG, Soranzo N. The Polygenic and Monogenic Basis of Blood Traits and Diseases. Cell. 2020 Sep 3;182(5):1214-1231.e11. doi: 10.1016/j.cell.2020.08.008. PMID: 32888494; PMCID: PMC7482360.
Eosinophil count	ukb-e-30150_AFR	AFR	AFR (UK)	AFR (Pan-UK Biobank)	AFR	6262	10^9 cells/L	0.16	0.14	10^9 cells/L	0.16	0.14	Inverse normalization	Yes	0.14	https://gwas.mrcieu.ac.uk/datasets/ukb-e-30150_AFR/	Konrad J. Karczewski, Rahul Gupta, Masahiro Kanai, Wenhan Lu, Kristin Tsuo, Ying Wang, Raymond K. Walters, Patrick Turley, Shawneequa Callier, Nikolas Baya, Duncan S. Palmer, Jacqueline I. Goldstein, Gopal Sarma, Matthew Solomonson, Nathan Cheng, Sam Bryant, Claire Churchhouse, Caroline M. Cusick, Timothy Poterba, John Compitello, Daniel King, Wei Zhou, Cotton Seed, Hilary K. Finucane, Mark J. Daly, Benjamin M. Neale, Elizabeth G. Atkinson, Alicia R. Martin. Pan-UK Biobank GWAS improves discovery, analysis of genetic architecture, and resolution into ancestry-enriched effects. medRxiv 2024.03.13.24303864; doi: https://doi.org/10.1101/2024.03.13.24303864
Eosinophil count	ebi-a-GCST90018733	EAS	Japan	Biobank Japan	EAS	93063	10^6 cells/L	173.1	139	10^9 cells/L	0.1731	0.139	Not clear, likely inverse normalized	Yes	0.139	https://www.ebi.ac.uk/gwas/studies/GCST90018733	Sakaue S, Kanai M, Tanigawa Y, Karjalainen J, Kurki M, Koshiba S, Narita A, Konuma T, Yamamoto K, Akiyama M, Ishigaki K, Suzuki A, Suzuki K, Obara W, Yamaji K, Takahashi K, Asai S, Takahashi Y, Suzuki T, Shinozaki N, Yamaguchi H, Minami S, Murayama S, Yoshimori K, Nagayama S, Obata D, Higashiyama M, Masumoto A, Koretsune Y; FinnGen; Ito K, Terao C, Yamauchi T, Komuro I, Kadowaki T, Tamiya G, Yamamoto M, Nakamura Y, Kubo M, Murakami Y, Yamamoto K, Kamatani Y, Palotie A, Rivas MA, Daly MJ, Matsuda K, Okada Y. A cross-population atlas of genetic associations for 220 human phenotypes. Nat Genet. 2021 Oct;53(10):1415-1424. doi: 10.1038/s41588-021-00931-x. Epub 2021 Sep 30. PMID: 34594039.
HDL cholesterol	ieu-b-109	EUR	UK	UK Biobank	EUR	403943	mmol/L	1.45	0.38	mmol/L	1.45	0.38	Inverse normalization	Yes	0.38	https://gwas.mrcieu.ac.uk/datasets/ieu-b-109/	Richardson TG, Sanderson E, Palmer TM, Ala-Korpela M, Ference BA, Davey Smith G, Holmes MV. Evaluating the relationship between circulating lipoprotein lipids and apolipoproteins with risk of coronary heart disease: A multivariable Mendelian randomisation analysis. PLoS Med. 2020 Mar 23;17(3):e1003062. doi: 10.1371/journal.pmed.1003062. PMID: 32203549; PMCID: PMC7089422.
HDL cholesterol	ebi-a-GCST90101746	AFR	Sub-Saharan African	Sub-Saharan African meta-analysis	AFR	24616	mmol/L	1.18	0.37	mmol/L	1.18	0.37	Meta-analysis	No	NA	https://www.ebi.ac.uk/gwas/studies/GCST90101746	Choudhury A, Brandenburg JT, Chikowore T, Sengupta D, Boua PR, Crowther NJ, Agongo G, Asiki G, Gómez-Olivé FX, Kisiangani I, Maimela E, Masemola-Maphutha M, Micklesfield LK, Nonterah EA, Norris SA, Sorgho H, Tinto H, Tollman S, Graham SE, Willer CJ; AWI-Gen study; H3Africa Consortium; Hazelhurst S, Ramsay M. Meta-analysis of sub-Saharan African studies provides insights into genetic architecture of lipid traits. Nat Commun. 2022 May 11;13(1):2578. doi: 10.1038/s41467-022-30098-w. Erratum in: Nat Commun. 2022 Aug 2;13(1):4474. doi: 10.1038/s41467-022-32072-y. PMID: 35546142; PMCID: PMC9095599.
HDL cholesterol	ebi-a-GCST90018736	EAS	Japan	Biobank Japan	EAS	74970	mg/dL	54.8	15.6	mmol/L	1.41712	0.403413	Unclear, likely Z-score	Yes	0.403413	https://www.ebi.ac.uk/gwas/studies/GCST90018736	Sakaue S, Kanai M, Tanigawa Y, Karjalainen J, Kurki M, Koshiba S, Narita A, Konuma T, Yamamoto K, Akiyama M, Ishigaki K, Suzuki A, Suzuki K, Obara W, Yamaji K, Takahashi K, Asai S, Takahashi Y, Suzuki T, Shinozaki N, Yamaguchi H, Minami S, Murayama S, Yoshimori K, Nagayama S, Obata D, Higashiyama M, Masumoto A, Koretsune Y; FinnGen; Ito K, Terao C, Yamauchi T, Komuro I, Kadowaki T, Tamiya G, Yamamoto M, Nakamura Y, Kubo M, Murakami Y, Yamamoto K, Kamatani Y, Palotie A, Rivas MA, Daly MJ, Matsuda K, Okada Y. A cross-population atlas of genetic associations for 220 human phenotypes. Nat Genet. 2021 Oct;53(10):1415-1424. doi: 10.1038/s41588-021-00931-x. Epub 2021 Sep 30. PMID: 34594039.
HDL cholesterol	ebi-a-GCST90018956	Mixed (EUR/EAS)	UK/Japan	UKBB + BBJ meta-analysis	EUR	390103	mmol/L	1.5	0.4	mmol/L	1.5	0.4	Meta-analysis	No	NA	https://www.ebi.ac.uk/gwas/studies/GCST90018956	Sakaue S, Kanai M, Tanigawa Y, Karjalainen J, Kurki M, Koshiba S, Narita A, Konuma T, Yamamoto K, Akiyama M, Ishigaki K, Suzuki A, Suzuki K, Obara W, Yamaji K, Takahashi K, Asai S, Takahashi Y, Suzuki T, Shinozaki N, Yamaguchi H, Minami S, Murayama S, Yoshimori K, Nagayama S, Obata D, Higashiyama M, Masumoto A, Koretsune Y; FinnGen; Ito K, Terao C, Yamauchi T, Komuro I, Kadowaki T, Tamiya G, Yamamoto M, Nakamura Y, Kubo M, Murakami Y, Yamamoto K, Kamatani Y, Palotie A, Rivas MA, Daly MJ, Matsuda K, Okada Y. A cross-population atlas of genetic associations for 220 human phenotypes. Nat Genet. 2021 Oct;53(10):1415-1424. doi: 10.1038/s41588-021-00931-x. Epub 2021 Sep 30. PMID: 34594039.
HDL cholesterol	ebi-a-GCST008035	Mixed (AMR/AFR/EAS)	Hispanic/African-American/Asian/Native Hawaiian/Native American	Majority Hispanic mega-analysis (Wojcik)	AMR	33063	mg/dL	49.779	13.908	mmol/L	1.28728	0.359659	Adjusted, but untransformed	Yes	0.0258598	https://gwas.mrcieu.ac.uk/datasets/ebi-a-GCST008035/	Wojcik GL, Graff M, Nishimura KK, Tao R, Haessler J, Gignoux CR, Highland HM, Patel YM, Sorokin EP, Avery CL, Belbin GM, Bien SA, Cheng I, Cullina S, Hodonsky CJ, Hu Y, Huckins LM, Jeff J, Justice AE, Kocarnik JM, Lim U, Lin BM, Lu Y, Nelson SC, Park SL, Poisner H, Preuss MH, Richard MA, Schurmann C, Setiawan VW, Sockell A, Vahi K, Verbanck M, Vishnu A, Walker RW, Young KL, Zubair N, Acuña-Alonso V, Ambite JL, Barnes KC, Boerwinkle E, Bottinger EP, Bustamante CD, Caberto C, Canizales-Quinteros S, Conomos MP, Deelman E, Do R, Doheny K, Fernández-Rhodes L, Fornage M, Hailu B, Heiss G, Henn BM, Hindorff LA, Jackson RD, Laurie CA, Laurie CC, Li Y, Lin DY, Moreno-Estrada A, Nadkarni G, Norman PJ, Pooler LC, Reiner AP, Romm J, Sabatti C, Sandoval K, Sheng X, Stahl EA, Stram DO, Thornton TA, Wassel CL, Wilkens LR, Winkler CA, Yoneyama S, Buyske S, Haiman CA, Kooperberg C, Le Marchand L, Loos RJF, Matise TC, North KE, Peters U, Kenny EE, Carlson CS. Genetic analyses of diverse populations improves discovery for complex traits. Nature. 2019 Jun;570(7762):514-518. doi: 10.1038/s41586-019-1310-4. Epub 2019 Jun 19. PMID: 31217584; PMCID: PMC6785182.
HDL cholesterol	GCST90278635	EAS	Taiwan	Taiwan Biobank	EAS	92615	mg/dL	54.31	13.35	mmol/L	1.40445	0.345229	Inverse normalization	Yes	0.345229	https://www.ebi.ac.uk/gwas/studies/GCST90278635	Chen CY, Chen TT, Feng YA, Yu M, Lin SC, Longchamps RJ, Wang SH, Hsu YH, Yang HI, Kuo PH, Daly MJ, Chen WJ, Huang H, Ge T, Lin YF. Analysis across Taiwan Biobank, Biobank Japan, and UK Biobank identifies hundreds of novel loci for 36 quantitative traits. Cell Genom. 2023 Nov 16;3(12):100436. doi: 10.1016/j.xgen.2023.100436. Erratum in: Cell Genom. 2024 Sep 11;4(9):100640. doi: 10.1016/j.xgen.2024.100640. PMID: 38116116; PMCID: PMC10726425.
Lymphocyte count	ukb-d-30120_irnt	EUR	UK	UK Biobank	EUR	349856	10^9 cells/L	1.96305	1.19113	10^9 cells/L	1.96305	1.19113	Inverse normalization	Yes	1.19113	https://gwas.mrcieu.ac.uk/datasets/ukb-d-30120_irnt/	Directly computed from UK Biobank by the Neale Lab
Lymphocyte count	ebi-a-GCST90002319	SAS	SAS (UK)	SAS (Pan-UK Biobank)	SAS	8163	10^9 cells/L	2.29	0.7	10^9 cells/L	2.29	0.7	Inverse normalization	Yes	0.7	https://gwas.mrcieu.ac.uk/datasets/ebi-a-GCST90002319/	Chen MH, Raffield LM, Mousas A, Sakaue S, Huffman JE, Moscati A, Trivedi B, Jiang T, Akbari P, Vuckovic D, Bao EL, Zhong X, Manansala R, Laplante V, Chen M, Lo KS, Qian H, Lareau CA, Beaudoin M, Hunt KA, Akiyama M, Bartz TM, Ben-Shlomo Y, Beswick A, Bork-Jensen J, Bottinger EP, Brody JA, van Rooij FJA, Chitrala K, Cho K, Choquet H, Correa A, Danesh J, Di Angelantonio E, Dimou N, Ding J, Elliott P, Esko T, Evans MK, Floyd JS, Broer L, Grarup N, Guo MH, Greinacher A, Haessler J, Hansen T, Howson JMM, Huang QQ, Huang W, Jorgenson E, Kacprowski T, Kähönen M, Kamatani Y, Kanai M, Karthikeyan S, Koskeridis F, Lange LA, Lehtimäki T, Lerch MM, Linneberg A, Liu Y, Lyytikäinen LP, Manichaikul A, Martin HC, Matsuda K, Mohlke KL, Mononen N, Murakami Y, Nadkarni GN, Nauck M, Nikus K, Ouwehand WH, Pankratz N, Pedersen O, Preuss M, Psaty BM, Raitakari OT, Roberts DJ, Rich SS, Rodriguez BAT, Rosen JD, Rotter JI, Schubert P, Spracklen CN, Surendran P, Tang H, Tardif JC, Trembath RC, Ghanbari M, Völker U, Völzke H, Watkins NA, Zonderman AB; VA Million Veteran Program; Wilson PWF, Li Y, Butterworth AS, Gauchat JF, Chiang CWK, Li B, Loos RJF, Astle WJ, Evangelou E, van Heel DA, Sankaran VG, Okada Y, Soranzo N, Johnson AD, Reiner AP, Auer PL, Lettre G. Trans-ethnic and Ancestry-Specific Blood-Cell Genetics in 746,667 Individuals from 5 Global Populations. Cell. 2020 Sep 3;182(5):1198-1213.e14. doi: 10.1016/j.cell.2020.06.045. PMID: 32888493; PMCID: PMC7480402.
Lymphocyte count	bbj-a-36	EAS	Japan	Biobank Japan	EAS	62076	/μL	1791.08	702.76	10^9 cells/L	1.79108	0.70276	Inverse normalization	Yes	0.70276	https://gwas.mrcieu.ac.uk/datasets/bbj-a-36/	Kanai M, Akiyama M, Takahashi A, Matoba N, Momozawa Y, Ikeda M, Iwata N, Ikegawa S, Hirata M, Matsuda K, Kubo M, Okada Y, Kamatani Y. Genetic analysis of quantitative traits in the Japanese population links cell types to complex human diseases. Nat Genet. 2018 Mar;50(3):390-400. doi: 10.1038/s41588-018-0047-6. Epub 2018 Feb 5. PMID: 29403010.
Lymphocyte count	ebi-a-GCST90002318	AMR	Hispanic	Hispanic meta-analysis	AMR	7541	10^9 cells/L	2.01	0.95	10^9 cells/L	2.01	0.95	Meta-analysis	No	NA	https://gwas.mrcieu.ac.uk/datasets/ebi-a-GCST90002318/	Chen MH, Raffield LM, Mousas A, Sakaue S, Huffman JE, Moscati A, Trivedi B, Jiang T, Akbari P, Vuckovic D, Bao EL, Zhong X, Manansala R, Laplante V, Chen M, Lo KS, Qian H, Lareau CA, Beaudoin M, Hunt KA, Akiyama M, Bartz TM, Ben-Shlomo Y, Beswick A, Bork-Jensen J, Bottinger EP, Brody JA, van Rooij FJA, Chitrala K, Cho K, Choquet H, Correa A, Danesh J, Di Angelantonio E, Dimou N, Ding J, Elliott P, Esko T, Evans MK, Floyd JS, Broer L, Grarup N, Guo MH, Greinacher A, Haessler J, Hansen T, Howson JMM, Huang QQ, Huang W, Jorgenson E, Kacprowski T, Kähönen M, Kamatani Y, Kanai M, Karthikeyan S, Koskeridis F, Lange LA, Lehtimäki T, Lerch MM, Linneberg A, Liu Y, Lyytikäinen LP, Manichaikul A, Martin HC, Matsuda K, Mohlke KL, Mononen N, Murakami Y, Nadkarni GN, Nauck M, Nikus K, Ouwehand WH, Pankratz N, Pedersen O, Preuss M, Psaty BM, Raitakari OT, Roberts DJ, Rich SS, Rodriguez BAT, Rosen JD, Rotter JI, Schubert P, Spracklen CN, Surendran P, Tang H, Tardif JC, Trembath RC, Ghanbari M, Völker U, Völzke H, Watkins NA, Zonderman AB; VA Million Veteran Program; Wilson PWF, Li Y, Butterworth AS, Gauchat JF, Chiang CWK, Li B, Loos RJF, Astle WJ, Evangelou E, van Heel DA, Sankaran VG, Okada Y, Soranzo N, Johnson AD, Reiner AP, Auer PL, Lettre G. Trans-ethnic and Ancestry-Specific Blood-Cell Genetics in 746,667 Individuals from 5 Global Populations. Cell. 2020 Sep 3;182(5):1198-1213.e14. doi: 10.1016/j.cell.2020.06.045. PMID: 32888493; PMCID: PMC7480402.
Lymphocyte count	ukb-e-30120_AFR	AFR	AFR (UK)	AFR (Pan-UK Biobank)	AFR	6262	10^9 cells/L	2.12	0.67	10^9 cells/L	2.12	0.67	Inverse normalization	Yes	0.67	https://gwas.mrcieu.ac.uk/datasets/ukb-e-30120_AFR/	Konrad J. Karczewski, Rahul Gupta, Masahiro Kanai, Wenhan Lu, Kristin Tsuo, Ying Wang, Raymond K. Walters, Patrick Turley, Shawneequa Callier, Nikolas Baya, Duncan S. Palmer, Jacqueline I. Goldstein, Gopal Sarma, Matthew Solomonson, Nathan Cheng, Sam Bryant, Claire Churchhouse, Caroline M. Cusick, Timothy Poterba, John Compitello, Daniel King, Wei Zhou, Cotton Seed, Hilary K. Finucane, Mark J. Daly, Benjamin M. Neale, Elizabeth G. Atkinson, Alicia R. Martin. Pan-UK Biobank GWAS improves discovery, analysis of genetic architecture, and resolution into ancestry-enriched effects. medRxiv 2024.03.13.24303864; doi: https://doi.org/10.1101/2024.03.13.24303864
Lymphocyte count	ebi-a-GCST90018962	Mixed (EUR/EAS)	UK/Japan	UKBB + BBJ meta-analysis	EUR	445573	10^9 cells/L	1.9	1.1	10^9 cells/L	1.9	1.1	Meta-analysis	No	NA	https://www.ebi.ac.uk/gwas/studies/GCST90018962	Sakaue S, Kanai M, Tanigawa Y, Karjalainen J, Kurki M, Koshiba S, Narita A, Konuma T, Yamamoto K, Akiyama M, Ishigaki K, Suzuki A, Suzuki K, Obara W, Yamaji K, Takahashi K, Asai S, Takahashi Y, Suzuki T, Shinozaki N, Yamaguchi H, Minami S, Murayama S, Yoshimori K, Nagayama S, Obata D, Higashiyama M, Masumoto A, Koretsune Y; FinnGen; Ito K, Terao C, Yamauchi T, Komuro I, Kadowaki T, Tamiya G, Yamamoto M, Nakamura Y, Kubo M, Murakami Y, Yamamoto K, Kamatani Y, Palotie A, Rivas MA, Daly MJ, Matsuda K, Okada Y. A cross-population atlas of genetic associations for 220 human phenotypes. Nat Genet. 2021 Oct;53(10):1415-1424. doi: 10.1038/s41588-021-00931-x. Epub 2021 Sep 30. PMID: 34594039.
Height	ukb-b-10787	EUR	UK	UK Biobank	EUR	461950	cm	168.516	9.27914	cm	168.516	9.27914	Inverse normalization	Yes	9.27914	https://gwas.mrcieu.ac.uk/datasets/ukb-b-10787/	Directly computed from UK Biobank by Ben Elsworth, MRC-IEU
Height	ebi-a-GCST90018959	Mixed (EUR/EAS)	UK/Japan	UKBB + BBJ meta-analysis	EUR	525444	cm	168.8	9.2	cm	168.8	9.2	Meta-analysis	No	NA	https://www.ebi.ac.uk/gwas/studies/GCST90018959	Sakaue S, Kanai M, Tanigawa Y, Karjalainen J, Kurki M, Koshiba S, Narita A, Konuma T, Yamamoto K, Akiyama M, Ishigaki K, Suzuki A, Suzuki K, Obara W, Yamaji K, Takahashi K, Asai S, Takahashi Y, Suzuki T, Shinozaki N, Yamaguchi H, Minami S, Murayama S, Yoshimori K, Nagayama S, Obata D, Higashiyama M, Masumoto A, Koretsune Y; FinnGen; Ito K, Terao C, Yamauchi T, Komuro I, Kadowaki T, Tamiya G, Yamamoto M, Nakamura Y, Kubo M, Murakami Y, Yamamoto K, Kamatani Y, Palotie A, Rivas MA, Daly MJ, Matsuda K, Okada Y. A cross-population atlas of genetic associations for 220 human phenotypes. Nat Genet. 2021 Oct;53(10):1415-1424. doi: 10.1038/s41588-021-00931-x. Epub 2021 Sep 30. PMID: 34594039.
Height	bbj-a-70	EAS	Japan	Biobank Japan	EAS	159095	cm	159.7	6.5	cm	159.7	6.5	Z-score transformation	Yes	6.5	https://gwas.mrcieu.ac.uk/datasets/bbj-a-70/	Akiyama M, Ishigaki K, Sakaue S, Momozawa Y, Horikoshi M, Hirata M, Matsuda K, Ikegawa S, Takahashi A, Kanai M, Suzuki S, Matsui D, Naito M, Yamaji T, Iwasaki M, Sawada N, Tanno K, Sasaki M, Hozawa A, Minegishi N, Wakai K, Tsugane S, Shimizu A, Yamamoto M, Okada Y, Murakami Y, Kubo M, Kamatani Y. Characterizing rare and low-frequency height-associated variants in the Japanese population. Nat Commun. 2019 Sep 27;10(1):4393. doi: 10.1038/s41467-019-12276-5. Erratum in: Nat Commun. 2020 Mar 9;11(1):1350. doi: 10.1038/s41467-020-15202-2. PMID: 31562340; PMCID: PMC6764965.
Height	GCST90278637	EAS	Taiwan	Taiwan Biobank	EAS	92615	cm	161.8	8.28	cm	161.8	8.28	Inverse normalization	Yes	8.28	https://www.ebi.ac.uk/gwas/studies/GCST90278637	Chen CY, Chen TT, Feng YA, Yu M, Lin SC, Longchamps RJ, Wang SH, Hsu YH, Yang HI, Kuo PH, Daly MJ, Chen WJ, Huang H, Ge T, Lin YF. Analysis across Taiwan Biobank, Biobank Japan, and UK Biobank identifies hundreds of novel loci for 36 quantitative traits. Cell Genom. 2023 Nov 16;3(12):100436. doi: 10.1016/j.xgen.2023.100436. Erratum in: Cell Genom. 2024 Sep 11;4(9):100640. doi: 10.1016/j.xgen.2024.100640. PMID: 38116116; PMCID: PMC10726425.
Height	ebi-a-GCST008053	Mixed (AMR/AFR/EAS)	Hispanic/African-American/Asian/Native Hawaiian/Native American	Majority Hispanic mega-analysis (Wojcik)	AMR	49796	cm	161.436	9.183	cm	161.436	9.183	Inverse normalization	Yes	9.183	https://www.ebi.ac.uk/gwas/studies/GCST008053	Wojcik GL, Graff M, Nishimura KK, Tao R, Haessler J, Gignoux CR, Highland HM, Patel YM, Sorokin EP, Avery CL, Belbin GM, Bien SA, Cheng I, Cullina S, Hodonsky CJ, Hu Y, Huckins LM, Jeff J, Justice AE, Kocarnik JM, Lim U, Lin BM, Lu Y, Nelson SC, Park SL, Poisner H, Preuss MH, Richard MA, Schurmann C, Setiawan VW, Sockell A, Vahi K, Verbanck M, Vishnu A, Walker RW, Young KL, Zubair N, Acuña-Alonso V, Ambite JL, Barnes KC, Boerwinkle E, Bottinger EP, Bustamante CD, Caberto C, Canizales-Quinteros S, Conomos MP, Deelman E, Do R, Doheny K, Fernández-Rhodes L, Fornage M, Hailu B, Heiss G, Henn BM, Hindorff LA, Jackson RD, Laurie CA, Laurie CC, Li Y, Lin DY, Moreno-Estrada A, Nadkarni G, Norman PJ, Pooler LC, Reiner AP, Romm J, Sabatti C, Sandoval K, Sheng X, Stahl EA, Stram DO, Thornton TA, Wassel CL, Wilkens LR, Winkler CA, Yoneyama S, Buyske S, Haiman CA, Kooperberg C, Le Marchand L, Loos RJF, Matise TC, North KE, Peters U, Kenny EE, Carlson CS. Genetic analyses of diverse populations improves discovery for complex traits. Nature. 2019 Jun;570(7762):514-518. doi: 10.1038/s41586-019-1310-4. Epub 2019 Jun 19. PMID: 31217584; PMCID: PMC6785182.
Height	GCST90013466	AFR	African American or Afro-Caribbean, African unspecified (Nigeria, U.S.)	African meta-analysis (Nigeria + US)	AFR	41389	cm	168.34	8.41	cm	168.34	8.41	Meta-analysis	No	NA	https://www.ebi.ac.uk/gwas/studies/GCST90013466	Graff M, Justice AE, Young KL, Marouli E, Zhang X, Fine RS, Lim E, Buchanan V, Rand K, Feitosa MF, Wojczynski MK, Yanek LR, Shao Y, Rohde R, Adeyemo AA, Aldrich MC, Allison MA, Ambrosone CB, Ambs S, Amos C, Arnett DK, Atwood L, Bandera EV, Bartz T, Becker DM, Berndt SI, Bernstein L, Bielak LF, Blot WJ, Bottinger EP, Bowden DW, Bradfield JP, Brody JA, Broeckel U, Burke G, Cade BE, Cai Q, Caporaso N, Carlson C, Carpten J, Casey G, Chanock SJ, Chen G, Chen M, Chen YI, Chen WM, Chesi A, Chiang CWK, Chu L, Coetzee GA, Conti DV, Cooper RS, Cushman M, Demerath E, Deming SL, Dimitrov L, Ding J, Diver WR, Duan Q, Evans MK, Falusi AG, Faul JD, Fornage M, Fox C, Freedman BI, Garcia M, Gillanders EM, Goodman P, Gottesman O, Grant SFA, Guo X, Hakonarson H, Haritunians T, Harris TB, Harris CC, Henderson BE, Hennis A, Hernandez DG, Hirschhorn JN, McNeill LH, Howard TD, Howard B, Hsing AW, Hsu YH, Hu JJ, Huff CD, Huo D, Ingles SA, Irvin MR, John EM, Johnson KC, Jordan JM, Kabagambe EK, Kang SJ, Kardia SL, Keating BJ, Kittles RA, Klein EA, Kolb S, Kolonel LN, Kooperberg C, Kuller L, Kutlar A, Lange L, Langefeld CD, Le Marchand L, Leonard H, Lettre G, Levin AM, Li Y, Li J, Liu Y, Liu Y, Liu S, Lohman K, Lotay V, Lu Y, Maixner W, Manson JE, McKnight B, Meng Y, Monda KL, Monroe K, Moore JH, Mosley TH, Mudgal P, Murphy AB, Nadukuru R, Nalls MA, Nathanson KL, Nayak U, N'Diaye A, Nemesure B, Neslund-Dudas C, Neuhouser ML, Nyante S, Ochs-Balcom H, Ogundiran TO, Ogunniyi A, Ojengbede O, Okut H, Olopade OI, Olshan A, Padhukasahasram B, Palmer J, Palmer CD, Palmer ND, Papanicolaou G, Patel SR, Pettaway CA, Peyser PA, Press MF, Rao DC, Rasmussen-Torvik LJ, Redline S, Reiner AP, Rhie SK, Rodriguez-Gil JL, Rotimi CN, Rotter JI, Ruiz-Narvaez EA, Rybicki BA, Salako B, Sale MM, Sanderson M, Schadt E, Schreiner PJ, Schurmann C, Schwartz AG, Shriner DA, Signorello LB, Singleton AB, Siscovick DS, Smith JA, Smith S, Speliotes E, Spitz M, Stanford JL, Stevens VL, Stram A, Strom SS, Sucheston L, Sun YV, Tajuddin SM, Taylor H, Taylor K, Tayo BO, Thun MJ, Tucker MA, Vaidya D, Van Den Berg DJ, Vedantam S, Vitolins M, Wang Z, Ware EB, Wassertheil-Smoller S, Weir DR, Wiencke JK, Williams SM, Williams LK, Wilson JG, Witte JS, Wrensch M, Wu X, Yao J, Zakai N, Zanetti K, Zemel BS, Zhao W, Zhao JH, Zheng W, Zhi D, Zhou J, Zhu X, Ziegler RG, Zmuda J, Zonderman AB, Psaty BM, Borecki IB, Cupples LA, Liu CT, Haiman CA, Loos R, Ng MCY, North KE. Discovery and fine-mapping of height loci via high-density imputation of GWASs in individuals of African ancestry. Am J Hum Genet. 2021 Apr 1;108(4):564-582. doi: 10.1016/j.ajhg.2021.02.011. Epub 2021 Mar 12. PMID: 33713608; PMCID: PMC8059339.
Height	finngen_R10_HEIGHT_IRN	EUR	Finn	FinnGen (Release 10)	EUR	292707	cm	173.95	5.7	cm	173.95	5.7	Inverse normalization	Yes	5.7	https://r10.finngen.fi/pheno/HEIGHT_IRN	Kurki, M.I., Karjalainen, J., Palta, P. et al. FinnGen provides genetic insights from a well-phenotyped isolated population. Nature 613, 508–518 (2023). https://doi.org/10.1038/s41586-022-05473-8
Vitamin D	ebi-a-GCST90000618	EUR	UK	UK Biobank	EUR	496946	nmol/L	49.6	21	nmol/L	49.6	21	Inverse normalization	Yes	21	www.ebi.ac.uk/gwas/studies/GCST90000618	Revez JA, Lin T, Qiao Z, Xue A, Holtz Y, Zhu Z, Zeng J, Wang H, Sidorenko J, Kemper KE, Vinkhuyzen AAE, Frater J, Eyles D, Burne THJ, Mitchell B, Martin NG, Zhu G, Visscher PM, Yang J, Wray NR, McGrath JJ. Genome-wide association study identifies 143 loci associated with 25 hydroxyvitamin D concentration. Nat Commun. 2020 Apr 2;11(1):1647. doi: 10.1038/s41467-020-15421-7. PMID: 32242144; PMCID: PMC7118120.
Vitamin D	ukb-e-30890_CSA	SAS	SAS (UK)	SAS (Pan-UK Biobank)	SAS	7380	nmol/L	1	1	nmol/L	NA	NA	Inverse normalization	No	1	https://gwas.mrcieu.ac.uk/datasets/ukb-e-30890_CSA/	Konrad J. Karczewski, Rahul Gupta, Masahiro Kanai, Wenhan Lu, Kristin Tsuo, Ying Wang, Raymond K. Walters, Patrick Turley, Shawneequa Callier, Nikolas Baya, Duncan S. Palmer, Jacqueline I. Goldstein, Gopal Sarma, Matthew Solomonson, Nathan Cheng, Sam Bryant, Claire Churchhouse, Caroline M. Cusick, Timothy Poterba, John Compitello, Daniel King, Wei Zhou, Cotton Seed, Hilary K. Finucane, Mark J. Daly, Benjamin M. Neale, Elizabeth G. Atkinson, Alicia R. Martin. Pan-UK Biobank GWAS improves discovery, analysis of genetic architecture, and resolution into ancestry-enriched effects. medRxiv 2024.03.13.24303864; doi: https://doi.org/10.1101/2024.03.13.24303864
Vitamin D	ukb-e-30890_AFR	AFR	AFR (UK)	AFR (Pan-UK Biobank)	AFR	6046	nmol/L	1	1	nmol/L	NA	NA	Inverse normalization	No	1	https://gwas.mrcieu.ac.uk/datasets/ukb-e-30890_AFR/	Konrad J. Karczewski, Rahul Gupta, Masahiro Kanai, Wenhan Lu, Kristin Tsuo, Ying Wang, Raymond K. Walters, Patrick Turley, Shawneequa Callier, Nikolas Baya, Duncan S. Palmer, Jacqueline I. Goldstein, Gopal Sarma, Matthew Solomonson, Nathan Cheng, Sam Bryant, Claire Churchhouse, Caroline M. Cusick, Timothy Poterba, John Compitello, Daniel King, Wei Zhou, Cotton Seed, Hilary K. Finucane, Mark J. Daly, Benjamin M. Neale, Elizabeth G. Atkinson, Alicia R. Martin. Pan-UK Biobank GWAS improves discovery, analysis of genetic architecture, and resolution into ancestry-enriched effects. medRxiv 2024.03.13.24303864; doi: https://doi.org/10.1101/2024.03.13.24303864
Weight	ukb-b-11842	EUR	UK	UK Biobank	EUR	461632	kg	77.7431	15.8693	kg	77.7431	15.8693	Inverse normalization	Yes	15.8693	https://gwas.mrcieu.ac.uk/datasets/ukb-b-11842/	Directly computed from UK Biobank by Ben Elsworth, MRC-IEU
Weight	ebi-a-GCST90018949	Mixed (EUR/EAS)	UK/Japan	UKBB + BBJ meta-analysis	EUR	525535	kg	NA	NA	kg	NA	NA	Meta-analysis	No	NA	https://www.ebi.ac.uk/gwas/studies/GCST90018949	Sakaue S, Kanai M, Tanigawa Y, Karjalainen J, Kurki M, Koshiba S, Narita A, Konuma T, Yamamoto K, Akiyama M, Ishigaki K, Suzuki A, Suzuki K, Obara W, Yamaji K, Takahashi K, Asai S, Takahashi Y, Suzuki T, Shinozaki N, Yamaguchi H, Minami S, Murayama S, Yoshimori K, Nagayama S, Obata D, Higashiyama M, Masumoto A, Koretsune Y; FinnGen; Ito K, Terao C, Yamauchi T, Komuro I, Kadowaki T, Tamiya G, Yamamoto M, Nakamura Y, Kubo M, Murakami Y, Yamamoto K, Kamatani Y, Palotie A, Rivas MA, Daly MJ, Matsuda K, Okada Y. A cross-population atlas of genetic associations for 220 human phenotypes. Nat Genet. 2021 Oct;53(10):1415-1424. doi: 10.1038/s41588-021-00931-x. Epub 2021 Sep 30. PMID: 34594039.
Weight	ebi-a-GCST90018729	EAS	Japan	Biobank Japan	EAS	165419	kg	59.6	11.5	kg	59.6	11.5	Not clear, likely either inverse normalized or Z-scored	Yes	11.5	https://www.ebi.ac.uk/gwas/studies/GCST90018729	Sakaue S, Kanai M, Tanigawa Y, Karjalainen J, Kurki M, Koshiba S, Narita A, Konuma T, Yamamoto K, Akiyama M, Ishigaki K, Suzuki A, Suzuki K, Obara W, Yamaji K, Takahashi K, Asai S, Takahashi Y, Suzuki T, Shinozaki N, Yamaguchi H, Minami S, Murayama S, Yoshimori K, Nagayama S, Obata D, Higashiyama M, Masumoto A, Koretsune Y; FinnGen; Ito K, Terao C, Yamauchi T, Komuro I, Kadowaki T, Tamiya G, Yamamoto M, Nakamura Y, Kubo M, Murakami Y, Yamamoto K, Kamatani Y, Palotie A, Rivas MA, Daly MJ, Matsuda K, Okada Y. A cross-population atlas of genetic associations for 220 human phenotypes. Nat Genet. 2021 Oct;53(10):1415-1424. doi: 10.1038/s41588-021-00931-x. Epub 2021 Sep 30. PMID: 34594039.
Weight	GCST90278650	EAS	Taiwan	Taiwan Biobank	EAS	92615	kg	63.68	12.6	kg	63.68	12.6	Inverse normalization	Yes	12.6	https://www.ebi.ac.uk/gwas/studies/GCST90278650	Chen CY, Chen TT, Feng YA, Yu M, Lin SC, Longchamps RJ, Wang SH, Hsu YH, Yang HI, Kuo PH, Daly MJ, Chen WJ, Huang H, Ge T, Lin YF. Analysis across Taiwan Biobank, Biobank Japan, and UK Biobank identifies hundreds of novel loci for 36 quantitative traits. Cell Genom. 2023 Nov 16;3(12):100436. doi: 10.1016/j.xgen.2023.100436. Erratum in: Cell Genom. 2024 Sep 11;4(9):100640. doi: 10.1016/j.xgen.2024.100640. PMID: 38116116; PMCID: PMC10726425.
Weight	GCST90296613	AMR	Hispanic (Mexican Biobank)	Mexican Biobank	AMR	5681	kg	70	11.52	kg	70	11.52	Inverse normalization	Yes	11.52	https://www.ebi.ac.uk/gwas/studies/GCST90296613	Sohail M, Palma-Martínez MJ, Chong AY, Quinto-Cortés CD, Barberena-Jonas C, Medina-Muñoz SG, Ragsdale A, Delgado-Sánchez G, Cruz-Hervert LP, Ferreyra-Reyes L, Ferreira-Guerrero E, Mongua-Rodríguez N, Canizales-Quintero S, Jimenez-Kaufmann A, Moreno-Macías H, Aguilar-Salinas CA, Auckland K, Cortés A, Acuña-Alonzo V, Gignoux CR, Wojcik GL, Ioannidis AG, Fernández-Valverde SL, Hill AVS, Tusié-Luna MT, Mentzer AJ, Novembre J, García-García L, Moreno-Estrada A. Mexican Biobank advances population and medical genomics of diverse ancestries. Nature. 2023 Oct;622(7984):775-783. doi: 10.1038/s41586-023-06560-0. Epub 2023 Oct 11. PMID: 37821706; PMCID: PMC10600006.
Weight	finngen_R10_WEIGHT_IRN	EUR	Finn	FinnGen (Release 10)	EUR	297440	kg	72.348	1	kg	72.348	NA	Inverse normalization	No	NA	https://r10.finngen.fi/pheno/WEIGHT_IRN	Kurki, M.I., Karjalainen, J., Palta, P. et al. FinnGen provides genetic insights from a well-phenotyped isolated population. Nature 613, 508–518 (2023). https://doi.org/10.1038/s41586-022-05473-8
C-reactive protein	ebi-a-GCST90018950	Mixed (EUR/EAS)	UK/Japan	UKBB + BBJ meta-analysis	EUR	436491	mg/L	NA	NA	mg/L	NA	NA	Meta-analysis	No	NA	https://www.ebi.ac.uk/gwas/studies/GCST90018950	Sakaue S, Kanai M, Tanigawa Y, Karjalainen J, Kurki M, Koshiba S, Narita A, Konuma T, Yamamoto K, Akiyama M, Ishigaki K, Suzuki A, Suzuki K, Obara W, Yamaji K, Takahashi K, Asai S, Takahashi Y, Suzuki T, Shinozaki N, Yamaguchi H, Minami S, Murayama S, Yoshimori K, Nagayama S, Obata D, Higashiyama M, Masumoto A, Koretsune Y; FinnGen; Ito K, Terao C, Yamauchi T, Komuro I, Kadowaki T, Tamiya G, Yamamoto M, Nakamura Y, Kubo M, Murakami Y, Yamamoto K, Kamatani Y, Palotie A, Rivas MA, Daly MJ, Matsuda K, Okada Y. A cross-population atlas of genetic associations for 220 human phenotypes. Nat Genet. 2021 Oct;53(10):1415-1424. doi: 10.1038/s41588-021-00931-x. Epub 2021 Sep 30. PMID: 34594039.
C-reactive protein	GCST009777	EUR	UK	UK Biobank	EUR	418642	mg/L	2.58926	4.3509	mg/L	2.58926	4.3509	Inverse normalization	Yes	4.3509	https://www.ebi.ac.uk/gwas/studies/GCST009777	Han X, Ong JS, An J, Hewitt AW, Gharahkhani P, MacGregor S. Using Mendelian randomization to evaluate the causal relationship between serum C-reactive protein levels and age-related macular degeneration. Eur J Epidemiol. 2020 Feb;35(2):139-146. doi: 10.1007/s10654-019-00598-z. Epub 2020 Jan 3. PMID: 31900758.
C-reactive protein	ebi-a-GCST90018730	EAS	Japan	Biobank Japan	EAS	83025	mg/dL	0.3	0.3	mg/L	3	3	Not clear, likely inverse normalized	Yes	3	https://www.ebi.ac.uk/gwas/studies/GCST90018730	Sakaue S, Kanai M, Tanigawa Y, Karjalainen J, Kurki M, Koshiba S, Narita A, Konuma T, Yamamoto K, Akiyama M, Ishigaki K, Suzuki A, Suzuki K, Obara W, Yamaji K, Takahashi K, Asai S, Takahashi Y, Suzuki T, Shinozaki N, Yamaguchi H, Minami S, Murayama S, Yoshimori K, Nagayama S, Obata D, Higashiyama M, Masumoto A, Koretsune Y; FinnGen; Ito K, Terao C, Yamauchi T, Komuro I, Kadowaki T, Tamiya G, Yamamoto M, Nakamura Y, Kubo M, Murakami Y, Yamamoto K, Kamatani Y, Palotie A, Rivas MA, Daly MJ, Matsuda K, Okada Y. A cross-population atlas of genetic associations for 220 human phenotypes. Nat Genet. 2021 Oct;53(10):1415-1424. doi: 10.1038/s41588-021-00931-x. Epub 2021 Sep 30. PMID: 34594039.
C-reactive protein	ebi-a-GCST008055	Mixed (AMR/AFR/EAS)	Hispanic/African-American/Asian/Native Hawaiian/Native American	Majority Hispanic mega-analysis (Wojcik)	AMR	28520	mg/L	4.114	4.836	mg/L	4.114	4.836	Natural log-transformed	No	NA	https://gwas.mrcieu.ac.uk/datasets/ebi-a-GCST008055/	Wojcik GL, Graff M, Nishimura KK, Tao R, Haessler J, Gignoux CR, Highland HM, Patel YM, Sorokin EP, Avery CL, Belbin GM, Bien SA, Cheng I, Cullina S, Hodonsky CJ, Hu Y, Huckins LM, Jeff J, Justice AE, Kocarnik JM, Lim U, Lin BM, Lu Y, Nelson SC, Park SL, Poisner H, Preuss MH, Richard MA, Schurmann C, Setiawan VW, Sockell A, Vahi K, Verbanck M, Vishnu A, Walker RW, Young KL, Zubair N, Acuña-Alonso V, Ambite JL, Barnes KC, Boerwinkle E, Bottinger EP, Bustamante CD, Caberto C, Canizales-Quinteros S, Conomos MP, Deelman E, Do R, Doheny K, Fernández-Rhodes L, Fornage M, Hailu B, Heiss G, Henn BM, Hindorff LA, Jackson RD, Laurie CA, Laurie CC, Li Y, Lin DY, Moreno-Estrada A, Nadkarni G, Norman PJ, Pooler LC, Reiner AP, Romm J, Sabatti C, Sandoval K, Sheng X, Stahl EA, Stram DO, Thornton TA, Wassel CL, Wilkens LR, Winkler CA, Yoneyama S, Buyske S, Haiman CA, Kooperberg C, Le Marchand L, Loos RJF, Matise TC, North KE, Peters U, Kenny EE, Carlson CS. Genetic analyses of diverse populations improves discovery for complex traits. Nature. 2019 Jun;570(7762):514-518. doi: 10.1038/s41586-019-1310-4. Epub 2019 Jun 19. PMID: 31217584; PMCID: PMC6785182.
Bone mineral density	ebi-a-GCST006979	EUR	UK	UK Biobank	EUR	426824	g/cm2	0.53	0.11	Z-score	0	1	Unclear, likely standardized in some way	Yes	1	https://gwas.mrcieu.ac.uk/datasets/ebi-a-GCST006979/	Morris JA, Kemp JP, Youlten SE, Laurent L, Logan JG, Chai RC, Vulpescu NA, Forgetta V, Kleinman A, Mohanty ST, Sergio CM, Quinn J, Nguyen-Yamamoto L, Luco AL, Vijay J, Simon MM, Pramatarova A, Medina-Gomez C, Trajanoska K, Ghirardello EJ, Butterfield NC, Curry KF, Leitch VD, Sparkes PC, Adoum AT, Mannan NS, Komla-Ebri DSK, Pollard AS, Dewhurst HF, Hassall TAD, Beltejar MG; 23andMe Research Team; Adams DJ, Vaillancourt SM, Kaptoge S, Baldock P, Cooper C, Reeve J, Ntzani EE, Evangelou E, Ohlsson C, Karasik D, Rivadeneira F, Kiel DP, Tobias JH, Gregson CL, Harvey NC, Grundberg E, Goltzman D, Adams DJ, Lelliott CJ, Hinds DA, Ackert-Bicknell CL, Hsu YH, Maurano MT, Croucher PI, Williams GR, Bassett JHD, Evans DM, Richards JB. An atlas of genetic influences on osteoporosis in humans and mice. Nat Genet. 2019 Feb;51(2):258-266. doi: 10.1038/s41588-018-0302-x. Epub 2018 Dec 31. Erratum in: Nat Genet. 2019 May;51(5):920. doi: 10.1038/s41588-019-0415-x. PMID: 30598549; PMCID: PMC6358485.
Bone mineral density	GCST006433	EUR	UK	UK Biobank	EUR	394929	T-score	0.543533	0.138921	Z-score	0	1	T-score	Yes	1	https://www.ebi.ac.uk/gwas/studies/GCST006433	Kim SK. Identification of 613 new loci associated with heel bone mineral density and a polygenic risk score for bone mineral density, osteoporosis and fracture. PLoS One. 2018 Jul 26;13(7):e0200785. doi: 10.1371/journal.pone.0200785. Erratum in: PLoS One. 2019 Mar 13;14(3):e0213962. doi: 10.1371/journal.pone.0213962. PMID: 30048462; PMCID: PMC6062019.
Bone mineral density	GCST90278621	EAS	Taiwan	Taiwan Biobank	EAS	92615	Z-score	0.89	1.49	Z-score	0.89	1.49	Inverse normalization	Yes	1.49	https://www.ebi.ac.uk/gwas/studies/GCST90278621	Chen CY, Chen TT, Feng YA, Yu M, Lin SC, Longchamps RJ, Wang SH, Hsu YH, Yang HI, Kuo PH, Daly MJ, Chen WJ, Huang H, Ge T, Lin YF. Analysis across Taiwan Biobank, Biobank Japan, and UK Biobank identifies hundreds of novel loci for 36 quantitative traits. Cell Genom. 2023 Nov 16;3(12):100436. doi: 10.1016/j.xgen.2023.100436. Erratum in: Cell Genom. 2024 Sep 11;4(9):100640. doi: 10.1016/j.xgen.2024.100640. PMID: 38116116; PMCID: PMC10726425.
Urea	ebi-a-GCST90018948	Mixed (EUR/EAS)	UK/Japan	UKBB + BBJ meta-analysis	EUR	492819	mg/dL	NA	NA	mmol/L	NA	NA	Meta-analysis	No	NA	https://www.ebi.ac.uk/gwas/studies/GCST90018948	Sakaue S, Kanai M, Tanigawa Y, Karjalainen J, Kurki M, Koshiba S, Narita A, Konuma T, Yamamoto K, Akiyama M, Ishigaki K, Suzuki A, Suzuki K, Obara W, Yamaji K, Takahashi K, Asai S, Takahashi Y, Suzuki T, Shinozaki N, Yamaguchi H, Minami S, Murayama S, Yoshimori K, Nagayama S, Obata D, Higashiyama M, Masumoto A, Koretsune Y; FinnGen; Ito K, Terao C, Yamauchi T, Komuro I, Kadowaki T, Tamiya G, Yamamoto M, Nakamura Y, Kubo M, Murakami Y, Yamamoto K, Kamatani Y, Palotie A, Rivas MA, Daly MJ, Matsuda K, Okada Y. A cross-population atlas of genetic associations for 220 human phenotypes. Nat Genet. 2021 Oct;53(10):1415-1424. doi: 10.1038/s41588-021-00931-x. Epub 2021 Sep 30. PMID: 34594039.
Urea	ebi-a-GCST90013998	EUR	UK	UK Biobank	EUR	389608	mmol/L	5.41116	1.40119	mmol/L	5.41116	1.40119	Inverse normalization	Yes	1.40119	https://www.ebi.ac.uk/gwas/studies/GCST90013998	Mbatchou J, Barnard L, Backman J, Marcketta A, Kosmicki JA, Ziyatdinov A, Benner C, O'Dushlaine C, Barber M, Boutkov B, Habegger L, Ferreira M, Baras A, Reid J, Abecasis G, Maxwell E, Marchini J. Computationally efficient whole-genome regression for quantitative and binary traits. Nat Genet. 2021 Jul;53(7):1097-1103. doi: 10.1038/s41588-021-00870-7. Epub 2021 May 20. PMID: 34017140.
Urea	GCST90278623	EAS	Taiwan	Taiwan Biobank	EAS	92615	mg/dL	13.07	3.55	mmol/L	4.66599	1.26735	Inverse normalization	Yes	1.26735	https://www.ebi.ac.uk/gwas/studies/GCST90278623	Chen CY, Chen TT, Feng YA, Yu M, Lin SC, Longchamps RJ, Wang SH, Hsu YH, Yang HI, Kuo PH, Daly MJ, Chen WJ, Huang H, Ge T, Lin YF. Analysis across Taiwan Biobank, Biobank Japan, and UK Biobank identifies hundreds of novel loci for 36 quantitative traits. Cell Genom. 2023 Nov 16;3(12):100436. doi: 10.1016/j.xgen.2023.100436. Erratum in: Cell Genom. 2024 Sep 11;4(9):100640. doi: 10.1016/j.xgen.2024.100640. PMID: 38116116; PMCID: PMC10726425.
Urea	ebi-a-GCST90018728	EAS	Japan	Biobank Japan	EAS	148767	mg/dL	15.5	4.9	mmol/L	5.5335	1.7493	Log-transformed, then Z-scored	Yes	1.7493	https://www.ebi.ac.uk/gwas/studies/GCST90018728	Sakaue S, Kanai M, Tanigawa Y, Karjalainen J, Kurki M, Koshiba S, Narita A, Konuma T, Yamamoto K, Akiyama M, Ishigaki K, Suzuki A, Suzuki K, Obara W, Yamaji K, Takahashi K, Asai S, Takahashi Y, Suzuki T, Shinozaki N, Yamaguchi H, Minami S, Murayama S, Yoshimori K, Nagayama S, Obata D, Higashiyama M, Masumoto A, Koretsune Y; FinnGen; Ito K, Terao C, Yamauchi T, Komuro I, Kadowaki T, Tamiya G, Yamamoto M, Nakamura Y, Kubo M, Murakami Y, Yamamoto K, Kamatani Y, Palotie A, Rivas MA, Daly MJ, Matsuda K, Okada Y. A cross-population atlas of genetic associations for 220 human phenotypes. Nat Genet. 2021 Oct;53(10):1415-1424. doi: 10.1038/s41588-021-00931-x. Epub 2021 Sep 30. PMID: 34594039.
Urea	ukb-e-30670_CSA	SAS	SAS (UK)	SAS (Pan-UK Biobank)	SAS	8422	mmol/L	1	1	mmol/L	NA	NA	Inverse normalization	No	NA	https://gwas.mrcieu.ac.uk/datasets/ukb-e-30670_CSA/	Konrad J. Karczewski, Rahul Gupta, Masahiro Kanai, Wenhan Lu, Kristin Tsuo, Ying Wang, Raymond K. Walters, Patrick Turley, Shawneequa Callier, Nikolas Baya, Duncan S. Palmer, Jacqueline I. Goldstein, Gopal Sarma, Matthew Solomonson, Nathan Cheng, Sam Bryant, Claire Churchhouse, Caroline M. Cusick, Timothy Poterba, John Compitello, Daniel King, Wei Zhou, Cotton Seed, Hilary K. Finucane, Mark J. Daly, Benjamin M. Neale, Elizabeth G. Atkinson, Alicia R. Martin. Pan-UK Biobank GWAS improves discovery, analysis of genetic architecture, and resolution into ancestry-enriched effects. medRxiv 2024.03.13.24303864; doi: https://doi.org/10.1101/2024.03.13.24303864
Urea	ukb-e-30670_AFR	AFR	AFR (UK)	AFR (Pan-UK Biobank)	AFR	6213	mmol/L	1	1	mmol/L	NA	NA	Inverse normalization	No	NA	https://gwas.mrcieu.ac.uk/datasets/ukb-e-30670_AFR/	Konrad J. Karczewski, Rahul Gupta, Masahiro Kanai, Wenhan Lu, Kristin Tsuo, Ying Wang, Raymond K. Walters, Patrick Turley, Shawneequa Callier, Nikolas Baya, Duncan S. Palmer, Jacqueline I. Goldstein, Gopal Sarma, Matthew Solomonson, Nathan Cheng, Sam Bryant, Claire Churchhouse, Caroline M. Cusick, Timothy Poterba, John Compitello, Daniel King, Wei Zhou, Cotton Seed, Hilary K. Finucane, Mark J. Daly, Benjamin M. Neale, Elizabeth G. Atkinson, Alicia R. Martin. Pan-UK Biobank GWAS improves discovery, analysis of genetic architecture, and resolution into ancestry-enriched effects. medRxiv 2024.03.13.24303864; doi: https://doi.org/10.1101/2024.03.13.24303864
Basophil counts	ebi-a-GCST90002379	EUR	UK	UK Biobank	EUR	408112	10^9 cells/L	0.0335663	0.0514161	10^9 cells/L	0.0335663	0.0514161	Inverse normalization	Yes	0.0514161	https://www.ebi.ac.uk/gwas/studies/GCST90002379	Vuckovic D, Bao EL, Akbari P, Lareau CA, Mousas A, Jiang T, Chen MH, Raffield LM, Tardaguila M, Huffman JE, Ritchie SC, Megy K, Ponstingl H, Penkett CJ, Albers PK, Wigdor EM, Sakaue S, Moscati A, Manansala R, Lo KS, Qian H, Akiyama M, Bartz TM, Ben-Shlomo Y, Beswick A, Bork-Jensen J, Bottinger EP, Brody JA, van Rooij FJA, Chitrala KN, Wilson PWF, Choquet H, Danesh J, Di Angelantonio E, Dimou N, Ding J, Elliott P, Esko T, Evans MK, Felix SB, Floyd JS, Broer L, Grarup N, Guo MH, Guo Q, Greinacher A, Haessler J, Hansen T, Howson JMM, Huang W, Jorgenson E, Kacprowski T, Kähönen M, Kamatani Y, Kanai M, Karthikeyan S, Koskeridis F, Lange LA, Lehtimäki T, Linneberg A, Liu Y, Lyytikäinen LP, Manichaikul A, Matsuda K, Mohlke KL, Mononen N, Murakami Y, Nadkarni GN, Nikus K, Pankratz N, Pedersen O, Preuss M, Psaty BM, Raitakari OT, Rich SS, Rodriguez BAT, Rosen JD, Rotter JI, Schubert P, Spracklen CN, Surendran P, Tang H, Tardif JC, Ghanbari M, Völker U, Völzke H, Watkins NA, Weiss S; VA Million Veteran Program; Cai N, Kundu K, Watt SB, Walter K, Zonderman AB, Cho K, Li Y, Loos RJF, Knight JC, Georges M, Stegle O, Evangelou E, Okada Y, Roberts DJ, Inouye M, Johnson AD, Auer PL, Astle WJ, Reiner AP, Butterworth AS, Ouwehand WH, Lettre G, Sankaran VG, Soranzo N. The Polygenic and Monogenic Basis of Blood Traits and Diseases. Cell. 2020 Sep 3;182(5):1214-1231.e11. doi: 10.1016/j.cell.2020.08.008. PMID: 32888494; PMCID: PMC7482360.
Basophil counts	ebi-a-GCST90002295	SAS	SAS (UK)	SAS (Pan-UK Biobank)	SAS	8149	10^9 cells/L	0.037	0.036	10^9 cells/L	0.037	0.036	Inverse normalization	Yes	0.036	https://gwas.mrcieu.ac.uk/datasets/ebi-a-GCST90002295/	Chen MH, Raffield LM, Mousas A, Sakaue S, Huffman JE, Moscati A, Trivedi B, Jiang T, Akbari P, Vuckovic D, Bao EL, Zhong X, Manansala R, Laplante V, Chen M, Lo KS, Qian H, Lareau CA, Beaudoin M, Hunt KA, Akiyama M, Bartz TM, Ben-Shlomo Y, Beswick A, Bork-Jensen J, Bottinger EP, Brody JA, van Rooij FJA, Chitrala K, Cho K, Choquet H, Correa A, Danesh J, Di Angelantonio E, Dimou N, Ding J, Elliott P, Esko T, Evans MK, Floyd JS, Broer L, Grarup N, Guo MH, Greinacher A, Haessler J, Hansen T, Howson JMM, Huang QQ, Huang W, Jorgenson E, Kacprowski T, Kähönen M, Kamatani Y, Kanai M, Karthikeyan S, Koskeridis F, Lange LA, Lehtimäki T, Lerch MM, Linneberg A, Liu Y, Lyytikäinen LP, Manichaikul A, Martin HC, Matsuda K, Mohlke KL, Mononen N, Murakami Y, Nadkarni GN, Nauck M, Nikus K, Ouwehand WH, Pankratz N, Pedersen O, Preuss M, Psaty BM, Raitakari OT, Roberts DJ, Rich SS, Rodriguez BAT, Rosen JD, Rotter JI, Schubert P, Spracklen CN, Surendran P, Tang H, Tardif JC, Trembath RC, Ghanbari M, Völker U, Völzke H, Watkins NA, Zonderman AB; VA Million Veteran Program; Wilson PWF, Li Y, Butterworth AS, Gauchat JF, Chiang CWK, Li B, Loos RJF, Astle WJ, Evangelou E, van Heel DA, Sankaran VG, Okada Y, Soranzo N, Johnson AD, Reiner AP, Auer PL, Lettre G. Trans-ethnic and Ancestry-Specific Blood-Cell Genetics in 746,667 Individuals from 5 Global Populations. Cell. 2020 Sep 3;182(5):1198-1213.e14. doi: 10.1016/j.cell.2020.06.045. PMID: 32888493; PMCID: PMC7480402.
Basophil counts	bbj-a-12	EAS	Japan	Biobank Japan	EAS	62076	/μL	36.31	33.68	10^9 cells/L	0.03631	0.03368	Inverse normalization	Yes	0.03368	https://gwas.mrcieu.ac.uk/datasets/bbj-a-12/	Kanai M, Akiyama M, Takahashi A, Matoba N, Momozawa Y, Ikeda M, Iwata N, Ikegawa S, Hirata M, Matsuda K, Kubo M, Okada Y, Kamatani Y. Genetic analysis of quantitative traits in the Japanese population links cell types to complex human diseases. Nat Genet. 2018 Mar;50(3):390-400. doi: 10.1038/s41588-018-0047-6. Epub 2018 Feb 5. PMID: 29403010.
Basophil counts	ebi-a-GCST90002294	AMR	Hispanic	Hispanic meta-analysis	AMR	2969	10^9 cells/L	NA	NA	10^9 cells/L	NA	NA	Meta-analysis	No	NA	https://gwas.mrcieu.ac.uk/datasets/ebi-a-GCST90002294/	Chen MH, Raffield LM, Mousas A, Sakaue S, Huffman JE, Moscati A, Trivedi B, Jiang T, Akbari P, Vuckovic D, Bao EL, Zhong X, Manansala R, Laplante V, Chen M, Lo KS, Qian H, Lareau CA, Beaudoin M, Hunt KA, Akiyama M, Bartz TM, Ben-Shlomo Y, Beswick A, Bork-Jensen J, Bottinger EP, Brody JA, van Rooij FJA, Chitrala K, Cho K, Choquet H, Correa A, Danesh J, Di Angelantonio E, Dimou N, Ding J, Elliott P, Esko T, Evans MK, Floyd JS, Broer L, Grarup N, Guo MH, Greinacher A, Haessler J, Hansen T, Howson JMM, Huang QQ, Huang W, Jorgenson E, Kacprowski T, Kähönen M, Kamatani Y, Kanai M, Karthikeyan S, Koskeridis F, Lange LA, Lehtimäki T, Lerch MM, Linneberg A, Liu Y, Lyytikäinen LP, Manichaikul A, Martin HC, Matsuda K, Mohlke KL, Mononen N, Murakami Y, Nadkarni GN, Nauck M, Nikus K, Ouwehand WH, Pankratz N, Pedersen O, Preuss M, Psaty BM, Raitakari OT, Roberts DJ, Rich SS, Rodriguez BAT, Rosen JD, Rotter JI, Schubert P, Spracklen CN, Surendran P, Tang H, Tardif JC, Trembath RC, Ghanbari M, Völker U, Völzke H, Watkins NA, Zonderman AB; VA Million Veteran Program; Wilson PWF, Li Y, Butterworth AS, Gauchat JF, Chiang CWK, Li B, Loos RJF, Astle WJ, Evangelou E, van Heel DA, Sankaran VG, Okada Y, Soranzo N, Johnson AD, Reiner AP, Auer PL, Lettre G. Trans-ethnic and Ancestry-Specific Blood-Cell Genetics in 746,667 Individuals from 5 Global Populations. Cell. 2020 Sep 3;182(5):1198-1213.e14. doi: 10.1016/j.cell.2020.06.045. PMID: 32888493; PMCID: PMC7480402.
Basophil counts	ukb-e-30160_AFR	AFR	AFR (UK)	AFR (Pan-UK Biobank)	AFR	6262	10^9 cells/L	0.033	0.04	10^9 cells/L	0.033	0.04	Inverse normalization	Yes	0.04	https://gwas.mrcieu.ac.uk/datasets/ukb-e-30160_AFR/	Konrad J. Karczewski, Rahul Gupta, Masahiro Kanai, Wenhan Lu, Kristin Tsuo, Ying Wang, Raymond K. Walters, Patrick Turley, Shawneequa Callier, Nikolas Baya, Duncan S. Palmer, Jacqueline I. Goldstein, Gopal Sarma, Matthew Solomonson, Nathan Cheng, Sam Bryant, Claire Churchhouse, Caroline M. Cusick, Timothy Poterba, John Compitello, Daniel King, Wei Zhou, Cotton Seed, Hilary K. Finucane, Mark J. Daly, Benjamin M. Neale, Elizabeth G. Atkinson, Alicia R. Martin. Pan-UK Biobank GWAS improves discovery, analysis of genetic architecture, and resolution into ancestry-enriched effects. medRxiv 2024.03.13.24303864; doi: https://doi.org/10.1101/2024.03.13.24303864
Basophil counts	ebi-a-GCST90018946	Mixed (EUR/EAS)	UK/Japan	UKBB + BBJ meta-analysis	EUR	441764	10^9 cells/L	NA	NA	10^9 cells/L	NA	NA	Meta-analysis	No	NA	https://www.ebi.ac.uk/gwas/studies/GCST90018946	Sakaue S, Kanai M, Tanigawa Y, Karjalainen J, Kurki M, Koshiba S, Narita A, Konuma T, Yamamoto K, Akiyama M, Ishigaki K, Suzuki A, Suzuki K, Obara W, Yamaji K, Takahashi K, Asai S, Takahashi Y, Suzuki T, Shinozaki N, Yamaguchi H, Minami S, Murayama S, Yoshimori K, Nagayama S, Obata D, Higashiyama M, Masumoto A, Koretsune Y; FinnGen; Ito K, Terao C, Yamauchi T, Komuro I, Kadowaki T, Tamiya G, Yamamoto M, Nakamura Y, Kubo M, Murakami Y, Yamamoto K, Kamatani Y, Palotie A, Rivas MA, Daly MJ, Matsuda K, Okada Y. A cross-population atlas of genetic associations for 220 human phenotypes. Nat Genet. 2021 Oct;53(10):1415-1424. doi: 10.1038/s41588-021-00931-x. Epub 2021 Sep 30. PMID: 34594039.
Hip circumference	ukb-b-15590	EUR	UK	UK Biobank	EUR	462117	cm	102.996	9.26939	cm	102.996	9.26939	Inverse normalization	Yes	9.26939	https://gwas.mrcieu.ac.uk/datasets/ukb-b-15590/	Directly computed from UK Biobank by Ben Elsworth, MRC-IEU
Hip circumference	ukb-e-49_CSA	SAS	SAS (UK)	SAS (Pan-UK Biobank)	SAS	8782	cm	1	1	cm	NA	NA	Inverse normalization	No	1	https://gwas.mrcieu.ac.uk/datasets/ukb-e-49_CSA/	Konrad J. Karczewski, Rahul Gupta, Masahiro Kanai, Wenhan Lu, Kristin Tsuo, Ying Wang, Raymond K. Walters, Patrick Turley, Shawneequa Callier, Nikolas Baya, Duncan S. Palmer, Jacqueline I. Goldstein, Gopal Sarma, Matthew Solomonson, Nathan Cheng, Sam Bryant, Claire Churchhouse, Caroline M. Cusick, Timothy Poterba, John Compitello, Daniel King, Wei Zhou, Cotton Seed, Hilary K. Finucane, Mark J. Daly, Benjamin M. Neale, Elizabeth G. Atkinson, Alicia R. Martin. Pan-UK Biobank GWAS improves discovery, analysis of genetic architecture, and resolution into ancestry-enriched effects. medRxiv 2024.03.13.24303864; doi: https://doi.org/10.1101/2024.03.13.24303864
Hip circumference	GCST90278633	EAS	Taiwan	Taiwan Biobank	EAS	92615	cm	95.99	7	cm	95.99	7	Inverse normalization	Yes	7	https://www.ebi.ac.uk/gwas/studies/GCST90278633	Chen CY, Chen TT, Feng YA, Yu M, Lin SC, Longchamps RJ, Wang SH, Hsu YH, Yang HI, Kuo PH, Daly MJ, Chen WJ, Huang H, Ge T, Lin YF. Analysis across Taiwan Biobank, Biobank Japan, and UK Biobank identifies hundreds of novel loci for 36 quantitative traits. Cell Genom. 2023 Nov 16;3(12):100436. doi: 10.1016/j.xgen.2023.100436. Erratum in: Cell Genom. 2024 Sep 11;4(9):100640. doi: 10.1016/j.xgen.2024.100640. PMID: 38116116; PMCID: PMC10726425.
Mean corpuscular hemoglobin	ebi-a-GCST90002390	EUR	UK	UK Biobank	EUR	408112	pg	31.4507	1.92023	pg	31.4507	1.92023	Inverse normalization	Yes	1.92023	https://www.ebi.ac.uk/gwas/studies/GCST90002390	Vuckovic D, Bao EL, Akbari P, Lareau CA, Mousas A, Jiang T, Chen MH, Raffield LM, Tardaguila M, Huffman JE, Ritchie SC, Megy K, Ponstingl H, Penkett CJ, Albers PK, Wigdor EM, Sakaue S, Moscati A, Manansala R, Lo KS, Qian H, Akiyama M, Bartz TM, Ben-Shlomo Y, Beswick A, Bork-Jensen J, Bottinger EP, Brody JA, van Rooij FJA, Chitrala KN, Wilson PWF, Choquet H, Danesh J, Di Angelantonio E, Dimou N, Ding J, Elliott P, Esko T, Evans MK, Felix SB, Floyd JS, Broer L, Grarup N, Guo MH, Guo Q, Greinacher A, Haessler J, Hansen T, Howson JMM, Huang W, Jorgenson E, Kacprowski T, Kähönen M, Kamatani Y, Kanai M, Karthikeyan S, Koskeridis F, Lange LA, Lehtimäki T, Linneberg A, Liu Y, Lyytikäinen LP, Manichaikul A, Matsuda K, Mohlke KL, Mononen N, Murakami Y, Nadkarni GN, Nikus K, Pankratz N, Pedersen O, Preuss M, Psaty BM, Raitakari OT, Rich SS, Rodriguez BAT, Rosen JD, Rotter JI, Schubert P, Spracklen CN, Surendran P, Tang H, Tardif JC, Ghanbari M, Völker U, Völzke H, Watkins NA, Weiss S; VA Million Veteran Program; Cai N, Kundu K, Watt SB, Walter K, Zonderman AB, Cho K, Li Y, Loos RJF, Knight JC, Georges M, Stegle O, Evangelou E, Okada Y, Roberts DJ, Inouye M, Johnson AD, Auer PL, Astle WJ, Reiner AP, Butterworth AS, Ouwehand WH, Lettre G, Sankaran VG, Soranzo N. The Polygenic and Monogenic Basis of Blood Traits and Diseases. Cell. 2020 Sep 3;182(5):1214-1231.e11. doi: 10.1016/j.cell.2020.08.008. PMID: 32888494; PMCID: PMC7482360.
Mean corpuscular hemoglobin	ebi-a-GCST90018744	EAS	Japan	Biobank Japan	EAS	128028	pg	31	2	pg	31	2	Unclear, likely Z-score	Yes	2	https://www.ebi.ac.uk/gwas/studies/GCST90018744	Sakaue S, Kanai M, Tanigawa Y, Karjalainen J, Kurki M, Koshiba S, Narita A, Konuma T, Yamamoto K, Akiyama M, Ishigaki K, Suzuki A, Suzuki K, Obara W, Yamaji K, Takahashi K, Asai S, Takahashi Y, Suzuki T, Shinozaki N, Yamaguchi H, Minami S, Murayama S, Yoshimori K, Nagayama S, Obata D, Higashiyama M, Masumoto A, Koretsune Y; FinnGen; Ito K, Terao C, Yamauchi T, Komuro I, Kadowaki T, Tamiya G, Yamamoto M, Nakamura Y, Kubo M, Murakami Y, Yamamoto K, Kamatani Y, Palotie A, Rivas MA, Daly MJ, Matsuda K, Okada Y. A cross-population atlas of genetic associations for 220 human phenotypes. Nat Genet. 2021 Oct;53(10):1415-1424. doi: 10.1038/s41588-021-00931-x. Epub 2021 Sep 30. PMID: 34594039.
Mean corpuscular hemoglobin	ebi-a-GCST90002325	SAS	SAS (UK)	SAS (Pan-UK Biobank)	SAS	8181	pg	29.67	2.47	pg	29.67	2.47	Inverse normalization	Yes	2.47	https://gwas.mrcieu.ac.uk/datasets/ebi-a-GCST90002325/	Chen MH, Raffield LM, Mousas A, Sakaue S, Huffman JE, Moscati A, Trivedi B, Jiang T, Akbari P, Vuckovic D, Bao EL, Zhong X, Manansala R, Laplante V, Chen M, Lo KS, Qian H, Lareau CA, Beaudoin M, Hunt KA, Akiyama M, Bartz TM, Ben-Shlomo Y, Beswick A, Bork-Jensen J, Bottinger EP, Brody JA, van Rooij FJA, Chitrala K, Cho K, Choquet H, Correa A, Danesh J, Di Angelantonio E, Dimou N, Ding J, Elliott P, Esko T, Evans MK, Floyd JS, Broer L, Grarup N, Guo MH, Greinacher A, Haessler J, Hansen T, Howson JMM, Huang QQ, Huang W, Jorgenson E, Kacprowski T, Kähönen M, Kamatani Y, Kanai M, Karthikeyan S, Koskeridis F, Lange LA, Lehtimäki T, Lerch MM, Linneberg A, Liu Y, Lyytikäinen LP, Manichaikul A, Martin HC, Matsuda K, Mohlke KL, Mononen N, Murakami Y, Nadkarni GN, Nauck M, Nikus K, Ouwehand WH, Pankratz N, Pedersen O, Preuss M, Psaty BM, Raitakari OT, Roberts DJ, Rich SS, Rodriguez BAT, Rosen JD, Rotter JI, Schubert P, Spracklen CN, Surendran P, Tang H, Tardif JC, Trembath RC, Ghanbari M, Völker U, Völzke H, Watkins NA, Zonderman AB; VA Million Veteran Program; Wilson PWF, Li Y, Butterworth AS, Gauchat JF, Chiang CWK, Li B, Loos RJF, Astle WJ, Evangelou E, van Heel DA, Sankaran VG, Okada Y, Soranzo N, Johnson AD, Reiner AP, Auer PL, Lettre G. Trans-ethnic and Ancestry-Specific Blood-Cell Genetics in 746,667 Individuals from 5 Global Populations. Cell. 2020 Sep 3;182(5):1198-1213.e14. doi: 10.1016/j.cell.2020.06.045. PMID: 32888493; PMCID: PMC7480402.
Mean corpuscular hemoglobin concentration	ebi-a-GCST90002391	EUR	UK	UK Biobank	EUR	408112	g/dL	34.5191	1.08848	g/dL	34.5191	1.08848	Inverse normalization	Yes	1.08848	https://www.ebi.ac.uk/gwas/studies/GCST90002391	Vuckovic D, Bao EL, Akbari P, Lareau CA, Mousas A, Jiang T, Chen MH, Raffield LM, Tardaguila M, Huffman JE, Ritchie SC, Megy K, Ponstingl H, Penkett CJ, Albers PK, Wigdor EM, Sakaue S, Moscati A, Manansala R, Lo KS, Qian H, Akiyama M, Bartz TM, Ben-Shlomo Y, Beswick A, Bork-Jensen J, Bottinger EP, Brody JA, van Rooij FJA, Chitrala KN, Wilson PWF, Choquet H, Danesh J, Di Angelantonio E, Dimou N, Ding J, Elliott P, Esko T, Evans MK, Felix SB, Floyd JS, Broer L, Grarup N, Guo MH, Guo Q, Greinacher A, Haessler J, Hansen T, Howson JMM, Huang W, Jorgenson E, Kacprowski T, Kähönen M, Kamatani Y, Kanai M, Karthikeyan S, Koskeridis F, Lange LA, Lehtimäki T, Linneberg A, Liu Y, Lyytikäinen LP, Manichaikul A, Matsuda K, Mohlke KL, Mononen N, Murakami Y, Nadkarni GN, Nikus K, Pankratz N, Pedersen O, Preuss M, Psaty BM, Raitakari OT, Rich SS, Rodriguez BAT, Rosen JD, Rotter JI, Schubert P, Spracklen CN, Surendran P, Tang H, Tardif JC, Ghanbari M, Völker U, Völzke H, Watkins NA, Weiss S; VA Million Veteran Program; Cai N, Kundu K, Watt SB, Walter K, Zonderman AB, Cho K, Li Y, Loos RJF, Knight JC, Georges M, Stegle O, Evangelou E, Okada Y, Roberts DJ, Inouye M, Johnson AD, Auer PL, Astle WJ, Reiner AP, Butterworth AS, Ouwehand WH, Lettre G, Sankaran VG, Soranzo N. The Polygenic and Monogenic Basis of Blood Traits and Diseases. Cell. 2020 Sep 3;182(5):1214-1231.e11. doi: 10.1016/j.cell.2020.08.008. PMID: 32888494; PMCID: PMC7482360.
Mean corpuscular hemoglobin concentration	ebi-a-GCST90018745	EAS	Japan	Biobank Japan	EAS	135482	%	33.4	1.1	g/dL	33.4	1.1	Unclear, likely Z-score	Yes	1.1	https://www.ebi.ac.uk/gwas/studies/GCST90018745	Sakaue S, Kanai M, Tanigawa Y, Karjalainen J, Kurki M, Koshiba S, Narita A, Konuma T, Yamamoto K, Akiyama M, Ishigaki K, Suzuki A, Suzuki K, Obara W, Yamaji K, Takahashi K, Asai S, Takahashi Y, Suzuki T, Shinozaki N, Yamaguchi H, Minami S, Murayama S, Yoshimori K, Nagayama S, Obata D, Higashiyama M, Masumoto A, Koretsune Y; FinnGen; Ito K, Terao C, Yamauchi T, Komuro I, Kadowaki T, Tamiya G, Yamamoto M, Nakamura Y, Kubo M, Murakami Y, Yamamoto K, Kamatani Y, Palotie A, Rivas MA, Daly MJ, Matsuda K, Okada Y. A cross-population atlas of genetic associations for 220 human phenotypes. Nat Genet. 2021 Oct;53(10):1415-1424. doi: 10.1038/s41588-021-00931-x. Epub 2021 Sep 30. PMID: 34594039.
Mean corpuscular hemoglobin concentration	ebi-a-GCST90002331	SAS	SAS (UK)	SAS (Pan-UK Biobank)	SAS	8185	g/dL	34.16	1.03	g/dL	34.16	1.03	Inverse normalization	Yes	1.03	https://gwas.mrcieu.ac.uk/datasets/ebi-a-GCST90002331/	Chen MH, Raffield LM, Mousas A, Sakaue S, Huffman JE, Moscati A, Trivedi B, Jiang T, Akbari P, Vuckovic D, Bao EL, Zhong X, Manansala R, Laplante V, Chen M, Lo KS, Qian H, Lareau CA, Beaudoin M, Hunt KA, Akiyama M, Bartz TM, Ben-Shlomo Y, Beswick A, Bork-Jensen J, Bottinger EP, Brody JA, van Rooij FJA, Chitrala K, Cho K, Choquet H, Correa A, Danesh J, Di Angelantonio E, Dimou N, Ding J, Elliott P, Esko T, Evans MK, Floyd JS, Broer L, Grarup N, Guo MH, Greinacher A, Haessler J, Hansen T, Howson JMM, Huang QQ, Huang W, Jorgenson E, Kacprowski T, Kähönen M, Kamatani Y, Kanai M, Karthikeyan S, Koskeridis F, Lange LA, Lehtimäki T, Lerch MM, Linneberg A, Liu Y, Lyytikäinen LP, Manichaikul A, Martin HC, Matsuda K, Mohlke KL, Mononen N, Murakami Y, Nadkarni GN, Nauck M, Nikus K, Ouwehand WH, Pankratz N, Pedersen O, Preuss M, Psaty BM, Raitakari OT, Roberts DJ, Rich SS, Rodriguez BAT, Rosen JD, Rotter JI, Schubert P, Spracklen CN, Surendran P, Tang H, Tardif JC, Trembath RC, Ghanbari M, Völker U, Völzke H, Watkins NA, Zonderman AB; VA Million Veteran Program; Wilson PWF, Li Y, Butterworth AS, Gauchat JF, Chiang CWK, Li B, Loos RJF, Astle WJ, Evangelou E, van Heel DA, Sankaran VG, Okada Y, Soranzo N, Johnson AD, Reiner AP, Auer PL, Lettre G. Trans-ethnic and Ancestry-Specific Blood-Cell Genetics in 746,667 Individuals from 5 Global Populations. Cell. 2020 Sep 3;182(5):1198-1213.e14. doi: 10.1016/j.cell.2020.06.045. PMID: 32888493; PMCID: PMC7480402.
Mean corpuscular hemoglobin concentration	ebi-a-GCST008038	Mixed (AMR/AFR/EAS)	Hispanic/African-American/Asian/Native Hawaiian/Native American	Majority Hispanic mega-analysis (Wojcik)	AMR	19803	g/dL	32.909	1.249	g/dL	32.909	1.249	Adjusted, but untransformed	Yes	1	https://gwas.mrcieu.ac.uk/datasets/ebi-a-GCST008038/	Wojcik GL, Graff M, Nishimura KK, Tao R, Haessler J, Gignoux CR, Highland HM, Patel YM, Sorokin EP, Avery CL, Belbin GM, Bien SA, Cheng I, Cullina S, Hodonsky CJ, Hu Y, Huckins LM, Jeff J, Justice AE, Kocarnik JM, Lim U, Lin BM, Lu Y, Nelson SC, Park SL, Poisner H, Preuss MH, Richard MA, Schurmann C, Setiawan VW, Sockell A, Vahi K, Verbanck M, Vishnu A, Walker RW, Young KL, Zubair N, Acuña-Alonso V, Ambite JL, Barnes KC, Boerwinkle E, Bottinger EP, Bustamante CD, Caberto C, Canizales-Quinteros S, Conomos MP, Deelman E, Do R, Doheny K, Fernández-Rhodes L, Fornage M, Hailu B, Heiss G, Henn BM, Hindorff LA, Jackson RD, Laurie CA, Laurie CC, Li Y, Lin DY, Moreno-Estrada A, Nadkarni G, Norman PJ, Pooler LC, Reiner AP, Romm J, Sabatti C, Sandoval K, Sheng X, Stahl EA, Stram DO, Thornton TA, Wassel CL, Wilkens LR, Winkler CA, Yoneyama S, Buyske S, Haiman CA, Kooperberg C, Le Marchand L, Loos RJF, Matise TC, North KE, Peters U, Kenny EE, Carlson CS. Genetic analyses of diverse populations improves discovery for complex traits. Nature. 2019 Jun;570(7762):514-518. doi: 10.1038/s41586-019-1310-4. Epub 2019 Jun 19. PMID: 31217584; PMCID: PMC6785182.
Monocyte count	ukb-d-30130_irnt	EUR	UK	UK Biobank	EUR	349856	10^9 cells/L	0.473849	0.271642	10^9 cells/L	0.473849	0.271642	Inverse normalization	Yes	0.271642	https://gwas.mrcieu.ac.uk/datasets/ukb-d-30130_irnt/	Directly computed from UK Biobank by the Neale Lab
Monocyte count	ebi-a-GCST90002343	SAS	SAS (UK)	SAS (Pan-UK Biobank)	SAS	7043	10^9 cells/L	0.47	0.17	10^9 cells/L	0.47	0.17	Inverse normalization	Yes	0.17	https://gwas.mrcieu.ac.uk/datasets/ebi-a-GCST90002343/	Chen MH, Raffield LM, Mousas A, Sakaue S, Huffman JE, Moscati A, Trivedi B, Jiang T, Akbari P, Vuckovic D, Bao EL, Zhong X, Manansala R, Laplante V, Chen M, Lo KS, Qian H, Lareau CA, Beaudoin M, Hunt KA, Akiyama M, Bartz TM, Ben-Shlomo Y, Beswick A, Bork-Jensen J, Bottinger EP, Brody JA, van Rooij FJA, Chitrala K, Cho K, Choquet H, Correa A, Danesh J, Di Angelantonio E, Dimou N, Ding J, Elliott P, Esko T, Evans MK, Floyd JS, Broer L, Grarup N, Guo MH, Greinacher A, Haessler J, Hansen T, Howson JMM, Huang QQ, Huang W, Jorgenson E, Kacprowski T, Kähönen M, Kamatani Y, Kanai M, Karthikeyan S, Koskeridis F, Lange LA, Lehtimäki T, Lerch MM, Linneberg A, Liu Y, Lyytikäinen LP, Manichaikul A, Martin HC, Matsuda K, Mohlke KL, Mononen N, Murakami Y, Nadkarni GN, Nauck M, Nikus K, Ouwehand WH, Pankratz N, Pedersen O, Preuss M, Psaty BM, Raitakari OT, Roberts DJ, Rich SS, Rodriguez BAT, Rosen JD, Rotter JI, Schubert P, Spracklen CN, Surendran P, Tang H, Tardif JC, Trembath RC, Ghanbari M, Völker U, Völzke H, Watkins NA, Zonderman AB; VA Million Veteran Program; Wilson PWF, Li Y, Butterworth AS, Gauchat JF, Chiang CWK, Li B, Loos RJF, Astle WJ, Evangelou E, van Heel DA, Sankaran VG, Okada Y, Soranzo N, Johnson AD, Reiner AP, Auer PL, Lettre G. Trans-ethnic and Ancestry-Specific Blood-Cell Genetics in 746,667 Individuals from 5 Global Populations. Cell. 2020 Sep 3;182(5):1198-1213.e14. doi: 10.1016/j.cell.2020.06.045. PMID: 32888493; PMCID: PMC7480402.
Monocyte count	bbj-a-41	EAS	Japan	Biobank Japan	EAS	62076	/μL	376.19	170.94	10^9 cells/L	0.37619	0.17094	Inverse normalization	Yes	0.17094	https://gwas.mrcieu.ac.uk/datasets/bbj-a-41/	Kanai M, Akiyama M, Takahashi A, Matoba N, Momozawa Y, Ikeda M, Iwata N, Ikegawa S, Hirata M, Matsuda K, Kubo M, Okada Y, Kamatani Y. Genetic analysis of quantitative traits in the Japanese population links cell types to complex human diseases. Nat Genet. 2018 Mar;50(3):390-400. doi: 10.1038/s41588-018-0047-6. Epub 2018 Feb 5. PMID: 29403010.
Monocyte count	ebi-a-GCST90002342	AMR	Hispanic	Hispanic meta-analysis	AMR	7543	10^9 cells/L	NA	NA	10^9 cells/L	NA	NA	Meta-analysis	No	NA	https://gwas.mrcieu.ac.uk/datasets/ebi-a-GCST90002342/	Chen MH, Raffield LM, Mousas A, Sakaue S, Huffman JE, Moscati A, Trivedi B, Jiang T, Akbari P, Vuckovic D, Bao EL, Zhong X, Manansala R, Laplante V, Chen M, Lo KS, Qian H, Lareau CA, Beaudoin M, Hunt KA, Akiyama M, Bartz TM, Ben-Shlomo Y, Beswick A, Bork-Jensen J, Bottinger EP, Brody JA, van Rooij FJA, Chitrala K, Cho K, Choquet H, Correa A, Danesh J, Di Angelantonio E, Dimou N, Ding J, Elliott P, Esko T, Evans MK, Floyd JS, Broer L, Grarup N, Guo MH, Greinacher A, Haessler J, Hansen T, Howson JMM, Huang QQ, Huang W, Jorgenson E, Kacprowski T, Kähönen M, Kamatani Y, Kanai M, Karthikeyan S, Koskeridis F, Lange LA, Lehtimäki T, Lerch MM, Linneberg A, Liu Y, Lyytikäinen LP, Manichaikul A, Martin HC, Matsuda K, Mohlke KL, Mononen N, Murakami Y, Nadkarni GN, Nauck M, Nikus K, Ouwehand WH, Pankratz N, Pedersen O, Preuss M, Psaty BM, Raitakari OT, Roberts DJ, Rich SS, Rodriguez BAT, Rosen JD, Rotter JI, Schubert P, Spracklen CN, Surendran P, Tang H, Tardif JC, Trembath RC, Ghanbari M, Völker U, Völzke H, Watkins NA, Zonderman AB; VA Million Veteran Program; Wilson PWF, Li Y, Butterworth AS, Gauchat JF, Chiang CWK, Li B, Loos RJF, Astle WJ, Evangelou E, van Heel DA, Sankaran VG, Okada Y, Soranzo N, Johnson AD, Reiner AP, Auer PL, Lettre G. Trans-ethnic and Ancestry-Specific Blood-Cell Genetics in 746,667 Individuals from 5 Global Populations. Cell. 2020 Sep 3;182(5):1198-1213.e14. doi: 10.1016/j.cell.2020.06.045. PMID: 32888493; PMCID: PMC7480402.
Monocyte count	ukb-e-30130_AFR	AFR	AFR (UK)	AFR (Pan-UK Biobank)	AFR	6262	10^9 cells/L	0.39	0.16	10^9 cells/L	0.39	0.16	Inverse normalization	Yes	0.16	https://gwas.mrcieu.ac.uk/datasets/ukb-e-30130_AFR/	Konrad J. Karczewski, Rahul Gupta, Masahiro Kanai, Wenhan Lu, Kristin Tsuo, Ying Wang, Raymond K. Walters, Patrick Turley, Shawneequa Callier, Nikolas Baya, Duncan S. Palmer, Jacqueline I. Goldstein, Gopal Sarma, Matthew Solomonson, Nathan Cheng, Sam Bryant, Claire Churchhouse, Caroline M. Cusick, Timothy Poterba, John Compitello, Daniel King, Wei Zhou, Cotton Seed, Hilary K. Finucane, Mark J. Daly, Benjamin M. Neale, Elizabeth G. Atkinson, Alicia R. Martin. Pan-UK Biobank GWAS improves discovery, analysis of genetic architecture, and resolution into ancestry-enriched effects. medRxiv 2024.03.13.24303864; doi: https://doi.org/10.1101/2024.03.13.24303864
Monocyte count	ebi-a-GCST90018967	Mixed (EUR/EAS)	UK/Japan	UKBB + BBJ meta-analysis	EUR	444975	10^9 cells/L	NA	NA	10^9 cells/L	NA	NA	Meta-analysis	No	NA	https://www.ebi.ac.uk/gwas/studies/GCST90018967	Sakaue S, Kanai M, Tanigawa Y, Karjalainen J, Kurki M, Koshiba S, Narita A, Konuma T, Yamamoto K, Akiyama M, Ishigaki K, Suzuki A, Suzuki K, Obara W, Yamaji K, Takahashi K, Asai S, Takahashi Y, Suzuki T, Shinozaki N, Yamaguchi H, Minami S, Murayama S, Yoshimori K, Nagayama S, Obata D, Higashiyama M, Masumoto A, Koretsune Y; FinnGen; Ito K, Terao C, Yamauchi T, Komuro I, Kadowaki T, Tamiya G, Yamamoto M, Nakamura Y, Kubo M, Murakami Y, Yamamoto K, Kamatani Y, Palotie A, Rivas MA, Daly MJ, Matsuda K, Okada Y. A cross-population atlas of genetic associations for 220 human phenotypes. Nat Genet. 2021 Oct;53(10):1415-1424. doi: 10.1038/s41588-021-00931-x. Epub 2021 Sep 30. PMID: 34594039.
Neutrophil count	ukb-d-30140_irnt	EUR	UK	UK Biobank	EUR	349856	10^9 cells/L	4.2296	1.42078	10^9 cells/L	4.2296	1.42078	Inverse normalization	Yes	1.42078	https://gwas.mrcieu.ac.uk/datasets/ukb-d-30140_irnt/	Directly computed from UK Biobank by the Neale Lab
Neutrophil count	ebi-a-GCST90002354	SAS	SAS (UK)	SAS (Pan-UK Biobank)	SAS	8165	10^9 cells/L	4.29	1.32	10^9 cells/L	4.29	1.32	Inverse normalization	Yes	1.32	https://gwas.mrcieu.ac.uk/datasets/ebi-a-GCST90002354/	Chen MH, Raffield LM, Mousas A, Sakaue S, Huffman JE, Moscati A, Trivedi B, Jiang T, Akbari P, Vuckovic D, Bao EL, Zhong X, Manansala R, Laplante V, Chen M, Lo KS, Qian H, Lareau CA, Beaudoin M, Hunt KA, Akiyama M, Bartz TM, Ben-Shlomo Y, Beswick A, Bork-Jensen J, Bottinger EP, Brody JA, van Rooij FJA, Chitrala K, Cho K, Choquet H, Correa A, Danesh J, Di Angelantonio E, Dimou N, Ding J, Elliott P, Esko T, Evans MK, Floyd JS, Broer L, Grarup N, Guo MH, Greinacher A, Haessler J, Hansen T, Howson JMM, Huang QQ, Huang W, Jorgenson E, Kacprowski T, Kähönen M, Kamatani Y, Kanai M, Karthikeyan S, Koskeridis F, Lange LA, Lehtimäki T, Lerch MM, Linneberg A, Liu Y, Lyytikäinen LP, Manichaikul A, Martin HC, Matsuda K, Mohlke KL, Mononen N, Murakami Y, Nadkarni GN, Nauck M, Nikus K, Ouwehand WH, Pankratz N, Pedersen O, Preuss M, Psaty BM, Raitakari OT, Roberts DJ, Rich SS, Rodriguez BAT, Rosen JD, Rotter JI, Schubert P, Spracklen CN, Surendran P, Tang H, Tardif JC, Trembath RC, Ghanbari M, Völker U, Völzke H, Watkins NA, Zonderman AB; VA Million Veteran Program; Wilson PWF, Li Y, Butterworth AS, Gauchat JF, Chiang CWK, Li B, Loos RJF, Astle WJ, Evangelou E, van Heel DA, Sankaran VG, Okada Y, Soranzo N, Johnson AD, Reiner AP, Auer PL, Lettre G. Trans-ethnic and Ancestry-Specific Blood-Cell Genetics in 746,667 Individuals from 5 Global Populations. Cell. 2020 Sep 3;182(5):1198-1213.e14. doi: 10.1016/j.cell.2020.06.045. PMID: 32888493; PMCID: PMC7480402.
Neutrophil count	bbj-a-44	EAS	Japan	Biobank Japan	EAS	62076	/μL	3673.61	1501.73	10^9 cells/L	3.67361	1.50173	Inverse normalization	Yes	1.50173	https://gwas.mrcieu.ac.uk/datasets/bbj-a-44/	Kanai M, Akiyama M, Takahashi A, Matoba N, Momozawa Y, Ikeda M, Iwata N, Ikegawa S, Hirata M, Matsuda K, Kubo M, Okada Y, Kamatani Y. Genetic analysis of quantitative traits in the Japanese population links cell types to complex human diseases. Nat Genet. 2018 Mar;50(3):390-400. doi: 10.1038/s41588-018-0047-6. Epub 2018 Feb 5. PMID: 29403010.
Neutrophil count	ebi-a-GCST90002353	AMR	Hispanic	Hispanic meta-analysis	AMR	7542	10^9 cells/L	NA	NA	10^9 cells/L	NA	NA	Meta-analysis	No	NA	https://gwas.mrcieu.ac.uk/datasets/ebi-a-GCST90002353/	Chen MH, Raffield LM, Mousas A, Sakaue S, Huffman JE, Moscati A, Trivedi B, Jiang T, Akbari P, Vuckovic D, Bao EL, Zhong X, Manansala R, Laplante V, Chen M, Lo KS, Qian H, Lareau CA, Beaudoin M, Hunt KA, Akiyama M, Bartz TM, Ben-Shlomo Y, Beswick A, Bork-Jensen J, Bottinger EP, Brody JA, van Rooij FJA, Chitrala K, Cho K, Choquet H, Correa A, Danesh J, Di Angelantonio E, Dimou N, Ding J, Elliott P, Esko T, Evans MK, Floyd JS, Broer L, Grarup N, Guo MH, Greinacher A, Haessler J, Hansen T, Howson JMM, Huang QQ, Huang W, Jorgenson E, Kacprowski T, Kähönen M, Kamatani Y, Kanai M, Karthikeyan S, Koskeridis F, Lange LA, Lehtimäki T, Lerch MM, Linneberg A, Liu Y, Lyytikäinen LP, Manichaikul A, Martin HC, Matsuda K, Mohlke KL, Mononen N, Murakami Y, Nadkarni GN, Nauck M, Nikus K, Ouwehand WH, Pankratz N, Pedersen O, Preuss M, Psaty BM, Raitakari OT, Roberts DJ, Rich SS, Rodriguez BAT, Rosen JD, Rotter JI, Schubert P, Spracklen CN, Surendran P, Tang H, Tardif JC, Trembath RC, Ghanbari M, Völker U, Völzke H, Watkins NA, Zonderman AB; VA Million Veteran Program; Wilson PWF, Li Y, Butterworth AS, Gauchat JF, Chiang CWK, Li B, Loos RJF, Astle WJ, Evangelou E, van Heel DA, Sankaran VG, Okada Y, Soranzo N, Johnson AD, Reiner AP, Auer PL, Lettre G. Trans-ethnic and Ancestry-Specific Blood-Cell Genetics in 746,667 Individuals from 5 Global Populations. Cell. 2020 Sep 3;182(5):1198-1213.e14. doi: 10.1016/j.cell.2020.06.045. PMID: 32888493; PMCID: PMC7480402.
Neutrophil count	ukb-e-30140_AFR	AFR	AFR (UK)	AFR (Pan-UK Biobank)	AFR	6262	10^9 cells/L	3.1	1.27	10^9 cells/L	3.1	1.27	Inverse normalization	Yes	1.27	https://gwas.mrcieu.ac.uk/datasets/ukb-e-30140_AFR/	Konrad J. Karczewski, Rahul Gupta, Masahiro Kanai, Wenhan Lu, Kristin Tsuo, Ying Wang, Raymond K. Walters, Patrick Turley, Shawneequa Callier, Nikolas Baya, Duncan S. Palmer, Jacqueline I. Goldstein, Gopal Sarma, Matthew Solomonson, Nathan Cheng, Sam Bryant, Claire Churchhouse, Caroline M. Cusick, Timothy Poterba, John Compitello, Daniel King, Wei Zhou, Cotton Seed, Hilary K. Finucane, Mark J. Daly, Benjamin M. Neale, Elizabeth G. Atkinson, Alicia R. Martin. Pan-UK Biobank GWAS improves discovery, analysis of genetic architecture, and resolution into ancestry-enriched effects. medRxiv 2024.03.13.24303864; doi: https://doi.org/10.1101/2024.03.13.24303864
Neutrophil count	ebi-a-GCST90018968	Mixed (EUR/EAS)	UK/Japan	UKBB + BBJ meta-analysis	EUR	432666	10^9 cells/L	NA	NA	10^9 cells/L	NA	NA	Meta-analysis	No	NA	https://www.ebi.ac.uk/gwas/studies/GCST90018968	Sakaue S, Kanai M, Tanigawa Y, Karjalainen J, Kurki M, Koshiba S, Narita A, Konuma T, Yamamoto K, Akiyama M, Ishigaki K, Suzuki A, Suzuki K, Obara W, Yamaji K, Takahashi K, Asai S, Takahashi Y, Suzuki T, Shinozaki N, Yamaguchi H, Minami S, Murayama S, Yoshimori K, Nagayama S, Obata D, Higashiyama M, Masumoto A, Koretsune Y; FinnGen; Ito K, Terao C, Yamauchi T, Komuro I, Kadowaki T, Tamiya G, Yamamoto M, Nakamura Y, Kubo M, Murakami Y, Yamamoto K, Kamatani Y, Palotie A, Rivas MA, Daly MJ, Matsuda K, Okada Y. A cross-population atlas of genetic associations for 220 human phenotypes. Nat Genet. 2021 Oct;53(10):1415-1424. doi: 10.1038/s41588-021-00931-x. Epub 2021 Sep 30. PMID: 34594039.
Platelet count	ukb-d-30080_irnt	EUR	UK	UK Biobank	EUR	350474	10^9 cells/L	252.027	60.0622	10^9 cells/L	252.027	60.0622	Inverse normalization	Yes	60.0622	https://gwas.mrcieu.ac.uk/datasets/ukb-d-30080_irnt/	Directly computed from UK Biobank by the Neale Lab
Platelet count	ebi-a-GCST90002360	SAS	SAS (UK)	SAS (Pan-UK Biobank)	SAS	8188	10^9 cells/L	256.22	62.54	10^9 cells/L	256.22	62.54	Inverse normalization	Yes	62.54	https://gwas.mrcieu.ac.uk/datasets/ebi-a-GCST90002360/	Chen MH, Raffield LM, Mousas A, Sakaue S, Huffman JE, Moscati A, Trivedi B, Jiang T, Akbari P, Vuckovic D, Bao EL, Zhong X, Manansala R, Laplante V, Chen M, Lo KS, Qian H, Lareau CA, Beaudoin M, Hunt KA, Akiyama M, Bartz TM, Ben-Shlomo Y, Beswick A, Bork-Jensen J, Bottinger EP, Brody JA, van Rooij FJA, Chitrala K, Cho K, Choquet H, Correa A, Danesh J, Di Angelantonio E, Dimou N, Ding J, Elliott P, Esko T, Evans MK, Floyd JS, Broer L, Grarup N, Guo MH, Greinacher A, Haessler J, Hansen T, Howson JMM, Huang QQ, Huang W, Jorgenson E, Kacprowski T, Kähönen M, Kamatani Y, Kanai M, Karthikeyan S, Koskeridis F, Lange LA, Lehtimäki T, Lerch MM, Linneberg A, Liu Y, Lyytikäinen LP, Manichaikul A, Martin HC, Matsuda K, Mohlke KL, Mononen N, Murakami Y, Nadkarni GN, Nauck M, Nikus K, Ouwehand WH, Pankratz N, Pedersen O, Preuss M, Psaty BM, Raitakari OT, Roberts DJ, Rich SS, Rodriguez BAT, Rosen JD, Rotter JI, Schubert P, Spracklen CN, Surendran P, Tang H, Tardif JC, Trembath RC, Ghanbari M, Völker U, Völzke H, Watkins NA, Zonderman AB; VA Million Veteran Program; Wilson PWF, Li Y, Butterworth AS, Gauchat JF, Chiang CWK, Li B, Loos RJF, Astle WJ, Evangelou E, van Heel DA, Sankaran VG, Okada Y, Soranzo N, Johnson AD, Reiner AP, Auer PL, Lettre G. Trans-ethnic and Ancestry-Specific Blood-Cell Genetics in 746,667 Individuals from 5 Global Populations. Cell. 2020 Sep 3;182(5):1198-1213.e14. doi: 10.1016/j.cell.2020.06.045. PMID: 32888493; PMCID: PMC7480402.
Platelet count	bbj-a-49	EAS	Japan	Biobank Japan	EAS	108208	10^4/μL	22.63	6.78	10^9 cells/L	226.3	67.8	Z-score	Yes	67.8	https://gwas.mrcieu.ac.uk/datasets/bbj-a-49/	Kanai M, Akiyama M, Takahashi A, Matoba N, Momozawa Y, Ikeda M, Iwata N, Ikegawa S, Hirata M, Matsuda K, Kubo M, Okada Y, Kamatani Y. Genetic analysis of quantitative traits in the Japanese population links cell types to complex human diseases. Nat Genet. 2018 Mar;50(3):390-400. doi: 10.1038/s41588-018-0047-6. Epub 2018 Feb 5. PMID: 29403010.
Platelet count	ebi-a-GCST008039	Mixed (AMR/AFR/EAS)	Hispanic/African-American/Asian/Native Hawaiian/Native American	Majority Hispanic mega-analysis (Wojcik)	AMR	29328	10^9 cells/L	246.783	64.273	10^9 cells/L	246.783	64.273	Untransformed	Yes	1	https://gwas.mrcieu.ac.uk/datasets/ebi-a-GCST008039/	Wojcik GL, Graff M, Nishimura KK, Tao R, Haessler J, Gignoux CR, Highland HM, Patel YM, Sorokin EP, Avery CL, Belbin GM, Bien SA, Cheng I, Cullina S, Hodonsky CJ, Hu Y, Huckins LM, Jeff J, Justice AE, Kocarnik JM, Lim U, Lin BM, Lu Y, Nelson SC, Park SL, Poisner H, Preuss MH, Richard MA, Schurmann C, Setiawan VW, Sockell A, Vahi K, Verbanck M, Vishnu A, Walker RW, Young KL, Zubair N, Acuña-Alonso V, Ambite JL, Barnes KC, Boerwinkle E, Bottinger EP, Bustamante CD, Caberto C, Canizales-Quinteros S, Conomos MP, Deelman E, Do R, Doheny K, Fernández-Rhodes L, Fornage M, Hailu B, Heiss G, Henn BM, Hindorff LA, Jackson RD, Laurie CA, Laurie CC, Li Y, Lin DY, Moreno-Estrada A, Nadkarni G, Norman PJ, Pooler LC, Reiner AP, Romm J, Sabatti C, Sandoval K, Sheng X, Stahl EA, Stram DO, Thornton TA, Wassel CL, Wilkens LR, Winkler CA, Yoneyama S, Buyske S, Haiman CA, Kooperberg C, Le Marchand L, Loos RJF, Matise TC, North KE, Peters U, Kenny EE, Carlson CS. Genetic analyses of diverse populations improves discovery for complex traits. Nature. 2019 Jun;570(7762):514-518. doi: 10.1038/s41586-019-1310-4. Epub 2019 Jun 19. PMID: 31217584; PMCID: PMC6785182.
Platelet count	ukb-e-30080_AFR	AFR	AFR (UK)	AFR (Pan-UK Biobank)	AFR	6281	10^9 cells/L	235.16	60.63	10^9 cells/L	235.16	60.63	Inverse normalization	Yes	60.63	https://gwas.mrcieu.ac.uk/datasets/ukb-e-30080_AFR/	Konrad J. Karczewski, Rahul Gupta, Masahiro Kanai, Wenhan Lu, Kristin Tsuo, Ying Wang, Raymond K. Walters, Patrick Turley, Shawneequa Callier, Nikolas Baya, Duncan S. Palmer, Jacqueline I. Goldstein, Gopal Sarma, Matthew Solomonson, Nathan Cheng, Sam Bryant, Claire Churchhouse, Caroline M. Cusick, Timothy Poterba, John Compitello, Daniel King, Wei Zhou, Cotton Seed, Hilary K. Finucane, Mark J. Daly, Benjamin M. Neale, Elizabeth G. Atkinson, Alicia R. Martin. Pan-UK Biobank GWAS improves discovery, analysis of genetic architecture, and resolution into ancestry-enriched effects. medRxiv 2024.03.13.24303864; doi: https://doi.org/10.1101/2024.03.13.24303864
Platelet count	ebi-a-GCST90018969	Mixed (EUR/EAS)	UK/Japan	UKBB + BBJ meta-analysis	EUR	499097	10^9 cells/L	NA	NA	10^9 cells/L	NA	NA	Meta-analysis	No	NA	https://www.ebi.ac.uk/gwas/studies/GCST90018969	Sakaue S, Kanai M, Tanigawa Y, Karjalainen J, Kurki M, Koshiba S, Narita A, Konuma T, Yamamoto K, Akiyama M, Ishigaki K, Suzuki A, Suzuki K, Obara W, Yamaji K, Takahashi K, Asai S, Takahashi Y, Suzuki T, Shinozaki N, Yamaguchi H, Minami S, Murayama S, Yoshimori K, Nagayama S, Obata D, Higashiyama M, Masumoto A, Koretsune Y; FinnGen; Ito K, Terao C, Yamauchi T, Komuro I, Kadowaki T, Tamiya G, Yamamoto M, Nakamura Y, Kubo M, Murakami Y, Yamamoto K, Kamatani Y, Palotie A, Rivas MA, Daly MJ, Matsuda K, Okada Y. A cross-population atlas of genetic associations for 220 human phenotypes. Nat Genet. 2021 Oct;53(10):1415-1424. doi: 10.1038/s41588-021-00931-x. Epub 2021 Sep 30. PMID: 34594039.
RBC count	ukb-d-30010_irnt	EUR	UK	UK Biobank	EUR	350475	10^12 cells/L	4.51879	0.416472	10^12 cells/L	4.51879	0.416472	Inverse normalization	Yes	0.416472	https://gwas.mrcieu.ac.uk/datasets/ukb-d-30010_irnt/	Directly computed from UK Biobank by the Neale Lab
RBC count	ebi-a-GCST90002366	SAS	SAS (UK)	SAS (Pan-UK Biobank)	SAS	8189	10^12 cells/L	4.72	0.5	10^12 cells/L	4.72	0.5	Inverse normalization	Yes	0.5	https://gwas.mrcieu.ac.uk/datasets/ebi-a-GCST90002366/	Chen MH, Raffield LM, Mousas A, Sakaue S, Huffman JE, Moscati A, Trivedi B, Jiang T, Akbari P, Vuckovic D, Bao EL, Zhong X, Manansala R, Laplante V, Chen M, Lo KS, Qian H, Lareau CA, Beaudoin M, Hunt KA, Akiyama M, Bartz TM, Ben-Shlomo Y, Beswick A, Bork-Jensen J, Bottinger EP, Brody JA, van Rooij FJA, Chitrala K, Cho K, Choquet H, Correa A, Danesh J, Di Angelantonio E, Dimou N, Ding J, Elliott P, Esko T, Evans MK, Floyd JS, Broer L, Grarup N, Guo MH, Greinacher A, Haessler J, Hansen T, Howson JMM, Huang QQ, Huang W, Jorgenson E, Kacprowski T, Kähönen M, Kamatani Y, Kanai M, Karthikeyan S, Koskeridis F, Lange LA, Lehtimäki T, Lerch MM, Linneberg A, Liu Y, Lyytikäinen LP, Manichaikul A, Martin HC, Matsuda K, Mohlke KL, Mononen N, Murakami Y, Nadkarni GN, Nauck M, Nikus K, Ouwehand WH, Pankratz N, Pedersen O, Preuss M, Psaty BM, Raitakari OT, Roberts DJ, Rich SS, Rodriguez BAT, Rosen JD, Rotter JI, Schubert P, Spracklen CN, Surendran P, Tang H, Tardif JC, Trembath RC, Ghanbari M, Völker U, Völzke H, Watkins NA, Zonderman AB; VA Million Veteran Program; Wilson PWF, Li Y, Butterworth AS, Gauchat JF, Chiang CWK, Li B, Loos RJF, Astle WJ, Evangelou E, van Heel DA, Sankaran VG, Okada Y, Soranzo N, Johnson AD, Reiner AP, Auer PL, Lettre G. Trans-ethnic and Ancestry-Specific Blood-Cell Genetics in 746,667 Individuals from 5 Global Populations. Cell. 2020 Sep 3;182(5):1198-1213.e14. doi: 10.1016/j.cell.2020.06.045. PMID: 32888493; PMCID: PMC7480402.
RBC count	bbj-a-50	EAS	Japan	Biobank Japan	EAS	108794	10^4/μL	434.93	55.21	10^12 cells/L	4.3493	0.5521	Z-score	Yes	0.5521	https://gwas.mrcieu.ac.uk/datasets/bbj-a-50/	Kanai M, Akiyama M, Takahashi A, Matoba N, Momozawa Y, Ikeda M, Iwata N, Ikegawa S, Hirata M, Matsuda K, Kubo M, Okada Y, Kamatani Y. Genetic analysis of quantitative traits in the Japanese population links cell types to complex human diseases. Nat Genet. 2018 Mar;50(3):390-400. doi: 10.1038/s41588-018-0047-6. Epub 2018 Feb 5. PMID: 29403010.
RBC count	ebi-a-GCST90002365	AMR	Hispanic	Hispanic meta-analysis	AMR	9302	10^12 cells/L	NA	NA	10^12 cells/L	NA	NA	Meta-analysis	No	NA	https://gwas.mrcieu.ac.uk/datasets/ebi-a-GCST90002365/	Chen MH, Raffield LM, Mousas A, Sakaue S, Huffman JE, Moscati A, Trivedi B, Jiang T, Akbari P, Vuckovic D, Bao EL, Zhong X, Manansala R, Laplante V, Chen M, Lo KS, Qian H, Lareau CA, Beaudoin M, Hunt KA, Akiyama M, Bartz TM, Ben-Shlomo Y, Beswick A, Bork-Jensen J, Bottinger EP, Brody JA, van Rooij FJA, Chitrala K, Cho K, Choquet H, Correa A, Danesh J, Di Angelantonio E, Dimou N, Ding J, Elliott P, Esko T, Evans MK, Floyd JS, Broer L, Grarup N, Guo MH, Greinacher A, Haessler J, Hansen T, Howson JMM, Huang QQ, Huang W, Jorgenson E, Kacprowski T, Kähönen M, Kamatani Y, Kanai M, Karthikeyan S, Koskeridis F, Lange LA, Lehtimäki T, Lerch MM, Linneberg A, Liu Y, Lyytikäinen LP, Manichaikul A, Martin HC, Matsuda K, Mohlke KL, Mononen N, Murakami Y, Nadkarni GN, Nauck M, Nikus K, Ouwehand WH, Pankratz N, Pedersen O, Preuss M, Psaty BM, Raitakari OT, Roberts DJ, Rich SS, Rodriguez BAT, Rosen JD, Rotter JI, Schubert P, Spracklen CN, Surendran P, Tang H, Tardif JC, Trembath RC, Ghanbari M, Völker U, Völzke H, Watkins NA, Zonderman AB; VA Million Veteran Program; Wilson PWF, Li Y, Butterworth AS, Gauchat JF, Chiang CWK, Li B, Loos RJF, Astle WJ, Evangelou E, van Heel DA, Sankaran VG, Okada Y, Soranzo N, Johnson AD, Reiner AP, Auer PL, Lettre G. Trans-ethnic and Ancestry-Specific Blood-Cell Genetics in 746,667 Individuals from 5 Global Populations. Cell. 2020 Sep 3;182(5):1198-1213.e14. doi: 10.1016/j.cell.2020.06.045. PMID: 32888493; PMCID: PMC7480402.
RBC count	ukb-e-30010_AFR	AFR	AFR (UK)	AFR (Pan-UK Biobank)	AFR	6281	10^12 cells/L	4.61	0.52	10^12 cells/L	4.61	0.52	Inverse normalization	Yes	0.52	https://gwas.mrcieu.ac.uk/datasets/ukb-e-30010_AFR/	Konrad J. Karczewski, Rahul Gupta, Masahiro Kanai, Wenhan Lu, Kristin Tsuo, Ying Wang, Raymond K. Walters, Patrick Turley, Shawneequa Callier, Nikolas Baya, Duncan S. Palmer, Jacqueline I. Goldstein, Gopal Sarma, Matthew Solomonson, Nathan Cheng, Sam Bryant, Claire Churchhouse, Caroline M. Cusick, Timothy Poterba, John Compitello, Daniel King, Wei Zhou, Cotton Seed, Hilary K. Finucane, Mark J. Daly, Benjamin M. Neale, Elizabeth G. Atkinson, Alicia R. Martin. Pan-UK Biobank GWAS improves discovery, analysis of genetic architecture, and resolution into ancestry-enriched effects. medRxiv 2024.03.13.24303864; doi: https://doi.org/10.1101/2024.03.13.24303864
RBC count	ebi-a-GCST90018971	Mixed (EUR/EAS)	UK/Japan	UKBB + BBJ meta-analysis	EUR	503987	10^12 cells/L	NA	NA	10^12 cells/L	NA	NA	Meta-analysis	No	NA	https://www.ebi.ac.uk/gwas/studies/GCST90018971	Sakaue S, Kanai M, Tanigawa Y, Karjalainen J, Kurki M, Koshiba S, Narita A, Konuma T, Yamamoto K, Akiyama M, Ishigaki K, Suzuki A, Suzuki K, Obara W, Yamaji K, Takahashi K, Asai S, Takahashi Y, Suzuki T, Shinozaki N, Yamaguchi H, Minami S, Murayama S, Yoshimori K, Nagayama S, Obata D, Higashiyama M, Masumoto A, Koretsune Y; FinnGen; Ito K, Terao C, Yamauchi T, Komuro I, Kadowaki T, Tamiya G, Yamamoto M, Nakamura Y, Kubo M, Murakami Y, Yamamoto K, Kamatani Y, Palotie A, Rivas MA, Daly MJ, Matsuda K, Okada Y. A cross-population atlas of genetic associations for 220 human phenotypes. Nat Genet. 2021 Oct;53(10):1415-1424. doi: 10.1038/s41588-021-00931-x. Epub 2021 Sep 30. PMID: 34594039.
Triglycerides	ieu-b-111	EUR	UK	UK Biobank	EUR	441016	mmol/L	1.32103	0.588784	mmol/L	1.32103	0.588784	Inverse normalization	Yes	0.588784	https://gwas.mrcieu.ac.uk/datasets/ieu-b-111/	Richardson TG, Sanderson E, Palmer TM, Ala-Korpela M, Ference BA, Davey Smith G, Holmes MV. Evaluating the relationship between circulating lipoprotein lipids and apolipoproteins with risk of coronary heart disease: A multivariable Mendelian randomisation analysis. PLoS Med. 2020 Mar 23;17(3):e1003062. doi: 10.1371/journal.pmed.1003062. PMID: 32203549; PMCID: PMC7089422.
Triglycerides	ebi-a-GCST90018755	EAS	Japan	Biobank Japan	EAS	111667	mg/dL	133	71.9	mmol/L	1.50164	0.811787	Unclear, likely common log transformation + Z-score	Yes	0.811787	https://www.ebi.ac.uk/gwas/studies/GCST90018755	Sakaue S, Kanai M, Tanigawa Y, Karjalainen J, Kurki M, Koshiba S, Narita A, Konuma T, Yamamoto K, Akiyama M, Ishigaki K, Suzuki A, Suzuki K, Obara W, Yamaji K, Takahashi K, Asai S, Takahashi Y, Suzuki T, Shinozaki N, Yamaguchi H, Minami S, Murayama S, Yoshimori K, Nagayama S, Obata D, Higashiyama M, Masumoto A, Koretsune Y; FinnGen; Ito K, Terao C, Yamauchi T, Komuro I, Kadowaki T, Tamiya G, Yamamoto M, Nakamura Y, Kubo M, Murakami Y, Yamamoto K, Kamatani Y, Palotie A, Rivas MA, Daly MJ, Matsuda K, Okada Y. A cross-population atlas of genetic associations for 220 human phenotypes. Nat Genet. 2021 Oct;53(10):1415-1424. doi: 10.1038/s41588-021-00931-x. Epub 2021 Sep 30. PMID: 34594039.
Triglycerides	ebi-a-GCST008046	Mixed (AMR/AFR/EAS)	Hispanic/African-American/Asian/Native Hawaiian/Native American	Majority Hispanic mega-analysis (Wojcik)	AMR	33096	mg/dL	137.83	92.125	mmol/L	1.55617	1.04014	Natural log-transformed	No	NA	https://gwas.mrcieu.ac.uk/datasets/ebi-a-GCST008046/	Wojcik GL, Graff M, Nishimura KK, Tao R, Haessler J, Gignoux CR, Highland HM, Patel YM, Sorokin EP, Avery CL, Belbin GM, Bien SA, Cheng I, Cullina S, Hodonsky CJ, Hu Y, Huckins LM, Jeff J, Justice AE, Kocarnik JM, Lim U, Lin BM, Lu Y, Nelson SC, Park SL, Poisner H, Preuss MH, Richard MA, Schurmann C, Setiawan VW, Sockell A, Vahi K, Verbanck M, Vishnu A, Walker RW, Young KL, Zubair N, Acuña-Alonso V, Ambite JL, Barnes KC, Boerwinkle E, Bottinger EP, Bustamante CD, Caberto C, Canizales-Quinteros S, Conomos MP, Deelman E, Do R, Doheny K, Fernández-Rhodes L, Fornage M, Hailu B, Heiss G, Henn BM, Hindorff LA, Jackson RD, Laurie CA, Laurie CC, Li Y, Lin DY, Moreno-Estrada A, Nadkarni G, Norman PJ, Pooler LC, Reiner AP, Romm J, Sabatti C, Sandoval K, Sheng X, Stahl EA, Stram DO, Thornton TA, Wassel CL, Wilkens LR, Winkler CA, Yoneyama S, Buyske S, Haiman CA, Kooperberg C, Le Marchand L, Loos RJF, Matise TC, North KE, Peters U, Kenny EE, Carlson CS. Genetic analyses of diverse populations improves discovery for complex traits. Nature. 2019 Jun;570(7762):514-518. doi: 10.1038/s41586-019-1310-4. Epub 2019 Jun 19. PMID: 31217584; PMCID: PMC6785182.
Triglycerides	ebi-a-GCST90018975	Mixed (EUR/EAS)	UK/Japan	UKBB + BBJ meta-analysis	EUR	455659	Multiple units	NA	NA	mmol/L	NA	NA	Meta-analysis	No	NA	https://www.ebi.ac.uk/gwas/studies/GCST90018975	Sakaue S, Kanai M, Tanigawa Y, Karjalainen J, Kurki M, Koshiba S, Narita A, Konuma T, Yamamoto K, Akiyama M, Ishigaki K, Suzuki A, Suzuki K, Obara W, Yamaji K, Takahashi K, Asai S, Takahashi Y, Suzuki T, Shinozaki N, Yamaguchi H, Minami S, Murayama S, Yoshimori K, Nagayama S, Obata D, Higashiyama M, Masumoto A, Koretsune Y; FinnGen; Ito K, Terao C, Yamauchi T, Komuro I, Kadowaki T, Tamiya G, Yamamoto M, Nakamura Y, Kubo M, Murakami Y, Yamamoto K, Kamatani Y, Palotie A, Rivas MA, Daly MJ, Matsuda K, Okada Y. A cross-population atlas of genetic associations for 220 human phenotypes. Nat Genet. 2021 Oct;53(10):1415-1424. doi: 10.1038/s41588-021-00931-x. Epub 2021 Sep 30. PMID: 34594039.
Triglycerides	ebi-a-GCST90101748	AFR	Sub-Saharan African	Sub-Saharan African meta-analysis	AFR	24600	mmol/L	0.89	0.46	mmol/L	0.89	0.46	Meta-analysis	No	NA	https://www.ebi.ac.uk/gwas/studies/GCST90101748	Choudhury A, Brandenburg JT, Chikowore T, Sengupta D, Boua PR, Crowther NJ, Agongo G, Asiki G, Gómez-Olivé FX, Kisiangani I, Maimela E, Masemola-Maphutha M, Micklesfield LK, Nonterah EA, Norris SA, Sorgho H, Tinto H, Tollman S, Graham SE, Willer CJ; AWI-Gen study; H3Africa Consortium; Hazelhurst S, Ramsay M. Meta-analysis of sub-Saharan African studies provides insights into genetic architecture of lipid traits. Nat Commun. 2022 May 11;13(1):2578. doi: 10.1038/s41467-022-30098-w. Erratum in: Nat Commun. 2022 Aug 2;13(1):4474. doi: 10.1038/s41467-022-32072-y. PMID: 35546142; PMCID: PMC9095599.
Urate	ebi-a-GCST90014015	EUR	UK	UK Biobank	EUR	389404	umol/L	309.406	80.3959	mg/dL	5.20185	1.35165	Inverse normalization	Yes	1.35165	https://www.ebi.ac.uk/gwas/studies/GCST90014015	Mbatchou J, Barnard L, Backman J, Marcketta A, Kosmicki JA, Ziyatdinov A, Benner C, O'Dushlaine C, Barber M, Boutkov B, Habegger L, Ferreira M, Baras A, Reid J, Abecasis G, Maxwell E, Marchini J. Computationally efficient whole-genome regression for quantitative and binary traits. Nat Genet. 2021 Jul;53(7):1097-1103. doi: 10.1038/s41588-021-00870-7. Epub 2021 May 20. PMID: 34017140.
Urate	ieu-a-1055	EUR	Global Urate Genetics Consortium (GUGC)	Global Urate Genetics Consortium (GUGC) (EUR)	EUR	110347	mg/dl	???	1.33	mg/dL	NA	1.33	No information given about transformation, possibly untransformed	Yes	1	https://gwas.mrcieu.ac.uk/datasets/ieu-a-1055/	Köttgen A, Albrecht E, Teumer A, Vitart V, Krumsiek J, Hundertmark C, Pistis G, Ruggiero D, O'Seaghdha CM, Haller T, Yang Q, Tanaka T, Johnson AD, Kutalik Z, Smith AV, Shi J, Struchalin M, Middelberg RP, Brown MJ, Gaffo AL, Pirastu N, Li G, Hayward C, Zemunik T, Huffman J, Yengo L, Zhao JH, Demirkan A, Feitosa MF, Liu X, Malerba G, Lopez LM, van der Harst P, Li X, Kleber ME, Hicks AA, Nolte IM, Johansson A, Murgia F, Wild SH, Bakker SJ, Peden JF, Dehghan A, Steri M, Tenesa A, Lagou V, Salo P, Mangino M, Rose LM, Lehtimäki T, Woodward OM, Okada Y, Tin A, Müller C, Oldmeadow C, Putku M, Czamara D, Kraft P, Frogheri L, Thun GA, Grotevendt A, Gislason GK, Harris TB, Launer LJ, McArdle P, Shuldiner AR, Boerwinkle E, Coresh J, Schmidt H, Schallert M, Martin NG, Montgomery GW, Kubo M, Nakamura Y, Tanaka T, Munroe PB, Samani NJ, Jacobs DR Jr, Liu K, D'Adamo P, Ulivi S, Rotter JI, Psaty BM, Vollenweider P, Waeber G, Campbell S, Devuyst O, Navarro P, Kolcic I, Hastie N, Balkau B, Froguel P, Esko T, Salumets A, Khaw KT, Langenberg C, Wareham NJ, Isaacs A, Kraja A, Zhang Q, Wild PS, Scott RJ, Holliday EG, Org E, Viigimaa M, Bandinelli S, Metter JE, Lupo A, Trabetti E, Sorice R, Döring A, Lattka E, Strauch K, Theis F, Waldenberger M, Wichmann HE, Davies G, Gow AJ, Bruinenberg M; LifeLines Cohort Study; Stolk RP, Kooner JS, Zhang W, Winkelmann BR, Boehm BO, Lucae S, Penninx BW, Smit JH, Curhan G, Mudgal P, Plenge RM, Portas L, Persico I, Kirin M, Wilson JF, Mateo Leach I, van Gilst WH, Goel A, Ongen H, Hofman A, Rivadeneira F, Uitterlinden AG, Imboden M, von Eckardstein A, Cucca F, Nagaraja R, Piras MG, Nauck M, Schurmann C, Budde K, Ernst F, Farrington SM, Theodoratou E, Prokopenko I, Stumvoll M, Jula A, Perola M, Salomaa V, Shin SY, Spector TD, Sala C, Ridker PM, Kähönen M, Viikari J, Hengstenberg C, Nelson CP; CARDIoGRAM Consortium; DIAGRAM Consortium; ICBP Consortium; MAGIC Consortium; Meschia JF, Nalls MA, Sharma P, Singleton AB, Kamatani N, Zeller T, Burnier M, Attia J, Laan M, Klopp N, Hillege HL, Kloiber S, Choi H, Pirastu M, Tore S, Probst-Hensch NM, Völzke H, Gudnason V, Parsa A, Schmidt R, Whitfield JB, Fornage M, Gasparini P, Siscovick DS, Polašek O, Campbell H, Rudan I, Bouatia-Naji N, Metspalu A, Loos RJ, van Duijn CM, Borecki IB, Ferrucci L, Gambaro G, Deary IJ, Wolffenbuttel BH, Chambers JC, März W, Pramstaller PP, Snieder H, Gyllensten U, Wright AF, Navis G, Watkins H, Witteman JC, Sanna S, Schipf S, Dunlop MG, Tönjes A, Ripatti S, Soranzo N, Toniolo D, Chasman DI, Raitakari O, Kao WH, Ciullo M, Fox CS, Caulfield M, Bochud M, Gieger C. Genome-wide association analyses identify 18 new loci associated with serum urate concentrations. Nat Genet. 2013 Feb;45(2):145-54. doi: 10.1038/ng.2500. Epub 2012 Dec 23. PMID: 23263486; PMCID: PMC3663712.
Urate	bbj-a-57	EAS	Japan	Biobank Japan	EAS	109029	mg/dL	5.32	1.45	mg/dL	5.32	1.45	Z-score	Yes	1.45	https://gwas.mrcieu.ac.uk/datasets/bbj-a-57/	Kanai M, Akiyama M, Takahashi A, Matoba N, Momozawa Y, Ikeda M, Iwata N, Ikegawa S, Hirata M, Matsuda K, Kubo M, Okada Y, Kamatani Y. Genetic analysis of quantitative traits in the Japanese population links cell types to complex human diseases. Nat Genet. 2018 Mar;50(3):390-400. doi: 10.1038/s41588-018-0047-6. Epub 2018 Feb 5. PMID: 29403010.
Urate	GCST90278646	EAS	Taiwan	Taiwan Biobank	EAS	92615	mg/dL	5.46	1.43	mg/dL	5.46	1.43	Inverse normalization	Yes	1.43	https://www.ebi.ac.uk/gwas/studies/GCST90278646	Chen CY, Chen TT, Feng YA, Yu M, Lin SC, Longchamps RJ, Wang SH, Hsu YH, Yang HI, Kuo PH, Daly MJ, Chen WJ, Huang H, Ge T, Lin YF. Analysis across Taiwan Biobank, Biobank Japan, and UK Biobank identifies hundreds of novel loci for 36 quantitative traits. Cell Genom. 2023 Nov 16;3(12):100436. doi: 10.1016/j.xgen.2023.100436. Erratum in: Cell Genom. 2024 Sep 11;4(9):100640. doi: 10.1016/j.xgen.2024.100640. PMID: 38116116; PMCID: PMC10726425.
Urate	ukb-e-30880_CSA	SAS	SAS (UK)	SAS (Pan-UK Biobank)	SAS	8411	umol/L	1	1	mg/dL	NA	NA	Inverse normalization	No	NA	https://gwas.mrcieu.ac.uk/datasets/ukb-e-30880_CSA/	Konrad J. Karczewski, Rahul Gupta, Masahiro Kanai, Wenhan Lu, Kristin Tsuo, Ying Wang, Raymond K. Walters, Patrick Turley, Shawneequa Callier, Nikolas Baya, Duncan S. Palmer, Jacqueline I. Goldstein, Gopal Sarma, Matthew Solomonson, Nathan Cheng, Sam Bryant, Claire Churchhouse, Caroline M. Cusick, Timothy Poterba, John Compitello, Daniel King, Wei Zhou, Cotton Seed, Hilary K. Finucane, Mark J. Daly, Benjamin M. Neale, Elizabeth G. Atkinson, Alicia R. Martin. Pan-UK Biobank GWAS improves discovery, analysis of genetic architecture, and resolution into ancestry-enriched effects. medRxiv 2024.03.13.24303864; doi: https://doi.org/10.1101/2024.03.13.24303864
Urate	ukb-e-30880_AFR	AFR	AFR (UK)	AFR (Pan-UK Biobank)	AFR	6206	umol/L	1	1	mg/dL	NA	NA	Inverse normalization	No	NA	https://gwas.mrcieu.ac.uk/datasets/ukb-e-30880_AFR/	Konrad J. Karczewski, Rahul Gupta, Masahiro Kanai, Wenhan Lu, Kristin Tsuo, Ying Wang, Raymond K. Walters, Patrick Turley, Shawneequa Callier, Nikolas Baya, Duncan S. Palmer, Jacqueline I. Goldstein, Gopal Sarma, Matthew Solomonson, Nathan Cheng, Sam Bryant, Claire Churchhouse, Caroline M. Cusick, Timothy Poterba, John Compitello, Daniel King, Wei Zhou, Cotton Seed, Hilary K. Finucane, Mark J. Daly, Benjamin M. Neale, Elizabeth G. Atkinson, Alicia R. Martin. Pan-UK Biobank GWAS improves discovery, analysis of genetic architecture, and resolution into ancestry-enriched effects. medRxiv 2024.03.13.24303864; doi: https://doi.org/10.1101/2024.03.13.24303864
Waist-hip ratio	ieu-a-79	EUR	GIANT	GIANT (EUR)	EUR	210082	No units	1	0.0760794	No units	1	0.0760794	Inverse normalization	Yes	0.0760794	https://gwas.mrcieu.ac.uk/datasets/ieu-a-79/	Shungin D, Winkler TW, Croteau-Chonka DC, Ferreira T, Locke AE, Mägi R, Strawbridge RJ, Pers TH, Fischer K, Justice AE, Workalemahu T, Wu JMW, Buchkovich ML, Heard-Costa NL, Roman TS, Drong AW, Song C, Gustafsson S, Day FR, Esko T, Fall T, Kutalik Z, Luan J, Randall JC, Scherag A, Vedantam S, Wood AR, Chen J, Fehrmann R, Karjalainen J, Kahali B, Liu CT, Schmidt EM, Absher D, Amin N, Anderson D, Beekman M, Bragg-Gresham JL, Buyske S, Demirkan A, Ehret GB, Feitosa MF, Goel A, Jackson AU, Johnson T, Kleber ME, Kristiansson K, Mangino M, Leach IM, Medina-Gomez C, Palmer CD, Pasko D, Pechlivanis S, Peters MJ, Prokopenko I, Stančáková A, Sung YJ, Tanaka T, Teumer A, Van Vliet-Ostaptchouk JV, Yengo L, Zhang W, Albrecht E, Ärnlöv J, Arscott GM, Bandinelli S, Barrett A, Bellis C, Bennett AJ, Berne C, Blüher M, Böhringer S, Bonnet F, Böttcher Y, Bruinenberg M, Carba DB, Caspersen IH, Clarke R, Daw EW, Deelen J, Deelman E, Delgado G, Doney AS, Eklund N, Erdos MR, Estrada K, Eury E, Friedrich N, Garcia ME, Giedraitis V, Gigante B, Go AS, Golay A, Grallert H, Grammer TB, Gräßler J, Grewal J, Groves CJ, Haller T, Hallmans G, Hartman CA, Hassinen M, Hayward C, Heikkilä K, Herzig KH, Helmer Q, Hillege HL, Holmen O, Hunt SC, Isaacs A, Ittermann T, James AL, Johansson I, Juliusdottir T, Kalafati IP, Kinnunen L, Koenig W, Kooner IK, Kratzer W, Lamina C, Leander K, Lee NR, Lichtner P, Lind L, Lindström J, Lobbens S, Lorentzon M, Mach F, Magnusson PK, Mahajan A, McArdle WL, Menni C, Merger S, Mihailov E, Milani L, Mills R, Moayyeri A, Monda KL, Mooijaart SP, Mühleisen TW, Mulas A, Müller G, Müller-Nurasyid M, Nagaraja R, Nalls MA, Narisu N, Glorioso N, Nolte IM, Olden M, Rayner NW, Renstrom F, Ried JS, Robertson NR, Rose LM, Sanna S, Scharnagl H, Scholtens S, Sennblad B, Seufferlein T, Sitlani CM, Smith AV, Stirrups K, Stringham HM, Sundström J, Swertz MA, Swift AJ, Syvänen AC, Tayo BO, Thorand B, Thorleifsson G, Tomaschitz A, Troffa C, van Oort FV, Verweij N, Vonk JM, Waite LL, Wennauer R, Wilsgaard T, Wojczynski MK, Wong A, Zhang Q, Zhao JH, Brennan EP, Choi M, Eriksson P, Folkersen L, Franco-Cereceda A, Gharavi AG, Hedman ÅK, Hivert MF, Huang J, Kanoni S, Karpe F, Keildson S, Kiryluk K, Liang L, Lifton RP, Ma B, McKnight AJ, McPherson R, Metspalu A, Min JL, Moffatt MF, Montgomery GW, Murabito JM, Nicholson G, Nyholt DR, Olsson C, Perry JR, Reinmaa E, Salem RM, Sandholm N, Schadt EE, Scott RA, Stolk L, Vallejo EE, Westra HJ, Zondervan KT; ADIPOGen Consortium; CARDIOGRAMplusC4D Consortium; CKDGen Consortium; GEFOS Consortium; GENIE Consortium; GLGC; ICBP; International Endogene Consortium; LifeLines Cohort Study; MAGIC Investigators; MuTHER Consortium; PAGE Consortium; ReproGen Consortium; Amouyel P, Arveiler D, Bakker SJ, Beilby J, Bergman RN, Blangero J, Brown MJ, Burnier M, Campbell H, Chakravarti A, Chines PS, Claudi-Boehm S, Collins FS, Crawford DC, Danesh J, de Faire U, de Geus EJ, Dörr M, Erbel R, Eriksson JG, Farrall M, Ferrannini E, Ferrières J, Forouhi NG, Forrester T, Franco OH, Gansevoort RT, Gieger C, Gudnason V, Haiman CA, Harris TB, Hattersley AT, Heliövaara M, Hicks AA, Hingorani AD, Hoffmann W, Hofman A, Homuth G, Humphries SE, Hyppönen E, Illig T, Jarvelin MR, Johansen B, Jousilahti P, Jula AM, Kaprio J, Kee F, Keinanen-Kiukaanniemi SM, Kooner JS, Kooperberg C, Kovacs P, Kraja AT, Kumari M, Kuulasmaa K, Kuusisto J, Lakka TA, Langenberg C, Le Marchand L, Lehtimäki T, Lyssenko V, Männistö S, Marette A, Matise TC, McKenzie CA, McKnight B, Musk AW, Möhlenkamp S, Morris AD, Nelis M, Ohlsson C, Oldehinkel AJ, Ong KK, Palmer LJ, Penninx BW, Peters A, Pramstaller PP, Raitakari OT, Rankinen T, Rao DC, Rice TK, Ridker PM, Ritchie MD, Rudan I, Salomaa V, Samani NJ, Saramies J, Sarzynski MA, Schwarz PE, Shuldiner AR, Staessen JA, Steinthorsdottir V, Stolk RP, Strauch K, Tönjes A, Tremblay A, Tremoli E, Vohl MC, Völker U, Vollenweider P, Wilson JF, Witteman JC, Adair LS, Bochud M, Boehm BO, Bornstein SR, Bouchard C, Cauchi S, Caulfield MJ, Chambers JC, Chasman DI, Cooper RS, Dedoussis G, Ferrucci L, Froguel P, Grabe HJ, Hamsten A, Hui J, Hveem K, Jöckel KH, Kivimaki M, Kuh D, Laakso M, Liu Y, März W, Munroe PB, Njølstad I, Oostra BA, Palmer CN, Pedersen NL, Perola M, Pérusse L, Peters U, Power C, Quertermous T, Rauramaa R, Rivadeneira F, Saaristo TE, Saleheen D, Sinisalo J, Slagboom PE, Snieder H, Spector TD, Stefansson K, Stumvoll M, Tuomilehto J, Uitterlinden AG, Uusitupa M, van der Harst P, Veronesi G, Walker M, Wareham NJ, Watkins H, Wichmann HE, Abecasis GR, Assimes TL, Berndt SI, Boehnke M, Borecki IB, Deloukas P, Franke L, Frayling TM, Groop LC, Hunter DJ, Kaplan RC, O'Connell JR, Qi L, Schlessinger D, Strachan DP, Thorsteinsdottir U, van Duijn CM, Willer CJ, Visscher PM, Yang J, Hirschhorn JN, Zillikens MC, McCarthy MI, Speliotes EK, North KE, Fox CS, Barroso I, Franks PW, Ingelsson E, Heid IM, Loos RJ, Cupples LA, Morris AP, Lindgren CM, Mohlke KL. New genetic loci link adipose and insulin biology to body fat distribution. Nature. 2015 Feb 12;518(7538):187-196. doi: 10.1038/nature14132. PMID: 25673412; PMCID: PMC4338562.
Waist-hip ratio	GCST90278649	EAS	Taiwan	Taiwan Biobank	EAS	92615	No units	0.87	0.07	No units	0.87	0.07	Inverse normalization	Yes	0.07	https://www.ebi.ac.uk/gwas/studies/GCST90278649	Chen CY, Chen TT, Feng YA, Yu M, Lin SC, Longchamps RJ, Wang SH, Hsu YH, Yang HI, Kuo PH, Daly MJ, Chen WJ, Huang H, Ge T, Lin YF. Analysis across Taiwan Biobank, Biobank Japan, and UK Biobank identifies hundreds of novel loci for 36 quantitative traits. Cell Genom. 2023 Nov 16;3(12):100436. doi: 10.1016/j.xgen.2023.100436. Erratum in: Cell Genom. 2024 Sep 11;4(9):100640. doi: 10.1016/j.xgen.2024.100640. PMID: 38116116; PMCID: PMC10726425.
Waist-hip ratio	ebi-a-GCST008052	Mixed (AMR/AFR/EAS)	Hispanic/African-American/Asian/Native Hawaiian/Native American	Majority Hispanic mega-analysis (Wojcik)	AMR	33904	No units	0.88	0.078	No units	0.88	0.078	Inverse normalization	Yes	0.078	https://gwas.mrcieu.ac.uk/datasets/ebi-a-GCST008052/	Wojcik GL, Graff M, Nishimura KK, Tao R, Haessler J, Gignoux CR, Highland HM, Patel YM, Sorokin EP, Avery CL, Belbin GM, Bien SA, Cheng I, Cullina S, Hodonsky CJ, Hu Y, Huckins LM, Jeff J, Justice AE, Kocarnik JM, Lim U, Lin BM, Lu Y, Nelson SC, Park SL, Poisner H, Preuss MH, Richard MA, Schurmann C, Setiawan VW, Sockell A, Vahi K, Verbanck M, Vishnu A, Walker RW, Young KL, Zubair N, Acuña-Alonso V, Ambite JL, Barnes KC, Boerwinkle E, Bottinger EP, Bustamante CD, Caberto C, Canizales-Quinteros S, Conomos MP, Deelman E, Do R, Doheny K, Fernández-Rhodes L, Fornage M, Hailu B, Heiss G, Henn BM, Hindorff LA, Jackson RD, Laurie CA, Laurie CC, Li Y, Lin DY, Moreno-Estrada A, Nadkarni G, Norman PJ, Pooler LC, Reiner AP, Romm J, Sabatti C, Sandoval K, Sheng X, Stahl EA, Stram DO, Thornton TA, Wassel CL, Wilkens LR, Winkler CA, Yoneyama S, Buyske S, Haiman CA, Kooperberg C, Le Marchand L, Loos RJF, Matise TC, North KE, Peters U, Kenny EE, Carlson CS. Genetic analyses of diverse populations improves discovery for complex traits. Nature. 2019 Jun;570(7762):514-518. doi: 10.1038/s41586-019-1310-4. Epub 2019 Jun 19. PMID: 31217584; PMCID: PMC6785182.
Waist circumference	ukb-b-9405	EUR	UK	UK Biobank	EUR	462166	cm	90.2216	13.3995	cm	90.2216	13.3995	Inverse normalization	Yes	13.3995	https://gwas.mrcieu.ac.uk/datasets/ukb-b-9405/	Directly computed from UK Biobank by Ben Elsworth, MRC-IEU
Waist circumference	GCST90278648	EAS	Taiwan	Taiwan Biobank	EAS	92615	cm	83.31	10.19	cm	83.31	10.19	Inverse normalization	Yes	10.19	https://www.ebi.ac.uk/gwas/studies/GCST90278648	Chen CY, Chen TT, Feng YA, Yu M, Lin SC, Longchamps RJ, Wang SH, Hsu YH, Yang HI, Kuo PH, Daly MJ, Chen WJ, Huang H, Ge T, Lin YF. Analysis across Taiwan Biobank, Biobank Japan, and UK Biobank identifies hundreds of novel loci for 36 quantitative traits. Cell Genom. 2023 Nov 16;3(12):100436. doi: 10.1016/j.xgen.2023.100436. Erratum in: Cell Genom. 2024 Sep 11;4(9):100640. doi: 10.1016/j.xgen.2024.100640. PMID: 38116116; PMCID: PMC10726425.
Waist circumference	ebi-a-GCST90103753	EAS	Taiwan	Taiwan Biobank	EAS	21949	cm	83.31	10.19	cm	83.31	10.19	Inverse normalization	Yes	10.19	https://www.ebi.ac.uk/gwas/studies/ebi-a-GCST90103753	Wong HS, Tsai SY, Chu HW, Lin MR, Lin GH, Tai YT, Shen CY, Chang WC. Genome-wide association study identifies genetic risk loci for adiposity in a Taiwanese population. PLoS Genet. 2022 Jan 20;18(1):e1009952. doi: 10.1371/journal.pgen.1009952. PMID: 35051171; PMCID: PMC8853642.
WBC count	ebi-a-GCST90002407	EUR	UK	UK Biobank	EUR	408112	10^9 cells/L	6.88115	2.13188	10^9 cells/L	6.88115	2.13188	Inverse normalization	Yes	2.13188	https://www.ebi.ac.uk/gwas/studies/GCST90002407	Vuckovic D, Bao EL, Akbari P, Lareau CA, Mousas A, Jiang T, Chen MH, Raffield LM, Tardaguila M, Huffman JE, Ritchie SC, Megy K, Ponstingl H, Penkett CJ, Albers PK, Wigdor EM, Sakaue S, Moscati A, Manansala R, Lo KS, Qian H, Akiyama M, Bartz TM, Ben-Shlomo Y, Beswick A, Bork-Jensen J, Bottinger EP, Brody JA, van Rooij FJA, Chitrala KN, Wilson PWF, Choquet H, Danesh J, Di Angelantonio E, Dimou N, Ding J, Elliott P, Esko T, Evans MK, Felix SB, Floyd JS, Broer L, Grarup N, Guo MH, Guo Q, Greinacher A, Haessler J, Hansen T, Howson JMM, Huang W, Jorgenson E, Kacprowski T, Kähönen M, Kamatani Y, Kanai M, Karthikeyan S, Koskeridis F, Lange LA, Lehtimäki T, Linneberg A, Liu Y, Lyytikäinen LP, Manichaikul A, Matsuda K, Mohlke KL, Mononen N, Murakami Y, Nadkarni GN, Nikus K, Pankratz N, Pedersen O, Preuss M, Psaty BM, Raitakari OT, Rich SS, Rodriguez BAT, Rosen JD, Rotter JI, Schubert P, Spracklen CN, Surendran P, Tang H, Tardif JC, Ghanbari M, Völker U, Völzke H, Watkins NA, Weiss S; VA Million Veteran Program; Cai N, Kundu K, Watt SB, Walter K, Zonderman AB, Cho K, Li Y, Loos RJF, Knight JC, Georges M, Stegle O, Evangelou E, Okada Y, Roberts DJ, Inouye M, Johnson AD, Auer PL, Astle WJ, Reiner AP, Butterworth AS, Ouwehand WH, Lettre G, Sankaran VG, Soranzo N. The Polygenic and Monogenic Basis of Blood Traits and Diseases. Cell. 2020 Sep 3;182(5):1214-1231.e11. doi: 10.1016/j.cell.2020.08.008. PMID: 32888494; PMCID: PMC7482360.
WBC count	ebi-a-GCST90002377	SAS	SAS (UK)	SAS (Pan-UK Biobank)	SAS	8188	10^9 cells/L	7.33	1.74	10^9 cells/L	7.33	1.74	Inverse normalization	Yes	1.74	https://gwas.mrcieu.ac.uk/datasets/ebi-a-GCST90002377/	Chen MH, Raffield LM, Mousas A, Sakaue S, Huffman JE, Moscati A, Trivedi B, Jiang T, Akbari P, Vuckovic D, Bao EL, Zhong X, Manansala R, Laplante V, Chen M, Lo KS, Qian H, Lareau CA, Beaudoin M, Hunt KA, Akiyama M, Bartz TM, Ben-Shlomo Y, Beswick A, Bork-Jensen J, Bottinger EP, Brody JA, van Rooij FJA, Chitrala K, Cho K, Choquet H, Correa A, Danesh J, Di Angelantonio E, Dimou N, Ding J, Elliott P, Esko T, Evans MK, Floyd JS, Broer L, Grarup N, Guo MH, Greinacher A, Haessler J, Hansen T, Howson JMM, Huang QQ, Huang W, Jorgenson E, Kacprowski T, Kähönen M, Kamatani Y, Kanai M, Karthikeyan S, Koskeridis F, Lange LA, Lehtimäki T, Lerch MM, Linneberg A, Liu Y, Lyytikäinen LP, Manichaikul A, Martin HC, Matsuda K, Mohlke KL, Mononen N, Murakami Y, Nadkarni GN, Nauck M, Nikus K, Ouwehand WH, Pankratz N, Pedersen O, Preuss M, Psaty BM, Raitakari OT, Roberts DJ, Rich SS, Rodriguez BAT, Rosen JD, Rotter JI, Schubert P, Spracklen CN, Surendran P, Tang H, Tardif JC, Trembath RC, Ghanbari M, Völker U, Völzke H, Watkins NA, Zonderman AB; VA Million Veteran Program; Wilson PWF, Li Y, Butterworth AS, Gauchat JF, Chiang CWK, Li B, Loos RJF, Astle WJ, Evangelou E, van Heel DA, Sankaran VG, Okada Y, Soranzo N, Johnson AD, Reiner AP, Auer PL, Lettre G. Trans-ethnic and Ancestry-Specific Blood-Cell Genetics in 746,667 Individuals from 5 Global Populations. Cell. 2020 Sep 3;182(5):1198-1213.e14. doi: 10.1016/j.cell.2020.06.045. PMID: 32888493; PMCID: PMC7480402.
WBC count	bbj-a-58	EAS	Japan	Biobank Japan	EAS	107964	/μL	6126.44	1856.41	10^9 cells/L	6.12644	1.85641	Z-score	Yes	1.85641	https://gwas.mrcieu.ac.uk/datasets/bbj-a-58/	Kanai M, Akiyama M, Takahashi A, Matoba N, Momozawa Y, Ikeda M, Iwata N, Ikegawa S, Hirata M, Matsuda K, Kubo M, Okada Y, Kamatani Y. Genetic analysis of quantitative traits in the Japanese population links cell types to complex human diseases. Nat Genet. 2018 Mar;50(3):390-400. doi: 10.1038/s41588-018-0047-6. Epub 2018 Feb 5. PMID: 29403010.
WBC count	ebi-a-GCST008049	Mixed (AMR/AFR/EAS)	Hispanic/African-American/Asian/Native Hawaiian/Native American	Majority Hispanic mega-analysis (Wojcik)	AMR	28608	10^9 cells/L	6.253	1.943	10^9 cells/L	6.253	1.943	Natural log-transformed	No	NA	https://gwas.mrcieu.ac.uk/datasets/ebi-a-GCST008049/	Wojcik GL, Graff M, Nishimura KK, Tao R, Haessler J, Gignoux CR, Highland HM, Patel YM, Sorokin EP, Avery CL, Belbin GM, Bien SA, Cheng I, Cullina S, Hodonsky CJ, Hu Y, Huckins LM, Jeff J, Justice AE, Kocarnik JM, Lim U, Lin BM, Lu Y, Nelson SC, Park SL, Poisner H, Preuss MH, Richard MA, Schurmann C, Setiawan VW, Sockell A, Vahi K, Verbanck M, Vishnu A, Walker RW, Young KL, Zubair N, Acuña-Alonso V, Ambite JL, Barnes KC, Boerwinkle E, Bottinger EP, Bustamante CD, Caberto C, Canizales-Quinteros S, Conomos MP, Deelman E, Do R, Doheny K, Fernández-Rhodes L, Fornage M, Hailu B, Heiss G, Henn BM, Hindorff LA, Jackson RD, Laurie CA, Laurie CC, Li Y, Lin DY, Moreno-Estrada A, Nadkarni G, Norman PJ, Pooler LC, Reiner AP, Romm J, Sabatti C, Sandoval K, Sheng X, Stahl EA, Stram DO, Thornton TA, Wassel CL, Wilkens LR, Winkler CA, Yoneyama S, Buyske S, Haiman CA, Kooperberg C, Le Marchand L, Loos RJF, Matise TC, North KE, Peters U, Kenny EE, Carlson CS. Genetic analyses of diverse populations improves discovery for complex traits. Nature. 2019 Jun;570(7762):514-518. doi: 10.1038/s41586-019-1310-4. Epub 2019 Jun 19. PMID: 31217584; PMCID: PMC6785182.
WBC count	ukb-e-30000_AFR	AFR	AFR (UK)	AFR (Pan-UK Biobank)	AFR	6281	10^9 cells/L	5.81	1.66	10^9 cells/L	5.81	1.66	Inverse normalization	Yes	1.66	https://gwas.mrcieu.ac.uk/datasets/ukb-e-30000_AFR/	Konrad J. Karczewski, Rahul Gupta, Masahiro Kanai, Wenhan Lu, Kristin Tsuo, Ying Wang, Raymond K. Walters, Patrick Turley, Shawneequa Callier, Nikolas Baya, Duncan S. Palmer, Jacqueline I. Goldstein, Gopal Sarma, Matthew Solomonson, Nathan Cheng, Sam Bryant, Claire Churchhouse, Caroline M. Cusick, Timothy Poterba, John Compitello, Daniel King, Wei Zhou, Cotton Seed, Hilary K. Finucane, Mark J. Daly, Benjamin M. Neale, Elizabeth G. Atkinson, Alicia R. Martin. Pan-UK Biobank GWAS improves discovery, analysis of genetic architecture, and resolution into ancestry-enriched effects. medRxiv 2024.03.13.24303864; doi: https://doi.org/10.1101/2024.03.13.24303864
WBC count	ebi-a-GCST90018978	Mixed (EUR/EAS)	UK/Japan	UKBB + BBJ meta-analysis	EUR	504825	Multiple units	NA	NA	10^9 cells/L	NA	NA	Meta-analysis	No	NA	https://www.ebi.ac.uk/gwas/studies/GCST90018978	Sakaue S, Kanai M, Tanigawa Y, Karjalainen J, Kurki M, Koshiba S, Narita A, Konuma T, Yamamoto K, Akiyama M, Ishigaki K, Suzuki A, Suzuki K, Obara W, Yamaji K, Takahashi K, Asai S, Takahashi Y, Suzuki T, Shinozaki N, Yamaguchi H, Minami S, Murayama S, Yoshimori K, Nagayama S, Obata D, Higashiyama M, Masumoto A, Koretsune Y; FinnGen; Ito K, Terao C, Yamauchi T, Komuro I, Kadowaki T, Tamiya G, Yamamoto M, Nakamura Y, Kubo M, Murakami Y, Yamamoto K, Kamatani Y, Palotie A, Rivas MA, Daly MJ, Matsuda K, Okada Y. A cross-population atlas of genetic associations for 220 human phenotypes. Nat Genet. 2021 Oct;53(10):1415-1424. doi: 10.1038/s41588-021-00931-x. Epub 2021 Sep 30. PMID: 34594039.

### Sheet: Supplemental Data 3
Supplemental Data 3: Summary information , references, and links for 89 GWAS studies used as outcome studies in our empirical survey of population mismatch in 2SMR. The column "Scaling required for logOR" indicates if a study was orignially reported on the standardized scale and needed to be converted to the logOR scale.
Trait	Study ID	Population (general)	Population (specific)	Short Study Name	Majority Superpopulation	Cases	Controls	Sample Size	Scaling required for logOR	Link to OpenGWAS or GWAS Catalog page	Citation
Atrial Fibrillation	GCST90018576	EAS	Japan	Biobank Japan	EAS	4150	155540	159690	No	https://www.ebi.ac.uk/gwas/studies/GCST90018576	Sakaue S, Kanai M, Tanigawa Y, Karjalainen J, Kurki M, Koshiba S, Narita A, Konuma T, Yamamoto K, Akiyama M, Ishigaki K, Suzuki A, Suzuki K, Obara W, Yamaji K, Takahashi K, Asai S, Takahashi Y, Suzuki T, Shinozaki N, Yamaguchi H, Minami S, Murayama S, Yoshimori K, Nagayama S, Obata D, Higashiyama M, Masumoto A, Koretsune Y; FinnGen; Ito K, Terao C, Yamauchi T, Komuro I, Kadowaki T, Tamiya G, Yamamoto M, Nakamura Y, Kubo M, Murakami Y, Yamamoto K, Kamatani Y, Palotie A, Rivas MA, Daly MJ, Matsuda K, Okada Y. A cross-population atlas of genetic associations for 220 human phenotypes. Nat Genet. 2021 Oct;53(10):1415-1424. doi: 10.1038/s41588-021-00931-x. Epub 2021 Sep 30. PMID: 34594039.
Atrial Fibrillation	ebi-a-GCST006414	EUR	US/Iceland/Norway/UK	European meta-analysis (Nielsen)	EUR	60620	970216	1030836	No	https://gwas.mrcieu.ac.uk/datasets/ebi-a-GCST006414/	Nielsen JB, Thorolfsdottir RB, Fritsche LG, Zhou W, Skov MW, Graham SE, Herron TJ, McCarthy S, Schmidt EM, Sveinbjornsson G, Surakka I, Mathis MR, Yamazaki M, Crawford RD, Gabrielsen ME, Skogholt AH, Holmen OL, Lin M, Wolford BN, Dey R, Dalen H, Sulem P, Chung JH, Backman JD, Arnar DO, Thorsteinsdottir U, Baras A, O'Dushlaine C, Holst AG, Wen X, Hornsby W, Dewey FE, Boehnke M, Kheterpal S, Mukherjee B, Lee S, Kang HM, Holm H, Kitzman J, Shavit JA, Jalife J, Brummett CM, Teslovich TM, Carey DJ, Gudbjartsson DF, Stefansson K, Abecasis GR, Hveem K, Willer CJ. Biobank-driven genomic discovery yields new insight into atrial fibrillation biology. Nat Genet. 2018 Sep;50(9):1234-1239. doi: 10.1038/s41588-018-0171-3. Epub 2018 Jul 30. PMID: 30061737; PMCID: PMC6530775.
Atrial Fibrillation	finngen_R10_I9_AF	EUR	Finn	FinnGen (Release 10)	EUR	50743	210652	261395	No	https://r10.finngen.fi/pheno/I9_AF	Kurki, M.I., Karjalainen, J., Palta, P. et al. FinnGen provides genetic insights from a well-phenotyped isolated population. Nature 613, 508–518 (2023). https://doi.org/10.1038/s41586-022-05473-8
Atrial Fibrillation	ukb-b-6217	EUR	UK	UK Biobank	EUR	6900	456110	463010	Yes	https://gwas.mrcieu.ac.uk/datasets/ukb-b-6217/	Directly computed from UK Biobank by Ben Elsworth, MRC-IEU
Atrial Fibrillation	ukb-e-I48_CSA	SAS	SAS (UK)	SAS (Pan-UK Biobank)	SAS	207	8669	8876	No	https://gwas.mrcieu.ac.uk/datasets/ukb-e-I48_CSA/	Konrad J. Karczewski, Rahul Gupta, Masahiro Kanai, Wenhan Lu, Kristin Tsuo, Ying Wang, Raymond K. Walters, Patrick Turley, Shawneequa Callier, Nikolas Baya, Duncan S. Palmer, Jacqueline I. Goldstein, Gopal Sarma, Matthew Solomonson, Nathan Cheng, Sam Bryant, Claire Churchhouse, Caroline M. Cusick, Timothy Poterba, John Compitello, Daniel King, Wei Zhou, Cotton Seed, Hilary K. Finucane, Mark J. Daly, Benjamin M. Neale, Elizabeth G. Atkinson, Alicia R. Martin. Pan-UK Biobank GWAS improves discovery, analysis of genetic architecture, and resolution into ancestry-enriched effects. medRxiv 2024.03.13.24303864; doi: https://doi.org/10.1101/2024.03.13.24303864
Alzheimer's	ebi-a-GCST90027158	EUR	Portugal, Switzerland, Spain, Greece, Czech Republic, Netherlands, Sweden, U.S., Belgium, Norway, Finland, Denmark, Italy, U.K., Bulgaria, France, Germany	European Alzheimer & Dementia Biobank (EADB)	EUR	85934	401577	487511	No	https://www.ebi.ac.uk/gwas/studies/GCST90027158	Bellenguez C, Küçükali F, Jansen IE, Kleineidam L, Moreno-Grau S, Amin N, Naj AC, Campos-Martin R, Grenier-Boley B, Andrade V, Holmans PA, Boland A, Damotte V, van der Lee SJ, Costa MR, Kuulasmaa T, Yang Q, de Rojas I, Bis JC, Yaqub A, Prokic I, Chapuis J, Ahmad S, Giedraitis V, Aarsland D, Garcia-Gonzalez P, Abdelnour C, Alarcón-Martín E, Alcolea D, Alegret M, Alvarez I, Álvarez V, Armstrong NJ, Tsolaki A, Antúnez C, Appollonio I, Arcaro M, Archetti S, Pastor AA, Arosio B, Athanasiu L, Bailly H, Banaj N, Baquero M, Barral S, Beiser A, Pastor AB, Below JE, Benchek P, Benussi L, Berr C, Besse C, Bessi V, Binetti G, Bizarro A, Blesa R, Boada M, Boerwinkle E, Borroni B, Boschi S, Bossù P, Bråthen G, Bressler J, Bresner C, Brodaty H, Brookes KJ, Brusco LI, Buiza-Rueda D, Bûrger K, Burholt V, Bush WS, Calero M, Cantwell LB, Chene G, Chung J, Cuccaro ML, Carracedo Á, Cecchetti R, Cervera-Carles L, Charbonnier C, Chen HH, Chillotti C, Ciccone S, Claassen JAHR, Clark C, Conti E, Corma-Gómez A, Costantini E, Custodero C, Daian D, Dalmasso MC, Daniele A, Dardiotis E, Dartigues JF, de Deyn PP, de Paiva Lopes K, de Witte LD, Debette S, Deckert J, Del Ser T, Denning N, DeStefano A, Dichgans M, Diehl-Schmid J, Diez-Fairen M, Rossi PD, Djurovic S, Duron E, Düzel E, Dufouil C, Eiriksdottir G, Engelborghs S, Escott-Price V, Espinosa A, Ewers M, Faber KM, Fabrizio T, Nielsen SF, Fardo DW, Farotti L, Fenoglio C, Fernández-Fuertes M, Ferrari R, Ferreira CB, Ferri E, Fin B, Fischer P, Fladby T, Fließbach K, Fongang B, Fornage M, Fortea J, Foroud TM, Fostinelli S, Fox NC, Franco-Macías E, Bullido MJ, Frank-García A, Froelich L, Fulton-Howard B, Galimberti D, García-Alberca JM, García-González P, Garcia-Madrona S, Garcia-Ribas G, Ghidoni R, Giegling I, Giorgio G, Goate AM, Goldhardt O, Gomez-Fonseca D, González-Pérez A, Graff C, Grande G, Green E, Grimmer T, Grünblatt E, Grunin M, Gudnason V, Guetta-Baranes T, Haapasalo A, Hadjigeorgiou G, Haines JL, Hamilton-Nelson KL, Hampel H, Hanon O, Hardy J, Hartmann AM, Hausner L, Harwood J, Heilmann-Heimbach S, Helisalmi S, Heneka MT, Hernández I, Herrmann MJ, Hoffmann P, Holmes C, Holstege H, Vilas RH, Hulsman M, Humphrey J, Biessels GJ, Jian X, Johansson C, Jun GR, Kastumata Y, Kauwe J, Kehoe PG, Kilander L, Ståhlbom AK, Kivipelto M, Koivisto A, Kornhuber J, Kosmidis MH, Kukull WA, Kuksa PP, Kunkle BW, Kuzma AB, Lage C, Laukka EJ, Launer L, Lauria A, Lee CY, Lehtisalo J, Lerch O, Lleó A, Longstreth W Jr, Lopez O, de Munain AL, Love S, Löwemark M, Luckcuck L, Lunetta KL, Ma Y, Macías J, MacLeod CA, Maier W, Mangialasche F, Spallazzi M, Marquié M, Marshall R, Martin ER, Montes AM, Rodríguez CM, Masullo C, Mayeux R, Mead S, Mecocci P, Medina M, Meggy A, Mehrabian S, Mendoza S, Menéndez-González M, Mir P, Moebus S, Mol M, Molina-Porcel L, Montrreal L, Morelli L, Moreno F, Morgan K, Mosley T, Nöthen MM, Muchnik C, Mukherjee S, Nacmias B, Ngandu T, Nicolas G, Nordestgaard BG, Olaso R, Orellana A, Orsini M, Ortega G, Padovani A, Paolo C, Papenberg G, Parnetti L, Pasquier F, Pastor P, Peloso G, Pérez-Cordón A, Pérez-Tur J, Pericard P, Peters O, Pijnenburg YAL, Pineda JA, Piñol-Ripoll G, Pisanu C, Polak T, Popp J, Posthuma D, Priller J, Puerta R, Quenez O, Quintela I, Thomassen JQ, Rábano A, Rainero I, Rajabli F, Ramakers I, Real LM, Reinders MJT, Reitz C, Reyes-Dumeyer D, Ridge P, Riedel-Heller S, Riederer P, Roberto N, Rodriguez-Rodriguez E, Rongve A, Allende IR, Rosende-Roca M, Royo JL, Rubino E, Rujescu D, Sáez ME, Sakka P, Saltvedt I, Sanabria Á, Sánchez-Arjona MB, Sanchez-Garcia F, Juan PS, Sánchez-Valle R, Sando SB, Sarnowski C, Satizabal CL, Scamosci M, Scarmeas N, Scarpini E, Scheltens P, Scherbaum N, Scherer M, Schmid M, Schneider A, Schott JM, Selbæk G, Seripa D, Serrano M, Sha J, Shadrin AA, Skrobot O, Slifer S, Snijders GJL, Soininen H, Solfrizzi V, Solomon A, Song Y, Sorbi S, Sotolongo-Grau O, Spalletta G, Spottke A, Squassina A, Stordal E, Tartan JP, Tárraga L, Tesí N, Thalamuthu A, Thomas T, Tosto G, Traykov L, Tremolizzo L, Tybjærg-Hansen A, Uitterlinden A, Ullgren A, Ulstein I, Valero S, Valladares O, Broeckhoven CV, Vance J, Vardarajan BN, van der Lugt A, Dongen JV, van Rooij J, van Swieten J, Vandenberghe R, Verhey F, Vidal JS, Vogelgsang J, Vyhnalek M, Wagner M, Wallon D, Wang LS, Wang R, Weinhold L, Wiltfang J, Windle G, Woods B, Yannakoulia M, Zare H, Zhao Y, Zhang X, Zhu C, Zulaica M; EADB; GR@ACE; DEGESCO; EADI; GERAD; Demgene; FinnGen; ADGC; CHARGE; Farrer LA, Psaty BM, Ghanbari M, Raj T, Sachdev P, Mather K, Jessen F, Ikram MA, de Mendonça A, Hort J, Tsolaki M, Pericak-Vance MA, Amouyel P, Williams J, Frikke-Schmidt R, Clarimon J, Deleuze JF, Rossi G, Seshadri S, Andreassen OA, Ingelsson M, Hiltunen M, Sleegers K, Schellenberg GD, van Duijn CM, Sims R, van der Flier WM, Ruiz A, Ramirez A, Lambert JC. New insights into the genetic etiology of Alzheimer's disease and related dementias. Nat Genet. 2022 Apr;54(4):412-436. doi: 10.1038/s41588-022-01024-z. Epub 2022 Apr 4. PMID: 35379992; PMCID: PMC9005347.
Alzheimer's	finngen_R10_G6_ALZHEIMER	EUR	Finn	FinnGen (Release 10)	EUR	10520	401661	412181	No	https://r10.finngen.fi/pheno/G6_ALZHEIMER	Kurki, M.I., Karjalainen, J., Palta, P. et al. FinnGen provides genetic insights from a well-phenotyped isolated population. Nature 613, 508–518 (2023). https://doi.org/10.1038/s41586-022-05473-8
Anemia	ebi-a-GCST90038678	EUR	UK	UK Biobank	EUR	5259	479339	484598	Yes	https://www.ebi.ac.uk/gwas/studies/GCST90038678	Dönertaş HM, Fabian DK, Valenzuela MF, Partridge L, Thornton JM. Common genetic associations between age-related diseases. Nat Aging. 2021 Apr;1(4):400-412. doi: 10.1038/s43587-021-00051-5. Epub 2021 Apr 8. PMID: 33959723; PMCID: PMC7610725.
Anemia	ebi-a-GCST90018652	EAS	Japan	Biobank Japan	EAS	4618	174057	178675	No	https://www.ebi.ac.uk/gwas/studies/GCST90018652	Sakaue S, Kanai M, Tanigawa Y, Karjalainen J, Kurki M, Koshiba S, Narita A, Konuma T, Yamamoto K, Akiyama M, Ishigaki K, Suzuki A, Suzuki K, Obara W, Yamaji K, Takahashi K, Asai S, Takahashi Y, Suzuki T, Shinozaki N, Yamaguchi H, Minami S, Murayama S, Yoshimori K, Nagayama S, Obata D, Higashiyama M, Masumoto A, Koretsune Y; FinnGen; Ito K, Terao C, Yamauchi T, Komuro I, Kadowaki T, Tamiya G, Yamamoto M, Nakamura Y, Kubo M, Murakami Y, Yamamoto K, Kamatani Y, Palotie A, Rivas MA, Daly MJ, Matsuda K, Okada Y. A cross-population atlas of genetic associations for 220 human phenotypes. Nat Genet. 2021 Oct;53(10):1415-1424. doi: 10.1038/s41588-021-00931-x. Epub 2021 Sep 30. PMID: 34594039.
Anemia	ebi-a-GCST90018872	Mixed (EUR/EAS)	Finn/UK/Japan	UKBB + BBJ + FinnGen	EUR	16935	642681	659616	No	https://www.ebi.ac.uk/gwas/studies/GCST90018872	Sakaue S, Kanai M, Tanigawa Y, Karjalainen J, Kurki M, Koshiba S, Narita A, Konuma T, Yamamoto K, Akiyama M, Ishigaki K, Suzuki A, Suzuki K, Obara W, Yamaji K, Takahashi K, Asai S, Takahashi Y, Suzuki T, Shinozaki N, Yamaguchi H, Minami S, Murayama S, Yoshimori K, Nagayama S, Obata D, Higashiyama M, Masumoto A, Koretsune Y; FinnGen; Ito K, Terao C, Yamauchi T, Komuro I, Kadowaki T, Tamiya G, Yamamoto M, Nakamura Y, Kubo M, Murakami Y, Yamamoto K, Kamatani Y, Palotie A, Rivas MA, Daly MJ, Matsuda K, Okada Y. A cross-population atlas of genetic associations for 220 human phenotypes. Nat Genet. 2021 Oct;53(10):1415-1424. doi: 10.1038/s41588-021-00931-x. Epub 2021 Sep 30. PMID: 34594039.
Anemia	finngen_R10_D3_ANAEMIA_IRONDEF	EUR	Finn	FinnGen (Release 10)	EUR	15153	393684	408837	No	https://r10.finngen.fi/pheno/D3_ANAEMIA_IRONDEF	Kurki, M.I., Karjalainen, J., Palta, P. et al. FinnGen provides genetic insights from a well-phenotyped isolated population. Nature 613, 508–518 (2023). https://doi.org/10.1038/s41586-022-05473-8
Asthma	ebi-a-GCST90014325	EUR	UK	UK Biobank	EUR	56167	352255	408442	No	https://www.ebi.ac.uk/gwas/studies/GCST90014325	Valette K, Li Z, Bon-Baret V, Chignon A, Bérubé JC, Eslami A, Lamothe J, Gaudreault N, Joubert P, Obeidat M, van den Berge M, Timens W, Sin DD, Nickle DC, Hao K, Labbé C, Godbout K, Côté A, Laviolette M, Boulet LP, Mathieu P, Thériault S, Bossé Y. Prioritization of candidate causal genes for asthma in susceptibility loci derived from UK Biobank. Commun Biol. 2021 Jun 8;4(1):700. doi: 10.1038/s42003-021-02227-6. PMID: 34103634; PMCID: PMC8187656.
Asthma	ebi-a-GCST90018575	EAS	Japan	Biobank Japan	EAS	13015	162933	175948	No	https://www.ebi.ac.uk/gwas/studies/GCST90018575	Sakaue S, Kanai M, Tanigawa Y, Karjalainen J, Kurki M, Koshiba S, Narita A, Konuma T, Yamamoto K, Akiyama M, Ishigaki K, Suzuki A, Suzuki K, Obara W, Yamaji K, Takahashi K, Asai S, Takahashi Y, Suzuki T, Shinozaki N, Yamaguchi H, Minami S, Murayama S, Yoshimori K, Nagayama S, Obata D, Higashiyama M, Masumoto A, Koretsune Y; FinnGen; Ito K, Terao C, Yamauchi T, Komuro I, Kadowaki T, Tamiya G, Yamamoto M, Nakamura Y, Kubo M, Murakami Y, Yamamoto K, Kamatani Y, Palotie A, Rivas MA, Daly MJ, Matsuda K, Okada Y. A cross-population atlas of genetic associations for 220 human phenotypes. Nat Genet. 2021 Oct;53(10):1415-1424. doi: 10.1038/s41588-021-00931-x. Epub 2021 Sep 30. PMID: 34594039.
Asthma	finngen_R10_J10_ASTHMA_EXMORE	EUR	Finn	FinnGen (Release 10)	EUR	46684	219734	266418	No	https://r10.finngen.fi/pheno/J10_ASTHMA_EXMORE	Kurki, M.I., Karjalainen, J., Palta, P. et al. FinnGen provides genetic insights from a well-phenotyped isolated population. Nature 613, 508–518 (2023). https://doi.org/10.1038/s41586-022-05473-8
Asthma	ukb-e-495_CSA	SAS	SAS (UK)	SAS (Pan-UK Biobank)	SAS	903	7886	8789	No	https://gwas.mrcieu.ac.uk/datasets/ukb-e-495_CSA/	Konrad J. Karczewski, Rahul Gupta, Masahiro Kanai, Wenhan Lu, Kristin Tsuo, Ying Wang, Raymond K. Walters, Patrick Turley, Shawneequa Callier, Nikolas Baya, Duncan S. Palmer, Jacqueline I. Goldstein, Gopal Sarma, Matthew Solomonson, Nathan Cheng, Sam Bryant, Claire Churchhouse, Caroline M. Cusick, Timothy Poterba, John Compitello, Daniel King, Wei Zhou, Cotton Seed, Hilary K. Finucane, Mark J. Daly, Benjamin M. Neale, Elizabeth G. Atkinson, Alicia R. Martin. Pan-UK Biobank GWAS improves discovery, analysis of genetic architecture, and resolution into ancestry-enriched effects. medRxiv 2024.03.13.24303864; doi: https://doi.org/10.1101/2024.03.13.24303864
Atopic Dermatitis	ebi-a-GCST90027161	EUR	Finn/UK/Estonia	FinnGen + UKBB + Estonian Biobank	EUR	22474	774187	796661	No	https://www.ebi.ac.uk/gwas/studies/GCST90027161	Sliz E, Huilaja L, Pasanen A, Laisk T, Reimann E, Mägi R; FinnGen; Estonian Biobank Research Team; Hannula-Jouppi K, Peltonen S, Salmi T, Koulu L, Tasanen K, Kettunen J. Uniting biobank resources reveals novel genetic pathways modulating susceptibility for atopic dermatitis. J Allergy Clin Immunol. 2022 Mar;149(3):1105-1112.e9. doi: 10.1016/j.jaci.2021.07.043. Epub 2021 Aug 27. PMID: 34454985.
Atopic Dermatitis	ebi-a-GCST90018784	Mixed (EUR/EAS)	Finn/UK/Japan	UKBB + BBJ + FinnGen	EUR	10520	638882	649402	No	https://www.ebi.ac.uk/gwas/studies/GCST90018784	Sakaue S, Kanai M, Tanigawa Y, Karjalainen J, Kurki M, Koshiba S, Narita A, Konuma T, Yamamoto K, Akiyama M, Ishigaki K, Suzuki A, Suzuki K, Obara W, Yamaji K, Takahashi K, Asai S, Takahashi Y, Suzuki T, Shinozaki N, Yamaguchi H, Minami S, Murayama S, Yoshimori K, Nagayama S, Obata D, Higashiyama M, Masumoto A, Koretsune Y; FinnGen; Ito K, Terao C, Yamauchi T, Komuro I, Kadowaki T, Tamiya G, Yamamoto M, Nakamura Y, Kubo M, Murakami Y, Yamamoto K, Kamatani Y, Palotie A, Rivas MA, Daly MJ, Matsuda K, Okada Y. A cross-population atlas of genetic associations for 220 human phenotypes. Nat Genet. 2021 Oct;53(10):1415-1424. doi: 10.1038/s41588-021-00931-x. Epub 2021 Sep 30. PMID: 34594039.
Atopic Dermatitis	GCST90018564	EAS	Japan	Biobank Japan	EAS	4296	163807	168103	No	https://www.ebi.ac.uk/gwas/studies/GCST90018564	Sakaue S, Kanai M, Tanigawa Y, Karjalainen J, Kurki M, Koshiba S, Narita A, Konuma T, Yamamoto K, Akiyama M, Ishigaki K, Suzuki A, Suzuki K, Obara W, Yamaji K, Takahashi K, Asai S, Takahashi Y, Suzuki T, Shinozaki N, Yamaguchi H, Minami S, Murayama S, Yoshimori K, Nagayama S, Obata D, Higashiyama M, Masumoto A, Koretsune Y; FinnGen; Ito K, Terao C, Yamauchi T, Komuro I, Kadowaki T, Tamiya G, Yamamoto M, Nakamura Y, Kubo M, Murakami Y, Yamamoto K, Kamatani Y, Palotie A, Rivas MA, Daly MJ, Matsuda K, Okada Y. A cross-population atlas of genetic associations for 220 human phenotypes. Nat Genet. 2021 Oct;53(10):1415-1424. doi: 10.1038/s41588-021-00931-x. Epub 2021 Sep 30. PMID: 34594039.
Atopic Dermatitis	finngen_R10_L12_ATOPIC	EUR	Finn	FinnGen (Release 10)	EUR	15208	367046	382254	No	https://r10.finngen.fi/pheno/L12_ATOPIC	Kurki, M.I., Karjalainen, J., Palta, P. et al. FinnGen provides genetic insights from a well-phenotyped isolated population. Nature 613, 508–518 (2023). https://doi.org/10.1038/s41586-022-05473-8
Bilirubin	bbj-a-53	EAS	Japan	Biobank Japan	EAS	110207	0	110207	No	https://gwas.mrcieu.ac.uk/datasets/bbj-a-53/	Kanai M, Akiyama M, Takahashi A, Matoba N, Momozawa Y, Ikeda M, Iwata N, Ikegawa S, Hirata M, Matsuda K, Kubo M, Okada Y, Kamatani Y. Genetic analysis of quantitative traits in the Japanese population links cell types to complex human diseases. Nat Genet. 2018 Mar;50(3):390-400. doi: 10.1038/s41588-018-0047-6. Epub 2018 Feb 5. PMID: 29403010.
Bilirubin	ukb-d-30840_irnt	EUR	UK	UK Biobank	EUR	342829	0	342829	No	https://gwas.mrcieu.ac.uk/datasets/ukb-d-30840_irnt/	Directly computed from UK Biobank by the Neale Lab
Bilirubin	ukb-e-30840_AFR	AFR	AFR (UK)	AFR (Pan-UK Biobank)	AFR	6176	0	6176	No	https://gwas.mrcieu.ac.uk/datasets/ukb-e-30840_AFR/	Konrad J. Karczewski, Rahul Gupta, Masahiro Kanai, Wenhan Lu, Kristin Tsuo, Ying Wang, Raymond K. Walters, Patrick Turley, Shawneequa Callier, Nikolas Baya, Duncan S. Palmer, Jacqueline I. Goldstein, Gopal Sarma, Matthew Solomonson, Nathan Cheng, Sam Bryant, Claire Churchhouse, Caroline M. Cusick, Timothy Poterba, John Compitello, Daniel King, Wei Zhou, Cotton Seed, Hilary K. Finucane, Mark J. Daly, Benjamin M. Neale, Elizabeth G. Atkinson, Alicia R. Martin. Pan-UK Biobank GWAS improves discovery, analysis of genetic architecture, and resolution into ancestry-enriched effects. medRxiv 2024.03.13.24303864; doi: https://doi.org/10.1101/2024.03.13.24303864
Bilirubin	ukb-e-30840_CSA	SAS	SAS (UK)	SAS (Pan-UK Biobank)	SAS	8395	0	8395	No	https://gwas.mrcieu.ac.uk/datasets/ukb-e-30840_CSA/	Konrad J. Karczewski, Rahul Gupta, Masahiro Kanai, Wenhan Lu, Kristin Tsuo, Ying Wang, Raymond K. Walters, Patrick Turley, Shawneequa Callier, Nikolas Baya, Duncan S. Palmer, Jacqueline I. Goldstein, Gopal Sarma, Matthew Solomonson, Nathan Cheng, Sam Bryant, Claire Churchhouse, Caroline M. Cusick, Timothy Poterba, John Compitello, Daniel King, Wei Zhou, Cotton Seed, Hilary K. Finucane, Mark J. Daly, Benjamin M. Neale, Elizabeth G. Atkinson, Alicia R. Martin. Pan-UK Biobank GWAS improves discovery, analysis of genetic architecture, and resolution into ancestry-enriched effects. medRxiv 2024.03.13.24303864; doi: https://doi.org/10.1101/2024.03.13.24303864
Breast Cancer	bbj-a-160	EAS	Japan	Biobank Japan	EAS	5552	89731	95283	No	https://gwas.mrcieu.ac.uk/datasets/bbj-a-160/	Ishigaki K, Akiyama M, Kanai M, Takahashi A, Kawakami E, Sugishita H, Sakaue S, Matoba N, Low SK, Okada Y, Terao C, Amariuta T, Gazal S, Kochi Y, Horikoshi M, Suzuki K, Ito K, Koyama S, Ozaki K, Niida S, Sakata Y, Sakata Y, Kohno T, Shiraishi K, Momozawa Y, Hirata M, Matsuda K, Ikeda M, Iwata N, Ikegawa S, Kou I, Tanaka T, Nakagawa H, Suzuki A, Hirota T, Tamari M, Chayama K, Miki D, Mori M, Nagayama S, Daigo Y, Miki Y, Katagiri T, Ogawa O, Obara W, Ito H, Yoshida T, Imoto I, Takahashi T, Tanikawa C, Suzuki T, Sinozaki N, Minami S, Yamaguchi H, Asai S, Takahashi Y, Yamaji K, Takahashi K, Fujioka T, Takata R, Yanai H, Masumoto A, Koretsune Y, Kutsumi H, Higashiyama M, Murayama S, Minegishi N, Suzuki K, Tanno K, Shimizu A, Yamaji T, Iwasaki M, Sawada N, Uemura H, Tanaka K, Naito M, Sasaki M, Wakai K, Tsugane S, Yamamoto M, Yamamoto K, Murakami Y, Nakamura Y, Raychaudhuri S, Inazawa J, Yamauchi T, Kadowaki T, Kubo M, Kamatani Y. Large-scale genome-wide association study in a Japanese population identifies novel susceptibility loci across different diseases. Nat Genet. 2020 Jul;52(7):669-679. doi: 10.1038/s41588-020-0640-3. Epub 2020 Jun 8. PMID: 32514122; PMCID: PMC7968075.
Breast Cancer	ebi-a-GCST004988	EUR	Canada, U.S., Australia, Belgium, France, Germany, Netherlands, Israel, Belarus, Poland, Russian Federation, Denmark, Finland, Norway, Sweden, U.K., Greece, Italy, Spain, The former Yugoslav Republic of Macedonia, NR	BCAC + DRIVE	EUR	76192	63082	139274	No	https://gwas.mrcieu.ac.uk/datasets/ebi-a-GCST004988/	Michailidou K, Lindström S, Dennis J, Beesley J, Hui S, Kar S, Lemaçon A, Soucy P, Glubb D, Rostamianfar A, Bolla MK, Wang Q, Tyrer J, Dicks E, Lee A, Wang Z, Allen J, Keeman R, Eilber U, French JD, Qing Chen X, Fachal L, McCue K, McCart Reed AE, Ghoussaini M, Carroll JS, Jiang X, Finucane H, Adams M, Adank MA, Ahsan H, Aittomäki K, Anton-Culver H, Antonenkova NN, Arndt V, Aronson KJ, Arun B, Auer PL, Bacot F, Barrdahl M, Baynes C, Beckmann MW, Behrens S, Benitez J, Bermisheva M, Bernstein L, Blomqvist C, Bogdanova NV, Bojesen SE, Bonanni B, Børresen-Dale AL, Brand JS, Brauch H, Brennan P, Brenner H, Brinton L, Broberg P, Brock IW, Broeks A, Brooks-Wilson A, Brucker SY, Brüning T, Burwinkel B, Butterbach K, Cai Q, Cai H, Caldés T, Canzian F, Carracedo A, Carter BD, Castelao JE, Chan TL, David Cheng TY, Seng Chia K, Choi JY, Christiansen H, Clarke CL; NBCS Collaborators; Collée M, Conroy DM, Cordina-Duverger E, Cornelissen S, Cox DG, Cox A, Cross SS, Cunningham JM, Czene K, Daly MB, Devilee P, Doheny KF, Dörk T, Dos-Santos-Silva I, Dumont M, Durcan L, Dwek M, Eccles DM, Ekici AB, Eliassen AH, Ellberg C, Elvira M, Engel C, Eriksson M, Fasching PA, Figueroa J, Flesch-Janys D, Fletcher O, Flyger H, Fritschi L, Gaborieau V, Gabrielson M, Gago-Dominguez M, Gao YT, Gapstur SM, García-Sáenz JA, Gaudet MM, Georgoulias V, Giles GG, Glendon G, Goldberg MS, Goldgar DE, González-Neira A, Grenaker Alnæs GI, Grip M, Gronwald J, Grundy A, Guénel P, Haeberle L, Hahnen E, Haiman CA, Håkansson N, Hamann U, Hamel N, Hankinson S, Harrington P, Hart SN, Hartikainen JM, Hartman M, Hein A, Heyworth J, Hicks B, Hillemanns P, Ho DN, Hollestelle A, Hooning MJ, Hoover RN, Hopper JL, Hou MF, Hsiung CN, Huang G, Humphreys K, Ishiguro J, Ito H, Iwasaki M, Iwata H, Jakubowska A, Janni W, John EM, Johnson N, Jones K, Jones M, Jukkola-Vuorinen A, Kaaks R, Kabisch M, Kaczmarek K, Kang D, Kasuga Y, Kerin MJ, Khan S, Khusnutdinova E, Kiiski JI, Kim SW, Knight JA, Kosma VM, Kristensen VN, Krüger U, Kwong A, Lambrechts D, Le Marchand L, Lee E, Lee MH, Lee JW, Neng Lee C, Lejbkowicz F, Li J, Lilyquist J, Lindblom A, Lissowska J, Lo WY, Loibl S, Long J, Lophatananon A, Lubinski J, Luccarini C, Lux MP, Ma ESK, MacInnis RJ, Maishman T, Makalic E, Malone KE, Kostovska IM, Mannermaa A, Manoukian S, Manson JE, Margolin S, Mariapun S, Martinez ME, Matsuo K, Mavroudis D, McKay J, McLean C, Meijers-Heijboer H, Meindl A, Menéndez P, Menon U, Meyer J, Miao H, Miller N, Taib NAM, Muir K, Mulligan AM, Mulot C, Neuhausen SL, Nevanlinna H, Neven P, Nielsen SF, Noh DY, Nordestgaard BG, Norman A, Olopade OI, Olson JE, Olsson H, Olswold C, Orr N, Pankratz VS, Park SK, Park-Simon TW, Lloyd R, Perez JIA, Peterlongo P, Peto J, Phillips KA, Pinchev M, Plaseska-Karanfilska D, Prentice R, Presneau N, Prokofyeva D, Pugh E, Pylkäs K, Rack B, Radice P, Rahman N, Rennert G, Rennert HS, Rhenius V, Romero A, Romm J, Ruddy KJ, Rüdiger T, Rudolph A, Ruebner M, Rutgers EJT, Saloustros E, Sandler DP, Sangrajrang S, Sawyer EJ, Schmidt DF, Schmutzler RK, Schneeweiss A, Schoemaker MJ, Schumacher F, Schürmann P, Scott RJ, Scott C, Seal S, Seynaeve C, Shah M, Sharma P, Shen CY, Sheng G, Sherman ME, Shrubsole MJ, Shu XO, Smeets A, Sohn C, Southey MC, Spinelli JJ, Stegmaier C, Stewart-Brown S, Stone J, Stram DO, Surowy H, Swerdlow A, Tamimi R, Taylor JA, Tengström M, Teo SH, Beth Terry M, Tessier DC, Thanasitthichai S, Thöne K, Tollenaar RAEM, Tomlinson I, Tong L, Torres D, Truong T, Tseng CC, Tsugane S, Ulmer HU, Ursin G, Untch M, Vachon C, van Asperen CJ, Van Den Berg D, van den Ouweland AMW, van der Kolk L, van der Luijt RB, Vincent D, Vollenweider J, Waisfisz Q, Wang-Gohrke S, Weinberg CR, Wendt C, Whittemore AS, Wildiers H, Willett W, Winqvist R, Wolk A, Wu AH, Xia L, Yamaji T, Yang XR, Har Yip C, Yoo KY, Yu JC, Zheng W, Zheng Y, Zhu B, Ziogas A, Ziv E; ABCTB Investigators; ConFab/AOCS Investigators; Lakhani SR, Antoniou AC, Droit A, Andrulis IL, Amos CI, Couch FJ, Pharoah PDP, Chang-Claude J, Hall P, Hunter DJ, Milne RL, García-Closas M, Schmidt MK, Chanock SJ, Dunning AM, Edwards SL, Bader GD, Chenevix-Trench G, Simard J, Kraft P, Easton DF. Association analysis identifies 65 new breast cancer risk loci. Nature. 2017 Nov 2;551(7678):92-94. doi: 10.1038/nature24284. Epub 2017 Oct 23. PMID: 29059683; PMCID: PMC5798588.
Breast Cancer	finngen_R10_C3_BREAST_EXALLC	EUR	Finn	FinnGen (Release 10)	EUR	18786	182927	201713	No	https://r10.finngen.fi/pheno/C3_BREAST_EXALLC	Kurki, M.I., Karjalainen, J., Palta, P. et al. FinnGen provides genetic insights from a well-phenotyped isolated population. Nature 613, 508–518 (2023). https://doi.org/10.1038/s41586-022-05473-8
Breast Cancer	ukb-b-16890	EUR	UK	UK Biobank	EUR	10303	452630	462933	Yes	https://gwas.mrcieu.ac.uk/datasets/ukb-b-16890/	Directly computed from UK Biobank by Ben Elsworth, MRC-IEU
Coronary Heart Disease	bbj-a-159	EAS	Japan	Biobank Japan	EAS	29319	183134	212453	No	https://gwas.mrcieu.ac.uk/datasets/bbj-a-159/	Ishigaki K, Akiyama M, Kanai M, Takahashi A, Kawakami E, Sugishita H, Sakaue S, Matoba N, Low SK, Okada Y, Terao C, Amariuta T, Gazal S, Kochi Y, Horikoshi M, Suzuki K, Ito K, Koyama S, Ozaki K, Niida S, Sakata Y, Sakata Y, Kohno T, Shiraishi K, Momozawa Y, Hirata M, Matsuda K, Ikeda M, Iwata N, Ikegawa S, Kou I, Tanaka T, Nakagawa H, Suzuki A, Hirota T, Tamari M, Chayama K, Miki D, Mori M, Nagayama S, Daigo Y, Miki Y, Katagiri T, Ogawa O, Obara W, Ito H, Yoshida T, Imoto I, Takahashi T, Tanikawa C, Suzuki T, Sinozaki N, Minami S, Yamaguchi H, Asai S, Takahashi Y, Yamaji K, Takahashi K, Fujioka T, Takata R, Yanai H, Masumoto A, Koretsune Y, Kutsumi H, Higashiyama M, Murayama S, Minegishi N, Suzuki K, Tanno K, Shimizu A, Yamaji T, Iwasaki M, Sawada N, Uemura H, Tanaka K, Naito M, Sasaki M, Wakai K, Tsugane S, Yamamoto M, Yamamoto K, Murakami Y, Nakamura Y, Raychaudhuri S, Inazawa J, Yamauchi T, Kadowaki T, Kubo M, Kamatani Y. Large-scale genome-wide association study in a Japanese population identifies novel susceptibility loci across different diseases. Nat Genet. 2020 Jul;52(7):669-679. doi: 10.1038/s41588-020-0640-3. Epub 2020 Jun 8. PMID: 32514122; PMCID: PMC7968075.
Coronary Heart Disease	ebi-a-GCST005194	EUR	UK	UK Biobank	EUR	34541	261984	296525	No	https://gwas.mrcieu.ac.uk/datasets/ebi-a-GCST005194/	van der Harst P, Verweij N. Identification of 64 Novel Genetic Loci Provides an Expanded View on the Genetic Architecture of Coronary Artery Disease. Circ Res. 2018 Feb 2;122(3):433-443. doi: 10.1161/CIRCRESAHA.117.312086. Epub 2017 Dec 6. PMID: 29212778; PMCID: PMC5805277.
Coronary Heart Disease	finngen_R10_I9_CHD	EUR	Finn	FinnGen (Release 10)	EUR	46959	365222	412181	No	https://r10.finngen.fi/pheno/I9_CHD	Kurki, M.I., Karjalainen, J., Palta, P. et al. FinnGen provides genetic insights from a well-phenotyped isolated population. Nature 613, 508–518 (2023). https://doi.org/10.1038/s41586-022-05473-8
Coronary Heart Disease	ieu-a-7	Mixed (EUR/SAS/EAS)	CARDIoGRAMplusC4D	CARDIoGRAMplusC4D	EUR	60801	123504	184305	No	https://gwas.mrcieu.ac.uk/datasets/ieu-a-7/	Nikpay M, Goel A, Won HH, Hall LM, Willenborg C, Kanoni S, Saleheen D, Kyriakou T, Nelson CP, Hopewell JC, Webb TR, Zeng L, Dehghan A, Alver M, Armasu SM, Auro K, Bjonnes A, Chasman DI, Chen S, Ford I, Franceschini N, Gieger C, Grace C, Gustafsson S, Huang J, Hwang SJ, Kim YK, Kleber ME, Lau KW, Lu X, Lu Y, Lyytikäinen LP, Mihailov E, Morrison AC, Pervjakova N, Qu L, Rose LM, Salfati E, Saxena R, Scholz M, Smith AV, Tikkanen E, Uitterlinden A, Yang X, Zhang W, Zhao W, de Andrade M, de Vries PS, van Zuydam NR, Anand SS, Bertram L, Beutner F, Dedoussis G, Frossard P, Gauguier D, Goodall AH, Gottesman O, Haber M, Han BG, Huang J, Jalilzadeh S, Kessler T, König IR, Lannfelt L, Lieb W, Lind L, Lindgren CM, Lokki ML, Magnusson PK, Mallick NH, Mehra N, Meitinger T, Memon FU, Morris AP, Nieminen MS, Pedersen NL, Peters A, Rallidis LS, Rasheed A, Samuel M, Shah SH, Sinisalo J, Stirrups KE, Trompet S, Wang L, Zaman KS, Ardissino D, Boerwinkle E, Borecki IB, Bottinger EP, Buring JE, Chambers JC, Collins R, Cupples LA, Danesh J, Demuth I, Elosua R, Epstein SE, Esko T, Feitosa MF, Franco OH, Franzosi MG, Granger CB, Gu D, Gudnason V, Hall AS, Hamsten A, Harris TB, Hazen SL, Hengstenberg C, Hofman A, Ingelsson E, Iribarren C, Jukema JW, Karhunen PJ, Kim BJ, Kooner JS, Kullo IJ, Lehtimäki T, Loos RJF, Melander O, Metspalu A, März W, Palmer CN, Perola M, Quertermous T, Rader DJ, Ridker PM, Ripatti S, Roberts R, Salomaa V, Sanghera DK, Schwartz SM, Seedorf U, Stewart AF, Stott DJ, Thiery J, Zalloua PA, O'Donnell CJ, Reilly MP, Assimes TL, Thompson JR, Erdmann J, Clarke R, Watkins H, Kathiresan S, McPherson R, Deloukas P, Schunkert H, Samani NJ, Farrall M. A comprehensive 1,000 Genomes-based genome-wide association meta-analysis of coronary artery disease. Nat Genet. 2015 Oct;47(10):1121-1130. doi: 10.1038/ng.3396. Epub 2015 Sep 7. PMID: 26343387; PMCID: PMC4589895.
Coronary Heart Disease	ukb-b-1668	EUR	UK	UK Biobank	EUR	12171	450839	463010	Yes	https://gwas.mrcieu.ac.uk/datasets/ukb-b-1668/	Directly computed from UK Biobank by Ben Elsworth, MRC-IEU
COPD	ebi-a-GCST90018587	EAS	Japan	Biobank Japan	EAS	4017	162653	166670	No	https://www.ebi.ac.uk/gwas/studies/GCST90018587	Sakaue S, Kanai M, Tanigawa Y, Karjalainen J, Kurki M, Koshiba S, Narita A, Konuma T, Yamamoto K, Akiyama M, Ishigaki K, Suzuki A, Suzuki K, Obara W, Yamaji K, Takahashi K, Asai S, Takahashi Y, Suzuki T, Shinozaki N, Yamaguchi H, Minami S, Murayama S, Yoshimori K, Nagayama S, Obata D, Higashiyama M, Masumoto A, Koretsune Y; FinnGen; Ito K, Terao C, Yamauchi T, Komuro I, Kadowaki T, Tamiya G, Yamamoto M, Nakamura Y, Kubo M, Murakami Y, Yamamoto K, Kamatani Y, Palotie A, Rivas MA, Daly MJ, Matsuda K, Okada Y. A cross-population atlas of genetic associations for 220 human phenotypes. Nat Genet. 2021 Oct;53(10):1415-1424. doi: 10.1038/s41588-021-00931-x. Epub 2021 Sep 30. PMID: 34594039.
COPD	ebi-a-GCST90018807	Mixed (EUR/EAS)	Finn/UK/Japan	UKBB + BBJ + FinnGen	EUR	17547	617598	635145	No	https://www.ebi.ac.uk/gwas/studies/GCST90018807	Sakaue S, Kanai M, Tanigawa Y, Karjalainen J, Kurki M, Koshiba S, Narita A, Konuma T, Yamamoto K, Akiyama M, Ishigaki K, Suzuki A, Suzuki K, Obara W, Yamaji K, Takahashi K, Asai S, Takahashi Y, Suzuki T, Shinozaki N, Yamaguchi H, Minami S, Murayama S, Yoshimori K, Nagayama S, Obata D, Higashiyama M, Masumoto A, Koretsune Y; FinnGen; Ito K, Terao C, Yamauchi T, Komuro I, Kadowaki T, Tamiya G, Yamamoto M, Nakamura Y, Kubo M, Murakami Y, Yamamoto K, Kamatani Y, Palotie A, Rivas MA, Daly MJ, Matsuda K, Okada Y. A cross-population atlas of genetic associations for 220 human phenotypes. Nat Genet. 2021 Oct;53(10):1415-1424. doi: 10.1038/s41588-021-00931-x. Epub 2021 Sep 30. PMID: 34594039.
COPD	finngen_R10_J10_COPD	EUR	Finn	FinnGen (Release 10)	EUR	20066	338303	358369	No	https://r10.finngen.fi/pheno/J10_COPD	Kurki, M.I., Karjalainen, J., Palta, P. et al. FinnGen provides genetic insights from a well-phenotyped isolated population. Nature 613, 508–518 (2023). https://doi.org/10.1038/s41586-022-05473-8
COPD	GCST90399691	AFR	Global Biobank Meta-analysis Initiative (AFR)	Global Biobank Meta-analysis Initiative (AFR)	AFR	1978	27704	29682	No	https://www.ebi.ac.uk/gwas/studies/GCST90399691	Zhou W, Kanai M, Wu KH, Rasheed H, Tsuo K, Hirbo JB, Wang Y, Bhattacharya A, Zhao H, Namba S, Surakka I, Wolford BN, Lo Faro V, Lopera-Maya EA, Läll K, Favé MJ, Partanen JJ, Chapman SB, Karjalainen J, Kurki M, Maasha M, Brumpton BM, Chavan S, Chen TT, Daya M, Ding Y, Feng YA, Guare LA, Gignoux CR, Graham SE, Hornsby WE, Ingold N, Ismail SI, Johnson R, Laisk T, Lin K, Lv J, Millwood IY, Moreno-Grau S, Nam K, Palta P, Pandit A, Preuss MH, Saad C, Setia-Verma S, Thorsteinsdottir U, Uzunovic J, Verma A, Zawistowski M, Zhong X, Afifi N, Al-Dabhani KM, Al Thani A, Bradford Y, Campbell A, Crooks K, de Bock GH, Damrauer SM, Douville NJ, Finer S, Fritsche LG, Fthenou E, Gonzalez-Arroyo G, Griffiths CJ, Guo Y, Hunt KA, Ioannidis A, Jansonius NM, Konuma T, Lee MTM, Lopez-Pineda A, Matsuda Y, Marioni RE, Moatamed B, Nava-Aguilar MA, Numakura K, Patil S, Rafaels N, Richmond A, Rojas-Muñoz A, Shortt JA, Straub P, Tao R, Vanderwerff B, Vernekar M, Veturi Y, Barnes KC, Boezen M, Chen Z, Chen CY, Cho J, Smith GD, Finucane HK, Franke L, Gamazon ER, Ganna A, Gaunt TR, Ge T, Huang H, Huffman J, Katsanis N, Koskela JT, Lajonchere C, Law MH, Li L, Lindgren CM, Loos RJF, MacGregor S, Matsuda K, Olsen CM, Porteous DJ, Shavit JA, Snieder H, Takano T, Trembath RC, Vonk JM, Whiteman DC, Wicks SJ, Wijmenga C, Wright J, Zheng J, Zhou X, Awadalla P, Boehnke M, Bustamante CD, Cox NJ, Fatumo S, Geschwind DH, Hayward C, Hveem K, Kenny EE, Lee S, Lin YF, Mbarek H, Mägi R, Martin HC, Medland SE, Okada Y, Palotie AV, Pasaniuc B, Rader DJ, Ritchie MD, Sanna S, Smoller JW, Stefansson K, van Heel DA, Walters RG, Zöllner S; Biobank of the Americas; Biobank Japan Project; BioMe; BioVU; CanPath - Ontario Health Study; China Kadoorie Biobank Collaborative Group; Colorado Center for Personalized Medicine; deCODE Genetics; Estonian Biobank; FinnGen; Generation Scotland; Genes & Health Research Team; LifeLines; Mass General Brigham Biobank; Michigan Genomics Initiative; National Biobank of Korea; Penn Medicine BioBank; Qatar Biobank; QSkin Sun and Health Study; Taiwan Biobank; HUNT Study; UCLA ATLAS Community Health Initiative; Uganda Genome Resource; UK Biobank; Martin AR, Willer CJ, Daly MJ, Neale BM. Global Biobank Meta-analysis Initiative: Powering genetic discovery across human disease. Cell Genom. 2022 Oct 12;2(10):100192. doi: 10.1016/j.xgen.2022.100192. PMID: 36777996; PMCID: PMC9903716.
COPD	GCST90399692	AMR	Hispanic or Latin American	Global Biobank Meta-analysis Initiative (Hispanic)	AMR	1503	13583	15086	No	https://www.ebi.ac.uk/gwas/studies/GCST90399692	Zhou W, Kanai M, Wu KH, Rasheed H, Tsuo K, Hirbo JB, Wang Y, Bhattacharya A, Zhao H, Namba S, Surakka I, Wolford BN, Lo Faro V, Lopera-Maya EA, Läll K, Favé MJ, Partanen JJ, Chapman SB, Karjalainen J, Kurki M, Maasha M, Brumpton BM, Chavan S, Chen TT, Daya M, Ding Y, Feng YA, Guare LA, Gignoux CR, Graham SE, Hornsby WE, Ingold N, Ismail SI, Johnson R, Laisk T, Lin K, Lv J, Millwood IY, Moreno-Grau S, Nam K, Palta P, Pandit A, Preuss MH, Saad C, Setia-Verma S, Thorsteinsdottir U, Uzunovic J, Verma A, Zawistowski M, Zhong X, Afifi N, Al-Dabhani KM, Al Thani A, Bradford Y, Campbell A, Crooks K, de Bock GH, Damrauer SM, Douville NJ, Finer S, Fritsche LG, Fthenou E, Gonzalez-Arroyo G, Griffiths CJ, Guo Y, Hunt KA, Ioannidis A, Jansonius NM, Konuma T, Lee MTM, Lopez-Pineda A, Matsuda Y, Marioni RE, Moatamed B, Nava-Aguilar MA, Numakura K, Patil S, Rafaels N, Richmond A, Rojas-Muñoz A, Shortt JA, Straub P, Tao R, Vanderwerff B, Vernekar M, Veturi Y, Barnes KC, Boezen M, Chen Z, Chen CY, Cho J, Smith GD, Finucane HK, Franke L, Gamazon ER, Ganna A, Gaunt TR, Ge T, Huang H, Huffman J, Katsanis N, Koskela JT, Lajonchere C, Law MH, Li L, Lindgren CM, Loos RJF, MacGregor S, Matsuda K, Olsen CM, Porteous DJ, Shavit JA, Snieder H, Takano T, Trembath RC, Vonk JM, Whiteman DC, Wicks SJ, Wijmenga C, Wright J, Zheng J, Zhou X, Awadalla P, Boehnke M, Bustamante CD, Cox NJ, Fatumo S, Geschwind DH, Hayward C, Hveem K, Kenny EE, Lee S, Lin YF, Mbarek H, Mägi R, Martin HC, Medland SE, Okada Y, Palotie AV, Pasaniuc B, Rader DJ, Ritchie MD, Sanna S, Smoller JW, Stefansson K, van Heel DA, Walters RG, Zöllner S; Biobank of the Americas; Biobank Japan Project; BioMe; BioVU; CanPath - Ontario Health Study; China Kadoorie Biobank Collaborative Group; Colorado Center for Personalized Medicine; deCODE Genetics; Estonian Biobank; FinnGen; Generation Scotland; Genes & Health Research Team; LifeLines; Mass General Brigham Biobank; Michigan Genomics Initiative; National Biobank of Korea; Penn Medicine BioBank; Qatar Biobank; QSkin Sun and Health Study; Taiwan Biobank; HUNT Study; UCLA ATLAS Community Health Initiative; Uganda Genome Resource; UK Biobank; Martin AR, Willer CJ, Daly MJ, Neale BM. Global Biobank Meta-analysis Initiative: Powering genetic discovery across human disease. Cell Genom. 2022 Oct 12;2(10):100192. doi: 10.1016/j.xgen.2022.100192. PMID: 36777996; PMCID: PMC9903716.
COPD	ukb-b-16751	EUR	UK	UK Biobank	EUR	3871	459139	463010	Yes	https://gwas.mrcieu.ac.uk/datasets/ukb-b-16751/	Directly computed from UK Biobank by Ben Elsworth, MRC-IEU
Crohn's Disease	ebi-a-GCST004132	EUR	UK	UK Biobank	EUR	12194	28072	40266	No	https://gwas.mrcieu.ac.uk/datasets/ebi-a-GCST004132/	de Lange KM, Moutsianas L, Lee JC, Lamb CA, Luo Y, Kennedy NA, Jostins L, Rice DL, Gutierrez-Achury J, Ji SG, Heap G, Nimmo ER, Edwards C, Henderson P, Mowat C, Sanderson J, Satsangi J, Simmons A, Wilson DC, Tremelling M, Hart A, Mathew CG, Newman WG, Parkes M, Lees CW, Uhlig H, Hawkey C, Prescott NJ, Ahmad T, Mansfield JC, Anderson CA, Barrett JC. Genome-wide association study implicates immune activation of multiple integrin genes in inflammatory bowel disease. Nat Genet. 2017 Feb;49(2):256-261. doi: 10.1038/ng.3760. Epub 2017 Jan 9. PMID: 28067908; PMCID: PMC5289481.
Crohn's Disease	finngen_R10_CHRONNAS	EUR	Finn	FinnGen (Release 10)	EUR	2191	392974	395165	No	https://r10.finngen.fi/pheno/CHRONNAS	Kurki, M.I., Karjalainen, J., Palta, P. et al. FinnGen provides genetic insights from a well-phenotyped isolated population. Nature 613, 508–518 (2023). https://doi.org/10.1038/s41586-022-05473-8
Crohn's Disease	ieu-a-12	EUR	15 countries in Europe, North America and Oceania	IIBDGC	EUR	17897	33977	51874	No	https://gwas.mrcieu.ac.uk/datasets/ieu-a-12/	Liu JZ, van Sommeren S, Huang H, Ng SC, Alberts R, Takahashi A, Ripke S, Lee JC, Jostins L, Shah T, Abedian S, Cheon JH, Cho J, Dayani NE, Franke L, Fuyuno Y, Hart A, Juyal RC, Juyal G, Kim WH, Morris AP, Poustchi H, Newman WG, Midha V, Orchard TR, Vahedi H, Sood A, Sung JY, Malekzadeh R, Westra HJ, Yamazaki K, Yang SK; International Multiple Sclerosis Genetics Consortium; International IBD Genetics Consortium; Barrett JC, Alizadeh BZ, Parkes M, Bk T, Daly MJ, Kubo M, Anderson CA, Weersma RK. Association analyses identify 38 susceptibility loci for inflammatory bowel disease and highlight shared genetic risk across populations. Nat Genet. 2015 Sep;47(9):979-986. doi: 10.1038/ng.3359. Epub 2015 Jul 20. PMID: 26192919; PMCID: PMC4881818.
Gout	finngen_R10_M13_GOUT	EUR	Finn	FinnGen (Release 10)	EUR	9568	262844	272412	No	https://r10.finngen.fi/pheno/M13_GOUT	Kurki, M.I., Karjalainen, J., Palta, P. et al. FinnGen provides genetic insights from a well-phenotyped isolated population. Nature 613, 508–518 (2023). https://doi.org/10.1038/s41586-022-05473-8
Gout	GCST90399698	AFR	Global Biobank Meta-analysis Initiative (AFR)	Global Biobank Meta-analysis Initiative (AFR)	AFR	1312	33902	35214	No	https://www.ebi.ac.uk/gwas/studies/GCST90399698	Zhou W, Kanai M, Wu KH, Rasheed H, Tsuo K, Hirbo JB, Wang Y, Bhattacharya A, Zhao H, Namba S, Surakka I, Wolford BN, Lo Faro V, Lopera-Maya EA, Läll K, Favé MJ, Partanen JJ, Chapman SB, Karjalainen J, Kurki M, Maasha M, Brumpton BM, Chavan S, Chen TT, Daya M, Ding Y, Feng YA, Guare LA, Gignoux CR, Graham SE, Hornsby WE, Ingold N, Ismail SI, Johnson R, Laisk T, Lin K, Lv J, Millwood IY, Moreno-Grau S, Nam K, Palta P, Pandit A, Preuss MH, Saad C, Setia-Verma S, Thorsteinsdottir U, Uzunovic J, Verma A, Zawistowski M, Zhong X, Afifi N, Al-Dabhani KM, Al Thani A, Bradford Y, Campbell A, Crooks K, de Bock GH, Damrauer SM, Douville NJ, Finer S, Fritsche LG, Fthenou E, Gonzalez-Arroyo G, Griffiths CJ, Guo Y, Hunt KA, Ioannidis A, Jansonius NM, Konuma T, Lee MTM, Lopez-Pineda A, Matsuda Y, Marioni RE, Moatamed B, Nava-Aguilar MA, Numakura K, Patil S, Rafaels N, Richmond A, Rojas-Muñoz A, Shortt JA, Straub P, Tao R, Vanderwerff B, Vernekar M, Veturi Y, Barnes KC, Boezen M, Chen Z, Chen CY, Cho J, Smith GD, Finucane HK, Franke L, Gamazon ER, Ganna A, Gaunt TR, Ge T, Huang H, Huffman J, Katsanis N, Koskela JT, Lajonchere C, Law MH, Li L, Lindgren CM, Loos RJF, MacGregor S, Matsuda K, Olsen CM, Porteous DJ, Shavit JA, Snieder H, Takano T, Trembath RC, Vonk JM, Whiteman DC, Wicks SJ, Wijmenga C, Wright J, Zheng J, Zhou X, Awadalla P, Boehnke M, Bustamante CD, Cox NJ, Fatumo S, Geschwind DH, Hayward C, Hveem K, Kenny EE, Lee S, Lin YF, Mbarek H, Mägi R, Martin HC, Medland SE, Okada Y, Palotie AV, Pasaniuc B, Rader DJ, Ritchie MD, Sanna S, Smoller JW, Stefansson K, van Heel DA, Walters RG, Zöllner S; Biobank of the Americas; Biobank Japan Project; BioMe; BioVU; CanPath - Ontario Health Study; China Kadoorie Biobank Collaborative Group; Colorado Center for Personalized Medicine; deCODE Genetics; Estonian Biobank; FinnGen; Generation Scotland; Genes & Health Research Team; LifeLines; Mass General Brigham Biobank; Michigan Genomics Initiative; National Biobank of Korea; Penn Medicine BioBank; Qatar Biobank; QSkin Sun and Health Study; Taiwan Biobank; HUNT Study; UCLA ATLAS Community Health Initiative; Uganda Genome Resource; UK Biobank; Martin AR, Willer CJ, Daly MJ, Neale BM. Global Biobank Meta-analysis Initiative: Powering genetic discovery across human disease. Cell Genom. 2022 Oct 12;2(10):100192. doi: 10.1016/j.xgen.2022.100192. PMID: 36777996; PMCID: PMC9903716.
Gout	GCST90399699	AMR	Hispanic or Latin American	Global Biobank Meta-analysis Initiative (Hispanic)	AMR	557	17629	18186	No	https://www.ebi.ac.uk/gwas/studies/GCST90399699	Zhou W, Kanai M, Wu KH, Rasheed H, Tsuo K, Hirbo JB, Wang Y, Bhattacharya A, Zhao H, Namba S, Surakka I, Wolford BN, Lo Faro V, Lopera-Maya EA, Läll K, Favé MJ, Partanen JJ, Chapman SB, Karjalainen J, Kurki M, Maasha M, Brumpton BM, Chavan S, Chen TT, Daya M, Ding Y, Feng YA, Guare LA, Gignoux CR, Graham SE, Hornsby WE, Ingold N, Ismail SI, Johnson R, Laisk T, Lin K, Lv J, Millwood IY, Moreno-Grau S, Nam K, Palta P, Pandit A, Preuss MH, Saad C, Setia-Verma S, Thorsteinsdottir U, Uzunovic J, Verma A, Zawistowski M, Zhong X, Afifi N, Al-Dabhani KM, Al Thani A, Bradford Y, Campbell A, Crooks K, de Bock GH, Damrauer SM, Douville NJ, Finer S, Fritsche LG, Fthenou E, Gonzalez-Arroyo G, Griffiths CJ, Guo Y, Hunt KA, Ioannidis A, Jansonius NM, Konuma T, Lee MTM, Lopez-Pineda A, Matsuda Y, Marioni RE, Moatamed B, Nava-Aguilar MA, Numakura K, Patil S, Rafaels N, Richmond A, Rojas-Muñoz A, Shortt JA, Straub P, Tao R, Vanderwerff B, Vernekar M, Veturi Y, Barnes KC, Boezen M, Chen Z, Chen CY, Cho J, Smith GD, Finucane HK, Franke L, Gamazon ER, Ganna A, Gaunt TR, Ge T, Huang H, Huffman J, Katsanis N, Koskela JT, Lajonchere C, Law MH, Li L, Lindgren CM, Loos RJF, MacGregor S, Matsuda K, Olsen CM, Porteous DJ, Shavit JA, Snieder H, Takano T, Trembath RC, Vonk JM, Whiteman DC, Wicks SJ, Wijmenga C, Wright J, Zheng J, Zhou X, Awadalla P, Boehnke M, Bustamante CD, Cox NJ, Fatumo S, Geschwind DH, Hayward C, Hveem K, Kenny EE, Lee S, Lin YF, Mbarek H, Mägi R, Martin HC, Medland SE, Okada Y, Palotie AV, Pasaniuc B, Rader DJ, Ritchie MD, Sanna S, Smoller JW, Stefansson K, van Heel DA, Walters RG, Zöllner S; Biobank of the Americas; Biobank Japan Project; BioMe; BioVU; CanPath - Ontario Health Study; China Kadoorie Biobank Collaborative Group; Colorado Center for Personalized Medicine; deCODE Genetics; Estonian Biobank; FinnGen; Generation Scotland; Genes & Health Research Team; LifeLines; Mass General Brigham Biobank; Michigan Genomics Initiative; National Biobank of Korea; Penn Medicine BioBank; Qatar Biobank; QSkin Sun and Health Study; Taiwan Biobank; HUNT Study; UCLA ATLAS Community Health Initiative; Uganda Genome Resource; UK Biobank; Martin AR, Willer CJ, Daly MJ, Neale BM. Global Biobank Meta-analysis Initiative: Powering genetic discovery across human disease. Cell Genom. 2022 Oct 12;2(10):100192. doi: 10.1016/j.xgen.2022.100192. PMID: 36777996; PMCID: PMC9903716.
Gout	GCST90399700	EAS	Global Biobank Meta-Analysis Initiative (EAS)	Global Biobank Meta-Analysis Initiative (EAS)	EAS	10425	338934	349359	No	https://www.ebi.ac.uk/gwas/studies/GCST90399700	Zhou W, Kanai M, Wu KH, Rasheed H, Tsuo K, Hirbo JB, Wang Y, Bhattacharya A, Zhao H, Namba S, Surakka I, Wolford BN, Lo Faro V, Lopera-Maya EA, Läll K, Favé MJ, Partanen JJ, Chapman SB, Karjalainen J, Kurki M, Maasha M, Brumpton BM, Chavan S, Chen TT, Daya M, Ding Y, Feng YA, Guare LA, Gignoux CR, Graham SE, Hornsby WE, Ingold N, Ismail SI, Johnson R, Laisk T, Lin K, Lv J, Millwood IY, Moreno-Grau S, Nam K, Palta P, Pandit A, Preuss MH, Saad C, Setia-Verma S, Thorsteinsdottir U, Uzunovic J, Verma A, Zawistowski M, Zhong X, Afifi N, Al-Dabhani KM, Al Thani A, Bradford Y, Campbell A, Crooks K, de Bock GH, Damrauer SM, Douville NJ, Finer S, Fritsche LG, Fthenou E, Gonzalez-Arroyo G, Griffiths CJ, Guo Y, Hunt KA, Ioannidis A, Jansonius NM, Konuma T, Lee MTM, Lopez-Pineda A, Matsuda Y, Marioni RE, Moatamed B, Nava-Aguilar MA, Numakura K, Patil S, Rafaels N, Richmond A, Rojas-Muñoz A, Shortt JA, Straub P, Tao R, Vanderwerff B, Vernekar M, Veturi Y, Barnes KC, Boezen M, Chen Z, Chen CY, Cho J, Smith GD, Finucane HK, Franke L, Gamazon ER, Ganna A, Gaunt TR, Ge T, Huang H, Huffman J, Katsanis N, Koskela JT, Lajonchere C, Law MH, Li L, Lindgren CM, Loos RJF, MacGregor S, Matsuda K, Olsen CM, Porteous DJ, Shavit JA, Snieder H, Takano T, Trembath RC, Vonk JM, Whiteman DC, Wicks SJ, Wijmenga C, Wright J, Zheng J, Zhou X, Awadalla P, Boehnke M, Bustamante CD, Cox NJ, Fatumo S, Geschwind DH, Hayward C, Hveem K, Kenny EE, Lee S, Lin YF, Mbarek H, Mägi R, Martin HC, Medland SE, Okada Y, Palotie AV, Pasaniuc B, Rader DJ, Ritchie MD, Sanna S, Smoller JW, Stefansson K, van Heel DA, Walters RG, Zöllner S; Biobank of the Americas; Biobank Japan Project; BioMe; BioVU; CanPath - Ontario Health Study; China Kadoorie Biobank Collaborative Group; Colorado Center for Personalized Medicine; deCODE Genetics; Estonian Biobank; FinnGen; Generation Scotland; Genes & Health Research Team; LifeLines; Mass General Brigham Biobank; Michigan Genomics Initiative; National Biobank of Korea; Penn Medicine BioBank; Qatar Biobank; QSkin Sun and Health Study; Taiwan Biobank; HUNT Study; UCLA ATLAS Community Health Initiative; Uganda Genome Resource; UK Biobank; Martin AR, Willer CJ, Daly MJ, Neale BM. Global Biobank Meta-analysis Initiative: Powering genetic discovery across human disease. Cell Genom. 2022 Oct 12;2(10):100192. doi: 10.1016/j.xgen.2022.100192. PMID: 36777996; PMCID: PMC9903716.
Gout	GCST90399701	EUR	Global Biobank Meta-Analysis Initiative (EUR)	Global Biobank Meta-Analysis Initiative (EUR)	EUR	24278	1027375	1051653	No	https://www.ebi.ac.uk/gwas/studies/GCST90399701	Zhou W, Kanai M, Wu KH, Rasheed H, Tsuo K, Hirbo JB, Wang Y, Bhattacharya A, Zhao H, Namba S, Surakka I, Wolford BN, Lo Faro V, Lopera-Maya EA, Läll K, Favé MJ, Partanen JJ, Chapman SB, Karjalainen J, Kurki M, Maasha M, Brumpton BM, Chavan S, Chen TT, Daya M, Ding Y, Feng YA, Guare LA, Gignoux CR, Graham SE, Hornsby WE, Ingold N, Ismail SI, Johnson R, Laisk T, Lin K, Lv J, Millwood IY, Moreno-Grau S, Nam K, Palta P, Pandit A, Preuss MH, Saad C, Setia-Verma S, Thorsteinsdottir U, Uzunovic J, Verma A, Zawistowski M, Zhong X, Afifi N, Al-Dabhani KM, Al Thani A, Bradford Y, Campbell A, Crooks K, de Bock GH, Damrauer SM, Douville NJ, Finer S, Fritsche LG, Fthenou E, Gonzalez-Arroyo G, Griffiths CJ, Guo Y, Hunt KA, Ioannidis A, Jansonius NM, Konuma T, Lee MTM, Lopez-Pineda A, Matsuda Y, Marioni RE, Moatamed B, Nava-Aguilar MA, Numakura K, Patil S, Rafaels N, Richmond A, Rojas-Muñoz A, Shortt JA, Straub P, Tao R, Vanderwerff B, Vernekar M, Veturi Y, Barnes KC, Boezen M, Chen Z, Chen CY, Cho J, Smith GD, Finucane HK, Franke L, Gamazon ER, Ganna A, Gaunt TR, Ge T, Huang H, Huffman J, Katsanis N, Koskela JT, Lajonchere C, Law MH, Li L, Lindgren CM, Loos RJF, MacGregor S, Matsuda K, Olsen CM, Porteous DJ, Shavit JA, Snieder H, Takano T, Trembath RC, Vonk JM, Whiteman DC, Wicks SJ, Wijmenga C, Wright J, Zheng J, Zhou X, Awadalla P, Boehnke M, Bustamante CD, Cox NJ, Fatumo S, Geschwind DH, Hayward C, Hveem K, Kenny EE, Lee S, Lin YF, Mbarek H, Mägi R, Martin HC, Medland SE, Okada Y, Palotie AV, Pasaniuc B, Rader DJ, Ritchie MD, Sanna S, Smoller JW, Stefansson K, van Heel DA, Walters RG, Zöllner S; Biobank of the Americas; Biobank Japan Project; BioMe; BioVU; CanPath - Ontario Health Study; China Kadoorie Biobank Collaborative Group; Colorado Center for Personalized Medicine; deCODE Genetics; Estonian Biobank; FinnGen; Generation Scotland; Genes & Health Research Team; LifeLines; Mass General Brigham Biobank; Michigan Genomics Initiative; National Biobank of Korea; Penn Medicine BioBank; Qatar Biobank; QSkin Sun and Health Study; Taiwan Biobank; HUNT Study; UCLA ATLAS Community Health Initiative; Uganda Genome Resource; UK Biobank; Martin AR, Willer CJ, Daly MJ, Neale BM. Global Biobank Meta-analysis Initiative: Powering genetic discovery across human disease. Cell Genom. 2022 Oct 12;2(10):100192. doi: 10.1016/j.xgen.2022.100192. PMID: 36777996; PMCID: PMC9903716.
Gout	ukb-b-13251	EUR	UK	UK Biobank	EUR	6543	456390	462933	Yes	https://gwas.mrcieu.ac.uk/datasets/ukb-b-13251/	Directly computed from UK Biobank by Ben Elsworth, MRC-IEU
Hyperlipidemia	ebi-a-GCST90104005	EUR	UK	UK Biobank	EUR	17485	331737	349222	No	https://www.ebi.ac.uk/gwas/studies/GCST90104005	Trinder M, Vikulova D, Pimstone S, Mancini GBJ, Brunham LR. Polygenic architecture and cardiovascular risk of familial combined hyperlipidemia. Atherosclerosis. 2022 Jan;340:35-43. doi: 10.1016/j.atherosclerosis.2021.11.032. Epub 2021 Dec 6. PMID: 34906840.
Hyperlipidemia	ebi-a-GCST90090994	EAS	Taiwan	Taiwan Biobank	EAS	3310	6404	9714	No	https://www.ebi.ac.uk/gwas/studies/GCST90090994	Chou WC, Chen WT, Shen CY. A common variant in 11q23.3 associated with hyperlipidemia is mediated by the binding and regulation of GATA4. NPJ Genom Med. 2022 Jan 19;7(1):4. doi: 10.1038/s41525-021-00279-5. PMID: 35046404; PMCID: PMC8770627.
Hyperlipidemia	finngen_R10_E4_HYPERLIPNAS	EUR	Finn	FinnGen (Release 10)	EUR	13657	352232	365889	No	https://r10.finngen.fi/pheno/E4_HYPERLIPNAS	Kurki, M.I., Karjalainen, J., Palta, P. et al. FinnGen provides genetic insights from a well-phenotyped isolated population. Nature 613, 508–518 (2023). https://doi.org/10.1038/s41586-022-05473-8
Hypertension	ebi-a-GCST008036	Mixed (AMR/AFR/EAS)	Hispanic/African-American/Asian/Native Hawaiian/Native American	Majority Hispanic mega-analysis (Wojcik)	AMR	27123	22018	49141	No	https://gwas.mrcieu.ac.uk/datasets/ebi-a-GCST008036/	Wojcik GL, Graff M, Nishimura KK, Tao R, Haessler J, Gignoux CR, Highland HM, Patel YM, Sorokin EP, Avery CL, Belbin GM, Bien SA, Cheng I, Cullina S, Hodonsky CJ, Hu Y, Huckins LM, Jeff J, Justice AE, Kocarnik JM, Lim U, Lin BM, Lu Y, Nelson SC, Park SL, Poisner H, Preuss MH, Richard MA, Schurmann C, Setiawan VW, Sockell A, Vahi K, Verbanck M, Vishnu A, Walker RW, Young KL, Zubair N, Acuña-Alonso V, Ambite JL, Barnes KC, Boerwinkle E, Bottinger EP, Bustamante CD, Caberto C, Canizales-Quinteros S, Conomos MP, Deelman E, Do R, Doheny K, Fernández-Rhodes L, Fornage M, Hailu B, Heiss G, Henn BM, Hindorff LA, Jackson RD, Laurie CA, Laurie CC, Li Y, Lin DY, Moreno-Estrada A, Nadkarni G, Norman PJ, Pooler LC, Reiner AP, Romm J, Sabatti C, Sandoval K, Sheng X, Stahl EA, Stram DO, Thornton TA, Wassel CL, Wilkens LR, Winkler CA, Yoneyama S, Buyske S, Haiman CA, Kooperberg C, Le Marchand L, Loos RJF, Matise TC, North KE, Peters U, Kenny EE, Carlson CS. Genetic analyses of diverse populations improves discovery for complex traits. Nature. 2019 Jun;570(7762):514-518. doi: 10.1038/s41586-019-1310-4. Epub 2019 Jun 19. PMID: 31217584; PMCID: PMC6785182.
Hypertension	finngen_R10_I9_HYPTENS	EUR	Finn	FinnGen (Release 10)	EUR	122996	289117	412113	No	https://r10.finngen.fi/pheno/I9_HYPTENS	Kurki, M.I., Karjalainen, J., Palta, P. et al. FinnGen provides genetic insights from a well-phenotyped isolated population. Nature 613, 508–518 (2023). https://doi.org/10.1038/s41586-022-05473-8
Hypertension	GCST90301363	AFR	Sub-Saharan African (Burkina Faso, South Africa, Ghana, Kenya)	Sub-Saharan African meta-analysis	AFR	3818	6918	10772	No	https://www.ebi.ac.uk/gwas/studies/GCST90301363	Singh S, Choudhury A, Hazelhurst S, Crowther NJ, Boua PR, Sorgho H, Agongo G, Nonterah EA, Micklesfield LK, Norris SA, Kisiangani I, Mohamed S, Gómez-Olivé FX, Tollman SM, Choma S, Brandenburg JT, Ramsay M. Genome-wide association study meta-analysis of blood pressure traits and hypertension in sub-Saharan African populations: an AWI-Gen study. Nat Commun. 2023 Dec 16;14(1):8376. doi: 10.1038/s41467-023-44079-0. PMID: 38104120; PMCID: PMC10725455.
Hypertension	ukb-b-14057	EUR	UK	UK Biobank	EUR	119731	343202	462933	Yes	https://gwas.mrcieu.ac.uk/datasets/ukb-b-14057/	Directly computed from UK Biobank by Ben Elsworth, MRC-IEU
Hypertension	ukb-e-401_CSA	SAS	SAS (UK)	SAS (Pan-UK Biobank)	SAS	2690	6170	8860	No	https://gwas.mrcieu.ac.uk/datasets/ukb-e-401_CSA/	Konrad J. Karczewski, Rahul Gupta, Masahiro Kanai, Wenhan Lu, Kristin Tsuo, Ying Wang, Raymond K. Walters, Patrick Turley, Shawneequa Callier, Nikolas Baya, Duncan S. Palmer, Jacqueline I. Goldstein, Gopal Sarma, Matthew Solomonson, Nathan Cheng, Sam Bryant, Claire Churchhouse, Caroline M. Cusick, Timothy Poterba, John Compitello, Daniel King, Wei Zhou, Cotton Seed, Hilary K. Finucane, Mark J. Daly, Benjamin M. Neale, Elizabeth G. Atkinson, Alicia R. Martin. Pan-UK Biobank GWAS improves discovery, analysis of genetic architecture, and resolution into ancestry-enriched effects. medRxiv 2024.03.13.24303864; doi: https://doi.org/10.1101/2024.03.13.24303864
Myocardial Infarction	ebi-a-GCST90018657	EAS	Japan	Biobank Japan	EAS	14992	146214	161206	No	https://www.ebi.ac.uk/gwas/studies/GCST90018657	Sakaue S, Kanai M, Tanigawa Y, Karjalainen J, Kurki M, Koshiba S, Narita A, Konuma T, Yamamoto K, Akiyama M, Ishigaki K, Suzuki A, Suzuki K, Obara W, Yamaji K, Takahashi K, Asai S, Takahashi Y, Suzuki T, Shinozaki N, Yamaguchi H, Minami S, Murayama S, Yoshimori K, Nagayama S, Obata D, Higashiyama M, Masumoto A, Koretsune Y; FinnGen; Ito K, Terao C, Yamauchi T, Komuro I, Kadowaki T, Tamiya G, Yamamoto M, Nakamura Y, Kubo M, Murakami Y, Yamamoto K, Kamatani Y, Palotie A, Rivas MA, Daly MJ, Matsuda K, Okada Y. A cross-population atlas of genetic associations for 220 human phenotypes. Nat Genet. 2021 Oct;53(10):1415-1424. doi: 10.1038/s41588-021-00931-x. Epub 2021 Sep 30. PMID: 34594039.
Myocardial Infarction	ebi-a-GCST90018877	Mixed (EUR/EAS)	Finn/UK/Japan	UKBB + BBJ + FinnGen	EUR	35909	587120	623029	No	https://www.ebi.ac.uk/gwas/studies/GCST90018877	Sakaue S, Kanai M, Tanigawa Y, Karjalainen J, Kurki M, Koshiba S, Narita A, Konuma T, Yamamoto K, Akiyama M, Ishigaki K, Suzuki A, Suzuki K, Obara W, Yamaji K, Takahashi K, Asai S, Takahashi Y, Suzuki T, Shinozaki N, Yamaguchi H, Minami S, Murayama S, Yoshimori K, Nagayama S, Obata D, Higashiyama M, Masumoto A, Koretsune Y; FinnGen; Ito K, Terao C, Yamauchi T, Komuro I, Kadowaki T, Tamiya G, Yamamoto M, Nakamura Y, Kubo M, Murakami Y, Yamamoto K, Kamatani Y, Palotie A, Rivas MA, Daly MJ, Matsuda K, Okada Y. A cross-population atlas of genetic associations for 220 human phenotypes. Nat Genet. 2021 Oct;53(10):1415-1424. doi: 10.1038/s41588-021-00931-x. Epub 2021 Sep 30. PMID: 34594039.
Myocardial Infarction	finngen_R10_I9_MI_STRICT	EUR	Finn	FinnGen (Release 10)	EUR	26060	343079	369139	No	https://r10.finngen.fi/pheno/I9_MI_STRICT	Kurki, M.I., Karjalainen, J., Palta, P. et al. FinnGen provides genetic insights from a well-phenotyped isolated population. Nature 613, 508–518 (2023). https://doi.org/10.1038/s41586-022-05473-8
Myocardial Infarction	ieu-a-798	Mixed (EUR/SAS/EAS/AMR/AFR)	The majority (77%) of the participants were of European ancestry; 13% and 6% were of south (India and Pakistan) and east (China and Korea) Asian ancestry with smaller samples of Hispanic and African Americans	CARDIoGRAMplusC4D	EUR	43676	128199	171875	No	https://gwas.mrcieu.ac.uk/datasets/ieu-a-798/	Nikpay M, Goel A, Won HH, Hall LM, Willenborg C, Kanoni S, Saleheen D, Kyriakou T, Nelson CP, Hopewell JC, Webb TR, Zeng L, Dehghan A, Alver M, Armasu SM, Auro K, Bjonnes A, Chasman DI, Chen S, Ford I, Franceschini N, Gieger C, Grace C, Gustafsson S, Huang J, Hwang SJ, Kim YK, Kleber ME, Lau KW, Lu X, Lu Y, Lyytikäinen LP, Mihailov E, Morrison AC, Pervjakova N, Qu L, Rose LM, Salfati E, Saxena R, Scholz M, Smith AV, Tikkanen E, Uitterlinden A, Yang X, Zhang W, Zhao W, de Andrade M, de Vries PS, van Zuydam NR, Anand SS, Bertram L, Beutner F, Dedoussis G, Frossard P, Gauguier D, Goodall AH, Gottesman O, Haber M, Han BG, Huang J, Jalilzadeh S, Kessler T, König IR, Lannfelt L, Lieb W, Lind L, Lindgren CM, Lokki ML, Magnusson PK, Mallick NH, Mehra N, Meitinger T, Memon FU, Morris AP, Nieminen MS, Pedersen NL, Peters A, Rallidis LS, Rasheed A, Samuel M, Shah SH, Sinisalo J, Stirrups KE, Trompet S, Wang L, Zaman KS, Ardissino D, Boerwinkle E, Borecki IB, Bottinger EP, Buring JE, Chambers JC, Collins R, Cupples LA, Danesh J, Demuth I, Elosua R, Epstein SE, Esko T, Feitosa MF, Franco OH, Franzosi MG, Granger CB, Gu D, Gudnason V, Hall AS, Hamsten A, Harris TB, Hazen SL, Hengstenberg C, Hofman A, Ingelsson E, Iribarren C, Jukema JW, Karhunen PJ, Kim BJ, Kooner JS, Kullo IJ, Lehtimäki T, Loos RJF, Melander O, Metspalu A, März W, Palmer CN, Perola M, Quertermous T, Rader DJ, Ridker PM, Ripatti S, Roberts R, Salomaa V, Sanghera DK, Schwartz SM, Seedorf U, Stewart AF, Stott DJ, Thiery J, Zalloua PA, O'Donnell CJ, Reilly MP, Assimes TL, Thompson JR, Erdmann J, Clarke R, Watkins H, Kathiresan S, McPherson R, Deloukas P, Schunkert H, Samani NJ, Farrall M. A comprehensive 1,000 Genomes-based genome-wide association meta-analysis of coronary artery disease. Nat Genet. 2015 Oct;47(10):1121-1130. doi: 10.1038/ng.3396. Epub 2015 Sep 7. PMID: 26343387; PMCID: PMC4589895.
Myocardial Infarction	ukb-b-15829	EUR	UK	UK Biobank	EUR	10616	452317	462933	Yes	https://gwas.mrcieu.ac.uk/datasets/ukb-b-15829/	Directly computed from UK Biobank by Ben Elsworth, MRC-IEU
Multiple Sclerosis	finngen_R10_G6_MS	EUR	Finn	FinnGen (Release 10)	EUR	2409	408561	410970	No	https://r10.finngen.fi/pheno/G6_MS	Kurki, M.I., Karjalainen, J., Palta, P. et al. FinnGen provides genetic insights from a well-phenotyped isolated population. Nature 613, 508–518 (2023). https://doi.org/10.1038/s41586-022-05473-8
Multiple Sclerosis	ieu-b-18	EUR	International Multiple Sclerosis Genetics Consortium	International Multiple Sclerosis Genetics Consortium	EUR	47429	68374	115803	No	https://gwas.mrcieu.ac.uk/datasets/ieu-b-18/	International Multiple Sclerosis Genetics Consortium. Multiple sclerosis genomic map implicates peripheral immune cells and microglia in susceptibility. Science. 2019 Sep 27;365(6460):eaav7188. doi: 10.1126/science.aav7188. PMID: 31604244; PMCID: PMC7241648.
Multiple Sclerosis	ukb-b-17670	EUR	UK	UK Biobank	EUR	1679	461254	462933	Yes	https://gwas.mrcieu.ac.uk/datasets/ukb-b-17670/	Directly computed from UK Biobank by Ben Elsworth, MRC-IEU
NAFLD	ebi-a-GCST90091033	EUR	US/Finland/UK/Estonia	eMERGE + UK Biobank + FinnGen + Estonian Biobank	EUR	8434	770180	778614	No	https://www.ebi.ac.uk/gwas/studies/GCST90091033	Ghodsian N, Abner E, Emdin CA, Gobeil É, Taba N, Haas ME, Perrot N, Manikpurage HD, Gagnon É, Bourgault J, St-Amand A, Couture C, Mitchell PL, Bossé Y, Mathieu P, Vohl MC, Tchernof A, Thériault S, Khera AV, Esko T, Arsenault BJ. Electronic health record-based genome-wide meta-analysis provides insights on the genetic architecture of non-alcoholic fatty liver disease. Cell Rep Med. 2021 Nov 3;2(11):100437. doi: 10.1016/j.xcrm.2021.100437. PMID: 34841290; PMCID: PMC8606899.
NAFLD	finngen_R10_NAFLD	EUR	Finn	FinnGen (Release 10)	EUR	2568	409613	412181	No	https://r10.finngen.fi/pheno/NAFLD	Kurki, M.I., Karjalainen, J., Palta, P. et al. FinnGen provides genetic insights from a well-phenotyped isolated population. Nature 613, 508–518 (2023). https://doi.org/10.1038/s41586-022-05473-8
Osteoporosis	bbj-a-137	EAS	Japan	Biobank Japan	EAS	7788	204665	212453	No	https://gwas.mrcieu.ac.uk/datasets/bbj-a-137/	Ishigaki K, Akiyama M, Kanai M, Takahashi A, Kawakami E, Sugishita H, Sakaue S, Matoba N, Low SK, Okada Y, Terao C, Amariuta T, Gazal S, Kochi Y, Horikoshi M, Suzuki K, Ito K, Koyama S, Ozaki K, Niida S, Sakata Y, Sakata Y, Kohno T, Shiraishi K, Momozawa Y, Hirata M, Matsuda K, Ikeda M, Iwata N, Ikegawa S, Kou I, Tanaka T, Nakagawa H, Suzuki A, Hirota T, Tamari M, Chayama K, Miki D, Mori M, Nagayama S, Daigo Y, Miki Y, Katagiri T, Ogawa O, Obara W, Ito H, Yoshida T, Imoto I, Takahashi T, Tanikawa C, Suzuki T, Sinozaki N, Minami S, Yamaguchi H, Asai S, Takahashi Y, Yamaji K, Takahashi K, Fujioka T, Takata R, Yanai H, Masumoto A, Koretsune Y, Kutsumi H, Higashiyama M, Murayama S, Minegishi N, Suzuki K, Tanno K, Shimizu A, Yamaji T, Iwasaki M, Sawada N, Uemura H, Tanaka K, Naito M, Sasaki M, Wakai K, Tsugane S, Yamamoto M, Yamamoto K, Murakami Y, Nakamura Y, Raychaudhuri S, Inazawa J, Yamauchi T, Kadowaki T, Kubo M, Kamatani Y. Large-scale genome-wide association study in a Japanese population identifies novel susceptibility loci across different diseases. Nat Genet. 2020 Jul;52(7):669-679. doi: 10.1038/s41588-020-0640-3. Epub 2020 Jun 8. PMID: 32514122; PMCID: PMC7968075.
Osteoporosis	finngen_R10_M13_OSTEOPOROSIS	EUR	Finn	FinnGen (Release 10)	EUR	8017	391037	399054	No	https://r10.finngen.fi/pheno/M13_OSTEOPOROSIS	Kurki, M.I., Karjalainen, J., Palta, P. et al. FinnGen provides genetic insights from a well-phenotyped isolated population. Nature 613, 508–518 (2023). https://doi.org/10.1038/s41586-022-05473-8
Osteoporosis	ukb-b-12141	EUR	UK	UK Biobank	EUR	7547	455386	462933	Yes	https://gwas.mrcieu.ac.uk/datasets/ukb-b-12141/	Directly computed from UK Biobank by Ben Elsworth, MRC-IEU
Rheumatoid Arthritis	GCST90018690	EAS	Japan	Biobank Japan	EAS	5348	173268	212453	No	https://www.ebi.ac.uk/gwas/studies/GCST90018690	Sakaue S, Kanai M, Tanigawa Y, Karjalainen J, Kurki M, Koshiba S, Narita A, Konuma T, Yamamoto K, Akiyama M, Ishigaki K, Suzuki A, Suzuki K, Obara W, Yamaji K, Takahashi K, Asai S, Takahashi Y, Suzuki T, Shinozaki N, Yamaguchi H, Minami S, Murayama S, Yoshimori K, Nagayama S, Obata D, Higashiyama M, Masumoto A, Koretsune Y; FinnGen; Ito K, Terao C, Yamauchi T, Komuro I, Kadowaki T, Tamiya G, Yamamoto M, Nakamura Y, Kubo M, Murakami Y, Yamamoto K, Kamatani Y, Palotie A, Rivas MA, Daly MJ, Matsuda K, Okada Y. A cross-population atlas of genetic associations for 220 human phenotypes. Nat Genet. 2021 Oct;53(10):1415-1424. doi: 10.1038/s41588-021-00931-x. Epub 2021 Sep 30. PMID: 34594039.
Rheumatoid Arthritis	finngen_R10_M13_RHEUMA	EUR	Finn	FinnGen (Release 10)	EUR	13621	262844	276465	No	https://r10.finngen.fi/pheno/M13_RHEUMA	Kurki, M.I., Karjalainen, J., Palta, P. et al. FinnGen provides genetic insights from a well-phenotyped isolated population. Nature 613, 508–518 (2023). https://doi.org/10.1038/s41586-022-05473-8
Rheumatoid Arthritis	ieu-a-832	EUR	BRASS2, CANADA2, EIRA2, NARAC12, NARAC22, WTCCC2, Rheumatoid Arthritis Consortium International for Immunochip (RACI)-UK4, RACI-US4, RACI-SE-E4, RACI-SE-U4, RACI-NL4, RACI-ES4, RACI-i2b2, ReAct, Dutch (including AMC, BeSt, LUMC, and DREAM), anti-TNF response to therapy collection (ACR-REF: BRAGGSS, BRAGGSS2, ERA, KI, and TEAR), CORRONA, Vanderbilt	European meta-analysis (Okada)	EUR	14361	43923	58284	No	https://gwas.mrcieu.ac.uk/datasets/ieu-a-832/	Okada Y, Wu D, Trynka G, Raj T, Terao C, Ikari K, Kochi Y, Ohmura K, Suzuki A, Yoshida S, Graham RR, Manoharan A, Ortmann W, Bhangale T, Denny JC, Carroll RJ, Eyler AE, Greenberg JD, Kremer JM, Pappas DA, Jiang L, Yin J, Ye L, Su DF, Yang J, Xie G, Keystone E, Westra HJ, Esko T, Metspalu A, Zhou X, Gupta N, Mirel D, Stahl EA, Diogo D, Cui J, Liao K, Guo MH, Myouzen K, Kawaguchi T, Coenen MJ, van Riel PL, van de Laar MA, Guchelaar HJ, Huizinga TW, Dieudé P, Mariette X, Bridges SL Jr, Zhernakova A, Toes RE, Tak PP, Miceli-Richard C, Bang SY, Lee HS, Martin J, Gonzalez-Gay MA, Rodriguez-Rodriguez L, Rantapää-Dahlqvist S, Arlestig L, Choi HK, Kamatani Y, Galan P, Lathrop M; RACI consortium; GARNET consortium; Eyre S, Bowes J, Barton A, de Vries N, Moreland LW, Criswell LA, Karlson EW, Taniguchi A, Yamada R, Kubo M, Liu JS, Bae SC, Worthington J, Padyukov L, Klareskog L, Gregersen PK, Raychaudhuri S, Stranger BE, De Jager PL, Franke L, Visscher PM, Brown MA, Yamanaka H, Mimori T, Takahashi A, Xu H, Behrens TW, Siminovitch KA, Momohara S, Matsuda F, Yamamoto K, Plenge RM. Genetics of rheumatoid arthritis contributes to biology and drug discovery. Nature. 2014 Feb 20;506(7488):376-81. doi: 10.1038/nature12873. Epub 2013 Dec 25. PMID: 24390342; PMCID: PMC3944098.
Rheumatoid Arthritis	ieu-a-833	Mixed (EUR/EAS)	BRASS2, CANADA2, EIRA2, NARAC12, NARAC22, WTCCC2, Rheumatoid Arthritis Consortium International for Immunochip (RACI)-UK4, RACI-US4, RACI-SE-E4, RACI-SE-U4, RACI-NL4, RACI-ES4, RACI-i2b2, ReAct, Dutch (including AMC, BeSt, LUMC, and DREAM), anti-TNF response to therapy collection (ACR-REF: BRAGGSS, BRAGGSS2, ERA, KI, and TEAR), CORRONA, Vanderbilt, 3 studies from the GARNET consortium (BioBank Japan Project3, Kyoto University3, and IORRA3), and Korea.	European + East Asian meta-analysis (Okada)	EUR	19234	61565	80799	No	https://gwas.mrcieu.ac.uk/datasets/ieu-a-833/	Okada Y, Wu D, Trynka G, Raj T, Terao C, Ikari K, Kochi Y, Ohmura K, Suzuki A, Yoshida S, Graham RR, Manoharan A, Ortmann W, Bhangale T, Denny JC, Carroll RJ, Eyler AE, Greenberg JD, Kremer JM, Pappas DA, Jiang L, Yin J, Ye L, Su DF, Yang J, Xie G, Keystone E, Westra HJ, Esko T, Metspalu A, Zhou X, Gupta N, Mirel D, Stahl EA, Diogo D, Cui J, Liao K, Guo MH, Myouzen K, Kawaguchi T, Coenen MJ, van Riel PL, van de Laar MA, Guchelaar HJ, Huizinga TW, Dieudé P, Mariette X, Bridges SL Jr, Zhernakova A, Toes RE, Tak PP, Miceli-Richard C, Bang SY, Lee HS, Martin J, Gonzalez-Gay MA, Rodriguez-Rodriguez L, Rantapää-Dahlqvist S, Arlestig L, Choi HK, Kamatani Y, Galan P, Lathrop M; RACI consortium; GARNET consortium; Eyre S, Bowes J, Barton A, de Vries N, Moreland LW, Criswell LA, Karlson EW, Taniguchi A, Yamada R, Kubo M, Liu JS, Bae SC, Worthington J, Padyukov L, Klareskog L, Gregersen PK, Raychaudhuri S, Stranger BE, De Jager PL, Franke L, Visscher PM, Brown MA, Yamanaka H, Mimori T, Takahashi A, Xu H, Behrens TW, Siminovitch KA, Momohara S, Matsuda F, Yamamoto K, Plenge RM. Genetics of rheumatoid arthritis contributes to biology and drug discovery. Nature. 2014 Feb 20;506(7488):376-81. doi: 10.1038/nature12873. Epub 2013 Dec 25. PMID: 24390342; PMCID: PMC3944098.
Rheumatoid Arthritis	ukb-b-9125	EUR	UK	UK Biobank	EUR	5201	457732	462933	Yes	https://gwas.mrcieu.ac.uk/datasets/ukb-b-9125/	Directly computed from UK Biobank by Ben Elsworth, MRC-IEU
Schizophrenia	finngen_R10_F5_SCHZPHR	EUR	Finn	FinnGen (Release 10)	EUR	6708	398386	405094	No	https://r10.finngen.fi/pheno/F5_SCHZPHR	Kurki, M.I., Karjalainen, J., Palta, P. et al. FinnGen provides genetic insights from a well-phenotyped isolated population. Nature 613, 508–518 (2023). https://doi.org/10.1038/s41586-022-05473-8
Schizophrenia	ieu-b-42	EUR	Schizophrenia Working Group of the Psychiatric Genomics Consortium	Schizophrenia Working Group	EUR	33640	43456	77096	No	https://gwas.mrcieu.ac.uk/datasets/ieu-b-42/	Schizophrenia Working Group of the Psychiatric Genomics Consortium. Biological insights from 108 schizophrenia-associated genetic loci. Nature. 2014 Jul 24;511(7510):421-7. doi: 10.1038/nature13595. Epub 2014 Jul 22. PMID: 25056061; PMCID: PMC4112379.
Schizophrenia	ieu-b-5070	EAS	16 samples from East Asia	East Asian meta-analysis (Lam)	EAS	22778	35362	58140	No	https://gwas.mrcieu.ac.uk/datasets/ieu-b-5070/	Lam M, Chen CY, Li Z, Martin AR, Bryois J, Ma X, Gaspar H, Ikeda M, Benyamin B, Brown BC, Liu R, Zhou W, Guan L, Kamatani Y, Kim SW, Kubo M, Kusumawardhani AAAA, Liu CM, Ma H, Periyasamy S, Takahashi A, Xu Z, Yu H, Zhu F; Schizophrenia Working Group of the Psychiatric Genomics Consortium; Indonesia Schizophrenia Consortium; Genetic REsearch on schizophreniA neTwork-China and the Netherlands (GREAT-CN); Chen WJ, Faraone S, Glatt SJ, He L, Hyman SE, Hwu HG, McCarroll SA, Neale BM, Sklar P, Wildenauer DB, Yu X, Zhang D, Mowry BJ, Lee J, Holmans P, Xu S, Sullivan PF, Ripke S, O'Donovan MC, Daly MJ, Qin S, Sham P, Iwata N, Hong KS, Schwab SG, Yue W, Tsuang M, Liu J, Ma X, Kahn RS, Shi Y, Huang H. Comparative genetic architectures of schizophrenia in East Asian and European populations. Nat Genet. 2019 Dec;51(12):1670-1678. doi: 10.1038/s41588-019-0512-x. Epub 2019 Nov 18. PMID: 31740837; PMCID: PMC6885121.
Schizophrenia	ieu-b-5102	EUR	Sweden, Norway, Spain, Turkey, Germany, Denmark, USA, France, Ireland, UK, Italy, Estonia, Russia, Australia, Bulgaria, Canada	European meta-analysis (Trubetskoy)	EUR	52017	75889	127906	No	https://gwas.mrcieu.ac.uk/datasets/ieu-b-5102/	Trubetskoy V, Pardiñas AF, Qi T, Panagiotaropoulou G, Awasthi S, Bigdeli TB, Bryois J, Chen CY, Dennison CA, Hall LS, Lam M, Watanabe K, Frei O, Ge T, Harwood JC, Koopmans F, Magnusson S, Richards AL, Sidorenko J, Wu Y, Zeng J, Grove J, Kim M, Li Z, Voloudakis G, Zhang W, Adams M, Agartz I, Atkinson EG, Agerbo E, Al Eissa M, Albus M, Alexander M, Alizadeh BZ, Alptekin K, Als TD, Amin F, Arolt V, Arrojo M, Athanasiu L, Azevedo MH, Bacanu SA, Bass NJ, Begemann M, Belliveau RA, Bene J, Benyamin B, Bergen SE, Blasi G, Bobes J, Bonassi S, Braun A, Bressan RA, Bromet EJ, Bruggeman R, Buckley PF, Buckner RL, Bybjerg-Grauholm J, Cahn W, Cairns MJ, Calkins ME, Carr VJ, Castle D, Catts SV, Chambert KD, Chan RCK, Chaumette B, Cheng W, Cheung EFC, Chong SA, Cohen D, Consoli A, Cordeiro Q, Costas J, Curtis C, Davidson M, Davis KL, de Haan L, Degenhardt F, DeLisi LE, Demontis D, Dickerson F, Dikeos D, Dinan T, Djurovic S, Duan J, Ducci G, Dudbridge F, Eriksson JG, Fañanás L, Faraone SV, Fiorentino A, Forstner A, Frank J, Freimer NB, Fromer M, Frustaci A, Gadelha A, Genovese G, Gershon ES, Giannitelli M, Giegling I, Giusti-Rodríguez P, Godard S, Goldstein JI, González Peñas J, González-Pinto A, Gopal S, Gratten J, Green MF, Greenwood TA, Guillin O, Gülöksüz S, Gur RE, Gur RC, Gutiérrez B, Hahn E, Hakonarson H, Haroutunian V, Hartmann AM, Harvey C, Hayward C, Henskens FA, Herms S, Hoffmann P, Howrigan DP, Ikeda M, Iyegbe C, Joa I, Julià A, Kähler AK, Kam-Thong T, Kamatani Y, Karachanak-Yankova S, Kebir O, Keller MC, Kelly BJ, Khrunin A, Kim SW, Klovins J, Kondratiev N, Konte B, Kraft J, Kubo M, Kučinskas V, Kučinskiene ZA, Kusumawardhani A, Kuzelova-Ptackova H, Landi S, Lazzeroni LC, Lee PH, Legge SE, Lehrer DS, Lencer R, Lerer B, Li M, Lieberman J, Light GA, Limborska S, Liu CM, Lönnqvist J, Loughland CM, Lubinski J, Luykx JJ, Lynham A, Macek M Jr, Mackinnon A, Magnusson PKE, Maher BS, Maier W, Malaspina D, Mallet J, Marder SR, Marsal S, Martin AR, Martorell L, Mattheisen M, McCarley RW, McDonald C, McGrath JJ, Medeiros H, Meier S, Melegh B, Melle I, Mesholam-Gately RI, Metspalu A, Michie PT, Milani L, Milanova V, Mitjans M, Molden E, Molina E, Molto MD, Mondelli V, Moreno C, Morley CP, Muntané G, Murphy KC, Myin-Germeys I, Nenadić I, Nestadt G, Nikitina-Zake L, Noto C, Nuechterlein KH, O'Brien NL, O'Neill FA, Oh SY, Olincy A, Ota VK, Pantelis C, Papadimitriou GN, Parellada M, Paunio T, Pellegrino R, Periyasamy S, Perkins DO, Pfuhlmann B, Pietiläinen O, Pimm J, Porteous D, Powell J, Quattrone D, Quested D, Radant AD, Rampino A, Rapaport MH, Rautanen A, Reichenberg A, Roe C, Roffman JL, Roth J, Rothermundt M, Rutten BPF, Saker-Delye S, Salomaa V, Sanjuan J, Santoro ML, Savitz A, Schall U, Scott RJ, Seidman LJ, Sharp SI, Shi J, Siever LJ, Sigurdsson E, Sim K, Skarabis N, Slominsky P, So HC, Sobell JL, Söderman E, Stain HJ, Steen NE, Steixner-Kumar AA, Stögmann E, Stone WS, Straub RE, Streit F, Strengman E, Stroup TS, Subramaniam M, Sugar CA, Suvisaari J, Svrakic DM, Swerdlow NR, Szatkiewicz JP, Ta TMT, Takahashi A, Terao C, Thibaut F, Toncheva D, Tooney PA, Torretta S, Tosato S, Tura GB, Turetsky BI, Üçok A, Vaaler A, van Amelsvoort T, van Winkel R, Veijola J, Waddington J, Walter H, Waterreus A, Webb BT, Weiser M, Williams NM, Witt SH, Wormley BK, Wu JQ, Xu Z, Yolken R, Zai CC, Zhou W, Zhu F, Zimprich F, Atbaşoğlu EC, Ayub M, Benner C, Bertolino A, Black DW, Bray NJ, Breen G, Buccola NG, Byerley WF, Chen WJ, Cloninger CR, Crespo-Facorro B, Donohoe G, Freedman R, Galletly C, Gandal MJ, Gennarelli M, Hougaard DM, Hwu HG, Jablensky AV, McCarroll SA, Moran JL, Mors O, Mortensen PB, Müller-Myhsok B, Neil AL, Nordentoft M, Pato MT, Petryshen TL, Pirinen M, Pulver AE, Schulze TG, Silverman JM, Smoller JW, Stahl EA, Tsuang DW, Vilella E, Wang SH, Xu S; Indonesia Schizophrenia Consortium; PsychENCODE; Psychosis Endophenotypes International Consortium; SynGO Consortium; Adolfsson R, Arango C, Baune BT, Belangero SI, Børglum AD, Braff D, Bramon E, Buxbaum JD, Campion D, Cervilla JA, Cichon S, Collier DA, Corvin A, Curtis D, Forti MD, Domenici E, Ehrenreich H, Escott-Price V, Esko T, Fanous AH, Gareeva A, Gawlik M, Gejman PV, Gill M, Glatt SJ, Golimbet V, Hong KS, Hultman CM, Hyman SE, Iwata N, Jönsson EG, Kahn RS, Kennedy JL, Khusnutdinova E, Kirov G, Knowles JA, Krebs MO, Laurent-Levinson C, Lee J, Lencz T, Levinson DF, Li QS, Liu J, Malhotra AK, Malhotra D, McIntosh A, McQuillin A, Menezes PR, Morgan VA, Morris DW, Mowry BJ, Murray RM, Nimgaonkar V, Nöthen MM, Ophoff RA, Paciga SA, Palotie A, Pato CN, Qin S, Rietschel M, Riley BP, Rivera M, Rujescu D, Saka MC, Sanders AR, Schwab SG, Serretti A, Sham PC, Shi Y, St Clair D, Stefánsson H, Stefansson K, Tsuang MT, van Os J, Vawter MP, Weinberger DR, Werge T, Wildenauer DB, Yu X, Yue W, Holmans PA, Pocklington AJ, Roussos P, Vassos E, Verhage M, Visscher PM, Yang J, Posthuma D, Andreassen OA, Kendler KS, Owen MJ, Wray NR, Daly MJ, Huang H, Neale BM, Sullivan PF, Ripke S, Walters JTR, O'Donovan MC; Schizophrenia Working Group of the Psychiatric Genomics Consortium. Mapping genomic loci implicates genes and synaptic biology in schizophrenia. Nature. 2022 Apr;604(7906):502-508. doi: 10.1038/s41586-022-04434-5. Epub 2022 Apr 8. PMID: 35396580; PMCID: PMC9392466.
Stroke	ebi-a-GCST006906	EUR	Canada, U.S., Australia, Austria, Belgium, France, Germany, Netherlands, Switzerland, Poland, Denmark, Finland, Iceland, Sweden, U.K., Italy, Spain, NR	MEGASTROKE	EUR	40585	406111	446696	No	https://www.ebi.ac.uk/gwas/studies/GCST006906	Malik R, Chauhan G, Traylor M, Sargurupremraj M, Okada Y, Mishra A, Rutten-Jacobs L, Giese AK, van der Laan SW, Gretarsdottir S, Anderson CD, Chong M, Adams HHH, Ago T, Almgren P, Amouyel P, Ay H, Bartz TM, Benavente OR, Bevan S, Boncoraglio GB, Brown RD Jr, Butterworth AS, Carrera C, Carty CL, Chasman DI, Chen WM, Cole JW, Correa A, Cotlarciuc I, Cruchaga C, Danesh J, de Bakker PIW, DeStefano AL, den Hoed M, Duan Q, Engelter ST, Falcone GJ, Gottesman RF, Grewal RP, Gudnason V, Gustafsson S, Haessler J, Harris TB, Hassan A, Havulinna AS, Heckbert SR, Holliday EG, Howard G, Hsu FC, Hyacinth HI, Ikram MA, Ingelsson E, Irvin MR, Jian X, Jiménez-Conde J, Johnson JA, Jukema JW, Kanai M, Keene KL, Kissela BM, Kleindorfer DO, Kooperberg C, Kubo M, Lange LA, Langefeld CD, Langenberg C, Launer LJ, Lee JM, Lemmens R, Leys D, Lewis CM, Lin WY, Lindgren AG, Lorentzen E, Magnusson PK, Maguire J, Manichaikul A, McArdle PF, Meschia JF, Mitchell BD, Mosley TH, Nalls MA, Ninomiya T, O'Donnell MJ, Psaty BM, Pulit SL, Rannikmäe K, Reiner AP, Rexrode KM, Rice K, Rich SS, Ridker PM, Rost NS, Rothwell PM, Rotter JI, Rundek T, Sacco RL, Sakaue S, Sale MM, Salomaa V, Sapkota BR, Schmidt R, Schmidt CO, Schminke U, Sharma P, Slowik A, Sudlow CLM, Tanislav C, Tatlisumak T, Taylor KD, Thijs VNS, Thorleifsson G, Thorsteinsdottir U, Tiedt S, Trompet S, Tzourio C, van Duijn CM, Walters M, Wareham NJ, Wassertheil-Smoller S, Wilson JG, Wiggins KL, Yang Q, Yusuf S; AFGen Consortium; Cohorts for Heart and Aging Research in Genomic Epidemiology (CHARGE) Consortium; International Genomics of Blood Pressure (iGEN-BP) Consortium; INVENT Consortium; STARNET; Bis JC, Pastinen T, Ruusalepp A, Schadt EE, Koplev S, Björkegren JLM, Codoni V, Civelek M, Smith NL, Trégouët DA, Christophersen IE, Roselli C, Lubitz SA, Ellinor PT, Tai ES, Kooner JS, Kato N, He J, van der Harst P, Elliott P, Chambers JC, Takeuchi F, Johnson AD; BioBank Japan Cooperative Hospital Group; COMPASS Consortium; EPIC-CVD Consortium; EPIC-InterAct Consortium; International Stroke Genetics Consortium (ISGC); METASTROKE Consortium; Neurology Working Group of the CHARGE Consortium; NINDS Stroke Genetics Network (SiGN); UK Young Lacunar DNA Study; MEGASTROKE Consortium; Sanghera DK, Melander O, Jern C, Strbian D, Fernandez-Cadenas I, Longstreth WT Jr, Rolfs A, Hata J, Woo D, Rosand J, Pare G, Hopewell JC, Saleheen D, Stefansson K, Worrall BB, Kittner SJ, Seshadri S, Fornage M, Markus HS, Howson JMM, Kamatani Y, Debette S, Dichgans M. Multiancestry genome-wide association study of 520,000 subjects identifies 32 loci associated with stroke and stroke subtypes. Nat Genet. 2018 Apr;50(4):524-537. doi: 10.1038/s41588-018-0058-3. Epub 2018 Mar 12. Erratum in: Nat Genet. 2019 Jul;51(7):1192-1193. doi: 10.1038/s41588-019-0449-0. PMID: 29531354; PMCID: PMC5968830.
Stroke	GCST90018644	EAS	Japan	Biobank Japan	EAS	22664	152022	210054	No	https://www.ebi.ac.uk/gwas/studies/GCST90018644	Sakaue S, Kanai M, Tanigawa Y, Karjalainen J, Kurki M, Koshiba S, Narita A, Konuma T, Yamamoto K, Akiyama M, Ishigaki K, Suzuki A, Suzuki K, Obara W, Yamaji K, Takahashi K, Asai S, Takahashi Y, Suzuki T, Shinozaki N, Yamaguchi H, Minami S, Murayama S, Yoshimori K, Nagayama S, Obata D, Higashiyama M, Masumoto A, Koretsune Y; FinnGen; Ito K, Terao C, Yamauchi T, Komuro I, Kadowaki T, Tamiya G, Yamamoto M, Nakamura Y, Kubo M, Murakami Y, Yamamoto K, Kamatani Y, Palotie A, Rivas MA, Daly MJ, Matsuda K, Okada Y. A cross-population atlas of genetic associations for 220 human phenotypes. Nat Genet. 2021 Oct;53(10):1415-1424. doi: 10.1038/s41588-021-00931-x. Epub 2021 Sep 30. PMID: 34594039.
Stroke	finngen_R10_C_STROKE	EUR	Finn	FinnGen (Release 10)	EUR	43132	297867	340999	No	https://r10.finngen.fi/pheno/C_STROKE	Kurki, M.I., Karjalainen, J., Palta, P. et al. FinnGen provides genetic insights from a well-phenotyped isolated population. Nature 613, 508–518 (2023). https://doi.org/10.1038/s41586-022-05473-8
Stroke	GCST90399729	AFR	Global Biobank Meta-analysis Initiative (AFR)	Global Biobank Meta-analysis Initiative (AFR)	AFR	1161	24416	25577	No	https://www.ebi.ac.uk/gwas/studies/GCST90399729	Trubetskoy V, Pardiñas AF, Qi T, Panagiotaropoulou G, Awasthi S, Bigdeli TB, Bryois J, Chen CY, Dennison CA, Hall LS, Lam M, Watanabe K, Frei O, Ge T, Harwood JC, Koopmans F, Magnusson S, Richards AL, Sidorenko J, Wu Y, Zeng J, Grove J, Kim M, Li Z, Voloudakis G, Zhang W, Adams M, Agartz I, Atkinson EG, Agerbo E, Al Eissa M, Albus M, Alexander M, Alizadeh BZ, Alptekin K, Als TD, Amin F, Arolt V, Arrojo M, Athanasiu L, Azevedo MH, Bacanu SA, Bass NJ, Begemann M, Belliveau RA, Bene J, Benyamin B, Bergen SE, Blasi G, Bobes J, Bonassi S, Braun A, Bressan RA, Bromet EJ, Bruggeman R, Buckley PF, Buckner RL, Bybjerg-Grauholm J, Cahn W, Cairns MJ, Calkins ME, Carr VJ, Castle D, Catts SV, Chambert KD, Chan RCK, Chaumette B, Cheng W, Cheung EFC, Chong SA, Cohen D, Consoli A, Cordeiro Q, Costas J, Curtis C, Davidson M, Davis KL, de Haan L, Degenhardt F, DeLisi LE, Demontis D, Dickerson F, Dikeos D, Dinan T, Djurovic S, Duan J, Ducci G, Dudbridge F, Eriksson JG, Fañanás L, Faraone SV, Fiorentino A, Forstner A, Frank J, Freimer NB, Fromer M, Frustaci A, Gadelha A, Genovese G, Gershon ES, Giannitelli M, Giegling I, Giusti-Rodríguez P, Godard S, Goldstein JI, González Peñas J, González-Pinto A, Gopal S, Gratten J, Green MF, Greenwood TA, Guillin O, Gülöksüz S, Gur RE, Gur RC, Gutiérrez B, Hahn E, Hakonarson H, Haroutunian V, Hartmann AM, Harvey C, Hayward C, Henskens FA, Herms S, Hoffmann P, Howrigan DP, Ikeda M, Iyegbe C, Joa I, Julià A, Kähler AK, Kam-Thong T, Kamatani Y, Karachanak-Yankova S, Kebir O, Keller MC, Kelly BJ, Khrunin A, Kim SW, Klovins J, Kondratiev N, Konte B, Kraft J, Kubo M, Kučinskas V, Kučinskiene ZA, Kusumawardhani A, Kuzelova-Ptackova H, Landi S, Lazzeroni LC, Lee PH, Legge SE, Lehrer DS, Lencer R, Lerer B, Li M, Lieberman J, Light GA, Limborska S, Liu CM, Lönnqvist J, Loughland CM, Lubinski J, Luykx JJ, Lynham A, Macek M Jr, Mackinnon A, Magnusson PKE, Maher BS, Maier W, Malaspina D, Mallet J, Marder SR, Marsal S, Martin AR, Martorell L, Mattheisen M, McCarley RW, McDonald C, McGrath JJ, Medeiros H, Meier S, Melegh B, Melle I, Mesholam-Gately RI, Metspalu A, Michie PT, Milani L, Milanova V, Mitjans M, Molden E, Molina E, Molto MD, Mondelli V, Moreno C, Morley CP, Muntané G, Murphy KC, Myin-Germeys I, Nenadić I, Nestadt G, Nikitina-Zake L, Noto C, Nuechterlein KH, O'Brien NL, O'Neill FA, Oh SY, Olincy A, Ota VK, Pantelis C, Papadimitriou GN, Parellada M, Paunio T, Pellegrino R, Periyasamy S, Perkins DO, Pfuhlmann B, Pietiläinen O, Pimm J, Porteous D, Powell J, Quattrone D, Quested D, Radant AD, Rampino A, Rapaport MH, Rautanen A, Reichenberg A, Roe C, Roffman JL, Roth J, Rothermundt M, Rutten BPF, Saker-Delye S, Salomaa V, Sanjuan J, Santoro ML, Savitz A, Schall U, Scott RJ, Seidman LJ, Sharp SI, Shi J, Siever LJ, Sigurdsson E, Sim K, Skarabis N, Slominsky P, So HC, Sobell JL, Söderman E, Stain HJ, Steen NE, Steixner-Kumar AA, Stögmann E, Stone WS, Straub RE, Streit F, Strengman E, Stroup TS, Subramaniam M, Sugar CA, Suvisaari J, Svrakic DM, Swerdlow NR, Szatkiewicz JP, Ta TMT, Takahashi A, Terao C, Thibaut F, Toncheva D, Tooney PA, Torretta S, Tosato S, Tura GB, Turetsky BI, Üçok A, Vaaler A, van Amelsvoort T, van Winkel R, Veijola J, Waddington J, Walter H, Waterreus A, Webb BT, Weiser M, Williams NM, Witt SH, Wormley BK, Wu JQ, Xu Z, Yolken R, Zai CC, Zhou W, Zhu F, Zimprich F, Atbaşoğlu EC, Ayub M, Benner C, Bertolino A, Black DW, Bray NJ, Breen G, Buccola NG, Byerley WF, Chen WJ, Cloninger CR, Crespo-Facorro B, Donohoe G, Freedman R, Galletly C, Gandal MJ, Gennarelli M, Hougaard DM, Hwu HG, Jablensky AV, McCarroll SA, Moran JL, Mors O, Mortensen PB, Müller-Myhsok B, Neil AL, Nordentoft M, Pato MT, Petryshen TL, Pirinen M, Pulver AE, Schulze TG, Silverman JM, Smoller JW, Stahl EA, Tsuang DW, Vilella E, Wang SH, Xu S; Indonesia Schizophrenia Consortium; PsychENCODE; Psychosis Endophenotypes International Consortium; SynGO Consortium; Adolfsson R, Arango C, Baune BT, Belangero SI, Børglum AD, Braff D, Bramon E, Buxbaum JD, Campion D, Cervilla JA, Cichon S, Collier DA, Corvin A, Curtis D, Forti MD, Domenici E, Ehrenreich H, Escott-Price V, Esko T, Fanous AH, Gareeva A, Gawlik M, Gejman PV, Gill M, Glatt SJ, Golimbet V, Hong KS, Hultman CM, Hyman SE, Iwata N, Jönsson EG, Kahn RS, Kennedy JL, Khusnutdinova E, Kirov G, Knowles JA, Krebs MO, Laurent-Levinson C, Lee J, Lencz T, Levinson DF, Li QS, Liu J, Malhotra AK, Malhotra D, McIntosh A, McQuillin A, Menezes PR, Morgan VA, Morris DW, Mowry BJ, Murray RM, Nimgaonkar V, Nöthen MM, Ophoff RA, Paciga SA, Palotie A, Pato CN, Qin S, Rietschel M, Riley BP, Rivera M, Rujescu D, Saka MC, Sanders AR, Schwab SG, Serretti A, Sham PC, Shi Y, St Clair D, Stefánsson H, Stefansson K, Tsuang MT, van Os J, Vawter MP, Weinberger DR, Werge T, Wildenauer DB, Yu X, Yue W, Holmans PA, Pocklington AJ, Roussos P, Vassos E, Verhage M, Visscher PM, Yang J, Posthuma D, Andreassen OA, Kendler KS, Owen MJ, Wray NR, Daly MJ, Huang H, Neale BM, Sullivan PF, Ripke S, Walters JTR, O'Donovan MC; Schizophrenia Working Group of the Psychiatric Genomics Consortium. Mapping genomic loci implicates genes and synaptic biology in schizophrenia. Nature. 2022 Apr;604(7906):502-508. doi: 10.1038/s41586-022-04434-5. Epub 2022 Apr 8. PMID: 35396580; PMCID: PMC9392466.
Stroke	ukb-b-6358	EUR	UK	UK Biobank	EUR	6116	456817	462933	Yes	https://gwas.mrcieu.ac.uk/datasets/ukb-b-6358/	Directly computed from UK Biobank by Ben Elsworth, MRC-IEU
Type 2 diabetes	ukb-b-13806	EUR	UK	UK Biobank	EUR	2972	459961	462933	Yes	https://gwas.mrcieu.ac.uk/datasets/ukb-b-13806/	Directly computed from UK Biobank by Ben Elsworth, MRC-IEU
Type 2 diabetes	GCST90018706	EAS	Japan	Biobank Japan	EAS	45383	132032	191764	No	https://www.ebi.ac.uk/gwas/studies/GCST90018706	Sakaue S, Kanai M, Tanigawa Y, Karjalainen J, Kurki M, Koshiba S, Narita A, Konuma T, Yamamoto K, Akiyama M, Ishigaki K, Suzuki A, Suzuki K, Obara W, Yamaji K, Takahashi K, Asai S, Takahashi Y, Suzuki T, Shinozaki N, Yamaguchi H, Minami S, Murayama S, Yoshimori K, Nagayama S, Obata D, Higashiyama M, Masumoto A, Koretsune Y; FinnGen; Ito K, Terao C, Yamauchi T, Komuro I, Kadowaki T, Tamiya G, Yamamoto M, Nakamura Y, Kubo M, Murakami Y, Yamamoto K, Kamatani Y, Palotie A, Rivas MA, Daly MJ, Matsuda K, Okada Y. A cross-population atlas of genetic associations for 220 human phenotypes. Nat Genet. 2021 Oct;53(10):1415-1424. doi: 10.1038/s41588-021-00931-x. Epub 2021 Sep 30. PMID: 34594039.
Type 2 diabetes	GCST90093109	SAS	SAS (Qatar, South Africa, Bermuda, U.K., Australia, Germany, Singapore, Sri Lanka, Malaysia, Bahrain, India, Canada, Bangladesh, Netherlands, Pakistan, U.S.)	South Asian meta-analysis (Loh)	SAS	16677	33856	50533	No	https://www.ebi.ac.uk/gwas/studies/GCST90093109	Loh M, Zhang W, Ng HK, Schmid K, Lamri A, Tong L, Ahmad M, Lee JJ, Ng MCY, Petty LE, Spracklen CN, Takeuchi F, Islam MT, Jasmine F, Kasturiratne A, Kibriya M, Mohlke KL, Paré G, Prasad G, Shahriar M, Chee ML, de Silva HJ, Engert JC, Gerstein HC, Mani KR, Sabanayagam C, Vujkovic M, Wickremasinghe AR, Wong TY, Yajnik CS, Yusuf S, Ahsan H, Bharadwaj D, Anand SS, Below JE, Boehnke M, Bowden DW, Chandak GR, Cheng CY, Kato N, Mahajan A, Sim X, McCarthy MI, Morris AP, Kooner JS, Saleheen D, Chambers JC. Identification of genetic effects underlying type 2 diabetes in South Asian and European populations. Commun Biol. 2022 Apr 7;5(1):329. doi: 10.1038/s42003-022-03248-5. Erratum in: Commun Biol. 2022 May 5;5(1):441. doi: 10.1038/s42003-022-03404-x. PMID: 35393509; PMCID: PMC8991226.
Type 2 diabetes	ebi-a-GCST006867	EUR	Europe (DIAGRAM, GERA, UKB) + Pakistani	European + Pakistani meta-analysis (Xue)	EUR	62892	596424	659316	No	https://www.ebi.ac.uk/gwas/studies/GCST006867	Xue A, Wu Y, Zhu Z, Zhang F, Kemper KE, Zheng Z, Yengo L, Lloyd-Jones LR, Sidorenko J, Wu Y; eQTLGen Consortium; McRae AF, Visscher PM, Zeng J, Yang J. Genome-wide association analyses identify 143 risk variants and putative regulatory mechanisms for type 2 diabetes. Nat Commun. 2018 Jul 27;9(1):2941. doi: 10.1038/s41467-018-04951-w. PMID: 30054458; PMCID: PMC6063971.
Type 2 diabetes	finngen_R10_T2D	EUR	Finn	FinnGen (Release 10)	EUR	65085	335112	400197	No	https://r10.finngen.fi/pheno/T2D	Kurki, M.I., Karjalainen, J., Palta, P. et al. FinnGen provides genetic insights from a well-phenotyped isolated population. Nature 613, 508–518 (2023). https://doi.org/10.1038/s41586-022-05473-8
Type 2 diabetes	ebi-a-GCST008048	Mixed (AMR/AFR/EAS)	Hispanic/African-American/Asian/Native Hawaiian/Native American	Majority Hispanic mega-analysis (Wojcik)	AMR	14042	31683	45725	No	https://gwas.mrcieu.ac.uk/datasets/ebi-a-GCST008048/	Wojcik GL, Graff M, Nishimura KK, Tao R, Haessler J, Gignoux CR, Highland HM, Patel YM, Sorokin EP, Avery CL, Belbin GM, Bien SA, Cheng I, Cullina S, Hodonsky CJ, Hu Y, Huckins LM, Jeff J, Justice AE, Kocarnik JM, Lim U, Lin BM, Lu Y, Nelson SC, Park SL, Poisner H, Preuss MH, Richard MA, Schurmann C, Setiawan VW, Sockell A, Vahi K, Verbanck M, Vishnu A, Walker RW, Young KL, Zubair N, Acuña-Alonso V, Ambite JL, Barnes KC, Boerwinkle E, Bottinger EP, Bustamante CD, Caberto C, Canizales-Quinteros S, Conomos MP, Deelman E, Do R, Doheny K, Fernández-Rhodes L, Fornage M, Hailu B, Heiss G, Henn BM, Hindorff LA, Jackson RD, Laurie CA, Laurie CC, Li Y, Lin DY, Moreno-Estrada A, Nadkarni G, Norman PJ, Pooler LC, Reiner AP, Romm J, Sabatti C, Sandoval K, Sheng X, Stahl EA, Stram DO, Thornton TA, Wassel CL, Wilkens LR, Winkler CA, Yoneyama S, Buyske S, Haiman CA, Kooperberg C, Le Marchand L, Loos RJF, Matise TC, North KE, Peters U, Kenny EE, Carlson CS. Genetic analyses of diverse populations improves discovery for complex traits. Nature. 2019 Jun;570(7762):514-518. doi: 10.1038/s41586-019-1310-4. Epub 2019 Jun 19. PMID: 31217584; PMCID: PMC6785182.

### Sheet: Supplemental Data 4
Supplemental Data 4: Estimated population prevalences used in Steiger filtering for 89 outcome studies.
Outcome Study ID	Outcome Trait	Population	Estimated Prevalence	Source/Method	Primary source links	Secondary source links
GCST90018576	Atrial fibrillation	Biobank Japan	0.0259879	Direct application of cases/(cases + controls)	https://www.ebi.ac.uk/gwas/studies/GCST90018576
ebi-a-GCST006414	Atrial fibrillation	European (US/Iceland/Norway/UK)	0.0374543	Estimated using cases/(cases + controls) in UK Biobank alone in Pheweb	https://pheweb.org/UKB-TOPMed/pheno/427.2
finngen_R10_I9_AF	Atrial fibrillation	FinnGen	0.041	Taken from Lehto et al 2022, Eur J Epidemiol.	https://pmc.ncbi.nlm.nih.gov/articles/PMC8791884/
ukb-b-6217	Atrial fibrillation	UK Biobank	0.0259879	Estimated using cases/(cases + controls) in UK Biobank alone in Pheweb	https://pheweb.org/UKB-TOPMed/pheno/427.2
ukb-e-I48_CSA	Atrial fibrillation	South Asians in UK Biobank	0.0233213	Direct application of cases/(cases + controls)	https://gwas.mrcieu.ac.uk/datasets/ukb-e-I48_CSA/
ebi-a-GCST90027158	Alzheimer's disease	Large European meta-analysis	0.0130409	~9.7 million cases (Dementia in Europe Yearbook 2019), with a total population of Europe of ~750 million (UN World Population Prospects)	https://pubmed.ncbi.nlm.nih.gov/27130306/	https://population.un.org/wpp/graphs?loc=908&type=Demographic%20Profiles&category=Line%20Charts
finngen_R10_G6_ALZHEIMER	Alzheimer's disease	FinnGen	0.0268973	Estimated with Risteys	https://risteys.finngen.fi/endpoints/G6_ALZHEIMER
ebi-a-GCST90038678	Anemia	UK Biobank	0.0109714	Direct application of cases/(cases + controls)	https://www.ebi.ac.uk/gwas/studies/GCST90038678
ebi-a-GCST90018652	Anemia	Biobank Japan	0.0258458	Direct application of cases/(cases + controls)	https://www.ebi.ac.uk/gwas/studies/GCST90018652
ebi-a-GCST90018872	Anemia	UK Biobank + FinnGen + Biobank Japan	0.025674	Direct application of cases/(cases + controls)	https://www.ebi.ac.uk/gwas/studies/GCST90018872
finngen_R10_D3_ANAEMIA_IRONDEF	Anemia	Finnish	0.0385094	Estimated with Risteys	https://risteys.finngen.fi/endpoints/D3_ANAEMIA_IRONDEF
ebi-a-GCST90014325	Asthma	White British in UK Biobank	0.137522	Direct application of cases/(cases + controls)	https://www.ebi.ac.uk/gwas/studies/GCST90014325
ebi-a-GCST90018575	Asthma	Biobank Japan	0.0739707	Direct application of cases/(cases + controls)	https://www.ebi.ac.uk/gwas/studies/GCST90018575
finngen_R10_J10_ASTHMA_EXMORE	Asthma	FinnGen	0.0385094	Estimated with Risteys	https://risteys.finngen.fi/endpoints/J10_ASTHMA_EXMORE
ukb-e-495_CSA	Asthma	South Asians in UK Biobank	0.102742	Direct application of cases/(cases + controls)	https://gwas.mrcieu.ac.uk/datasets/ukb-e-495_CSA/
ebi-a-GCST90027161	Atopic dermatitis	European (FinnGen/UKBB/Estonia Biobank)	0.0282102	Direct application of cases/(cases + controls)	https://www.ebi.ac.uk/gwas/studies/GCST90027161
ebi-a-GCST90018784	Atopic dermatitis	UK Biobank + FinnGen + Biobank Japan	0.0161995	Direct application of cases/(cases + controls)	https://www.ebi.ac.uk/gwas/studies/GCST90018784
GCST90018564	Atopic dermatitis	Biobank Japan	0.0255558	Direct application of cases/(cases + controls)	https://www.ebi.ac.uk/gwas/studies/GCST90018564
finngen_R10_L12_ATOPIC	Atopic dermatitis	Finnish	0.0623921	Estimated with Risteys	https://risteys.finngen.fi/endpoints/L12_ATOPIC
bbj-a-53	Total bilirubin	Biobank Japan	NA	Continuous trait
ukb-d-30840_irnt	Total bilirubin	UK Biobank	NA	Continuous trait
ukb-e-30840_AFR	Total bilirubin	Africans in UK Biobank	NA	Continuous trait
ukb-e-30840_CSA	Total bilirubin	South Asians in UK Biobank	NA	Continuous trait
bbj-a-160	Breast cancer	Females in Biobank Japan	0.0582685	Direct application of cases/(cases + controls)	https://gwas.mrcieu.ac.uk/datasets/bbj-a-160/
ebi-a-GCST004988	Breast cancer	Females in European meta-analysis (BCAC + DRIVE)	0.129	Estimated using prevalence in the US	https://www.cancer.gov/types/breast/risk-fact-sheet
finngen_R10_C3_BREAST_EXALLC	Breast cancer	Females in FinnGen	0.0851408	Estimated with Risteys	https://risteys.finngen.fi/endpoints/C3_BREAST_EXALLC
ukb-b-16890	Breast cancer	Males and females in UK Biobank	0.0222559	Direct application of cases/(cases + controls)	https://gwas.mrcieu.ac.uk/datasets/ukb-b-16890/
bbj-a-159	Coronary artery disease	Biobank Japan	0.138002	Direct application of cases/(cases + controls)	https://gwas.mrcieu.ac.uk/datasets/bbj-a-159/
ebi-a-GCST005194	Coronary artery disease	UK Biobank, extended definition	0.116486	Direct application of cases/(cases + controls)	https://www.ebi.ac.uk/gwas/studies/GCST005194
finngen_R10_I9_CHD	Coronary artery disease	FinnGen	0.111999	Estimated with Risteys	https://risteys.finngen.fi/endpoints/I9_CHD
ieu-a-7	Coronary artery disease	CARDIoGRAMplusC4D (Mostly European, some South Asian + East Asian)	0.051768	Estimated in UK Biobank (PheWeb)	https://pheweb.org/UKB-TOPMed/pheno/411.4
ukb-b-1668	Coronary artery disease	UK Biobank, strict definition	0.0262867	Direct application of cases/(cases + controls)	https://gwas.mrcieu.ac.uk/datasets/ukb-b-1668/
ebi-a-GCST90018587	COPD	Biobank Japan	0.0241015	Direct application of cases/(cases + controls)	https://www.ebi.ac.uk/gwas/studies/GCST90018587
ebi-a-GCST90018807	COPD	UK Biobank + FinnGen + Biobank Japan	0.0276268	Direct application of cases/(cases + controls)	https://www.ebi.ac.uk/gwas/studies/GCST90018807
finngen_R10_J10_COPD	COPD	FinnGen	0.0477192	Estimated with Risteys	https://risteys.finngen.fi/endpoints/I9_CHD
GCST90399691	COPD	GBMI (Africans)	0.0666397	Direct application of cases/(cases + controls)	https://www.ebi.ac.uk/gwas/studies/GCST90399691
GCST90399692	COPD	GBMI (Hispanic or Latin American)	0.0996288	Direct application of cases/(cases + controls)	https://www.ebi.ac.uk/gwas/studies/GCST90399692
ukb-b-16751	COPD	UK Biobank, strict definition	0.00836051	Direct application of cases/(cases + controls)	https://gwas.mrcieu.ac.uk/datasets/ukb-b-16751/
ebi-a-GCST004132	Crohn's disease	British meta-analysis (not UKBB)	0.0081	Estimated by a University of Nottingham study	https://crohnsandcolitis.org.uk/news-stories/news-items/new-research-shows-over-1-in-123-people-in-uk-living-with-crohn-s-or-colitis
finngen_R10_CHRONNAS	Crohn's disease	FinnGen	0.00517291	Estimated with Risteys	https://risteys.finngen.fi/endpoints/CHRONNAS
ieu-a-12	Crohn's disease	European meta-analysis (IIBDGC)	0.003	Upper estimate of Crohn's frequency in western EU + North America	https://medlineplus.gov/genetics/condition/crohns-disease/#frequency
finngen_R10_M13_GOUT	Gout	FinnGen	0.0244574	Estimated with Risteys	https://risteys.finngen.fi/endpoints/M13_GOUT
GCST90399698	Gout	GBMI (Africans)	0.0372579	Direct application of cases/(cases + controls)	https://www.ebi.ac.uk/gwas/studies/GCST90399698
GCST90399699	Gout	GBMI (Hispanic or Latin American)	0.030628	Direct application of cases/(cases + controls)	https://www.ebi.ac.uk/gwas/studies/GCST90399699
GCST90399700	Gout	GBMI (East Asian)	0.0298404	Direct application of cases/(cases + controls)	https://www.ebi.ac.uk/gwas/studies/GCST90399700
GCST90399701	Gout	GBMI (Europeans)	0.0230856	Direct application of cases/(cases + controls)	https://www.ebi.ac.uk/gwas/studies/GCST90399701
ukb-b-13251	Gout	UK Biobank, self-reported	0.0141338	Direct application of cases/(cases + controls)	https://gwas.mrcieu.ac.uk/datasets/ukb-b-13251/
ebi-a-GCST90104005	Hyperlipidemia	UK Biobank	0.0500684	Direct application of cases/(cases + controls)	https://www.ebi.ac.uk/gwas/studies/GCST90104005
ebi-a-GCST90090994	Hyperlipidemia	Taiwan Biobank	0.097	Estimated in a 2012 survey of the adult population of Taiwan	https://www.sciencedirect.com/science/article/pii/S0929664616304302?via%3Dihub#sec2
finngen_R10_E4_HYPERLIPNAS	Hyperlipidemia	FinnGen	0.0349513	Estimated with Risteys	https://risteys.finngen.fi/endpoints/E4_HYPERLIPNAS
ebi-a-GCST008036	Hypertension	Wojcik meta-analysis (Mixed, majority Hispanic mega-analysis)	0.33	32% in women, 34% in men according to a 2019 study	https://pmc.ncbi.nlm.nih.gov/articles/PMC8446938/#fig2
finngen_R10_I9_HYPTENS	Hypertension	FinnGen	0.305465	Estimated with Risteys	https://risteys.finngen.fi/endpoints/I9_HYPTENS
GCST90301363	Hypertension	Sub-Saharan meta-analysis (AWI-GEN)	0.354437	Direct application of cases/(cases + controls)	https://pmc.ncbi.nlm.nih.gov/articles/PMC10725455/	https://www.ebi.ac.uk/gwas/studies/GCST90301363
ukb-b-14057	Hypertension	UK Biobank, self-reported	0.258636	Direct application of cases/(cases + controls)	https://gwas.mrcieu.ac.uk/datasets/ukb-b-14057/
ukb-e-401_CSA	Hypertension	South Asians in UK Biobank	0.303612	Direct application of cases/(cases + controls)	https://gwas.mrcieu.ac.uk/datasets/ukb-e-401_CSA/
ebi-a-GCST90018657	Myocardial infarction	Biobank Japan	0.092999	Direct application of cases/(cases + controls)	https://www.ebi.ac.uk/gwas/studies/GCST90018657
ebi-a-GCST90018877	Myocardial infarction	UK Biobank + FinnGen + Biobank Japan	0.0576362	Direct application of cases/(cases + controls)	https://www.ebi.ac.uk/gwas/studies/GCST90018877
finngen_R10_I9_MI_STRICT	Myocardial infarction	FinnGen, strict definition	0.0627516	Estimated with Risteys	https://risteys.finngen.fi/endpoints/I9_MI_STRICT
ieu-a-798	Myocardial infarction	CARDIoGRAMplusC4D (Mostly European, some South Asian + East Asian)	0.0311305	Estimated using UK Biobank (PheWeb)	https://pheweb.org/UKB-TOPMed/pheno/411.2
ukb-b-15829	Myocardial infarction	UK Biobank, self-reported	0.022932	Direct application of cases/(cases + controls)	https://gwas.mrcieu.ac.uk/datasets/ukb-b-15829/
finngen_R10_G6_MS	Multiple sclerosis	FinnGen	0.00589954	Estimated with Risteys	https://risteys.finngen.fi/endpoints/G6_MS
ieu-b-18	Multiple sclerosis	European meta-analysis (IMSGC)	0.00083	An estimated prevalence in Western Europe	https://pubmed.ncbi.nlm.nih.gov/16834700/
ukb-b-17670	Multiple sclerosis	UK Biobank, self-reported	0.00362687	Direct application of cases/(cases + controls)	https://gwas.mrcieu.ac.uk/datasets/ukb-b-17670/
ebi-a-GCST90091033	NAFLD	European (FinnGen/UKBB/Estonia Biobank)	0.0108321	Direct application of cases/(cases + controls)	https://www.ebi.ac.uk/gwas/studies/GCST90091033
finngen_R10_NAFLD	NAFLD	FinnGen	0.00701447	Estimated with Risteys	https://risteys.finngen.fi/endpoints/NAFLD
bbj-a-137	Osteoporosis	Biobank Japan	0.0366575	Direct application of cases/(cases + controls)	https://gwas.mrcieu.ac.uk/datasets/bbj-a-137/
finngen_R10_M13_OSTEOPOROSIS	Osteoporosis	FinnGen	0.0206724	Estimated with Risteys	https://risteys.finngen.fi/endpoints/M13_OSTEOPOROSIS
ukb-b-12141	Osteoporosis	UK Biobank, self-reported	0.0163026	Direct application of cases/(cases + controls)	https://gwas.mrcieu.ac.uk/datasets/ukb-b-12141/
GCST90018690	Rheumatoid arthritis	Biobank Japan	0.0299413	Direct application of cases/(cases + controls)	https://www.ebi.ac.uk/gwas/studies/GCST90018690
finngen_R10_M13_RHEUMA	Rheumatoid arthritis	FinnGen	0.0321812	Estimated with Risteys	https://risteys.finngen.fi/endpoints/M13_RHEUMA
ieu-a-832	Rheumatoid arthritis	European meta-analysis (Okada et al 2014)	0.004	Estimated at 0.4% from 2017 GBD data	https://www.nature.com/articles/s41584-022-00827-y
ieu-a-833	Rheumatoid arthritis	EUR + EAS meta-analysis (Okada et al 2014)	0.0035175	Weighted average of European (0.4%) and East Asian (0.19%) prevalences from GBD data; weights were 58/80 for Europe, 26/80 for East Asia	https://www.nature.com/articles/s41584-022-00827-y
ukb-b-9125	Rheumatoid arthritis	UK Biobank, self-reported	0.0112349	Direct application of cases/(cases + controls)	https://gwas.mrcieu.ac.uk/datasets/ukb-b-9125/
finngen_R10_F5_SCHZPHR	Schizophrenia	FinnGen	0.0144192	Estimated with Risteys	https://risteys.finngen.fi/endpoints/F5_SCHZPHR
ieu-b-42	Schizophrenia	European meta-analysis (Schizophrenia Working Group of the PGC)	0.0031	Median 12-month prevalence in Europe, estimated using a meta-analysis of various studies	https://www.researchgate.net/publication/281058394_An_evaluation_of_variation_in_published_estimates_of_schizophrenia_prevalence_from_1990-2013_A_systematic_literature_review#pf7
ieu-b-5070	Schizophrenia	East Asian meta-analysis	0.0037	Median 12-month prevalence in Asia, estimated in a meta-analysis of various studies	https://www.researchgate.net/publication/281058394_An_evaluation_of_variation_in_published_estimates_of_schizophrenia_prevalence_from_1990-2013_A_systematic_literature_review#pf7
ieu-b-5102	Schizophrenia	European meta-analysis (Trubetskoy)	0.0031	Estimate the same as ieu-b-42	https://www.researchgate.net/publication/281058394_An_evaluation_of_variation_in_published_estimates_of_schizophrenia_prevalence_from_1990-2013_A_systematic_literature_review#pf7
ebi-a-GCST006906	Stroke	MEGASTROKE	0.03	A United States estimate from a 2011 AHA report	https://pmc.ncbi.nlm.nih.gov/articles/PMC3250269/
GCST90018644	Stroke	Biobank Japan	0.129741	Direct application of cases/(cases + controls)	https://www.ebi.ac.uk/gwas/studies/GCST90018644
finngen_R10_C_STROKE	Stroke	FinnGen	0.105738	Estimated with Risteys	https://risteys.finngen.fi/endpoints/C_STROKE
GCST90399729	Stroke	GBMI (Africans)	0.0453923	Direct application of cases/(cases + controls)	https://www.ebi.ac.uk/gwas/studies/GCST90399729
ukb-b-6358	Stroke	UK Biobank, self-reported	0.0132114	Direct application of cases/(cases + controls)	https://gwas.mrcieu.ac.uk/datasets/ukb-b-6358/
ukb-b-13806	Type 2 diabetes	UK Biobank, self-reported	0.08663	Cited from a 2017 study described in Khan et al 2020 (United Kingdom)	https://pmc.ncbi.nlm.nih.gov/articles/PMC7310804/
GCST90018706	Type 2 diabetes	Biobank Japan	0.06737	Cited from a 2017 study described in Khan et al 2020 (Japan)	https://pmc.ncbi.nlm.nih.gov/articles/PMC7310804/
GCST90093109	Type 2 diabetes	South Asian meta-analysis (Loh)	0.0477	Cited from a 2017 study described in Khan et al 2020 (India)	https://pmc.ncbi.nlm.nih.gov/articles/PMC7310804/
ebi-a-GCST006867	Type 2 diabetes	European + South Asian meta-analysis, mostly European	0.08529	Cited from a 2017 study described in Khan et al 2020 (Europe)	https://pmc.ncbi.nlm.nih.gov/articles/PMC7310804/
finngen_R10_T2D	Type 2 diabetes	FinnGen	0.061	OECD estimate for Finland, 2021, for ages 20-79	https://data.worldbank.org/indicator/SH.STA.DIAB.ZS?locations=OE-FI
ebi-a-GCST008048	Type 2 diabetes	Wojcik meta-analysis (Mixed, majority Hispanic mega-analysis)	0.06059	Global estimate for T2D prevalence in Khan et al 2020	https://pmc.ncbi.nlm.nih.gov/articles/PMC7310804/

### Sheet: Supplemental Data 5
Supplemental Data 5: Summary information for 7,829 two-sample MR estimates performed using GRAPPLE at an instrument selection threshold of 1e-5. We include information about estimates before and after Steiger filtering. however, we use only the 2SMR estimates after Steiger filtering in downstream analyses.
Trait Pair	Exposure Population	Outcome Population	Exposure Study ID (OpenGWAS or GWAS Catalog)	Outcome Study ID (OpenGWAS or GWAS Catalog)	Sample Size, Exposure	Sample Size, Outcome	Number of Cases, Outcome	Number of Controls, Outcome	IV counts, Instrument Selection Threshold 1e-5	IV counts after Steiger filtering, Instrument Selection Threshold 1e-5	Exposure Scaling Factor	Outcome Scaling Factor (for certain UKBB outcome studies)	Unfiltered, Scaled 2SMR Estimate (GRAPPLE, 1e-5)	Unfiltered, Scaled 2SMR Estimate SE (GRAPPLE, 1e-5)	Steiger-filtered, Scaled 2SMR Estimate (GRAPPLE, 1e-5)	Steiger-filtered, Scaled 2SMR Estimate SE (GRAPPLE, 1e-5)	Reference Estimate Status
Basophil counts-Alzheimer's	Biobank Japan	European Alzheimer & Dementia Biobank (EADB)	bbj-a-12	ebi-a-GCST90027158	62076	487511	85934	401577	69	69	0.03368	1	1.66105	1.20436	1.66105	1.20436	Mismatch, No Reference
Basophil counts-Alzheimer's	SAS (Pan-UK Biobank)	European Alzheimer & Dementia Biobank (EADB)	ebi-a-GCST90002295	ebi-a-GCST90027158	8149	487511	85934	401577	27	27	0.036	1	-0.907218	0.650178	-0.907218	0.650178	Mismatch, No Reference
Basophil counts-Alzheimer's	UK Biobank	European Alzheimer & Dementia Biobank (EADB)	ebi-a-GCST90002379	ebi-a-GCST90027158	408112	487511	85934	401577	519	512	0.0514161	1	-0.215731	0.659229	-0.135871	0.63556	Mismatch, No Reference
Basophil counts-Alzheimer's	AFR (Pan-UK Biobank)	European Alzheimer & Dementia Biobank (EADB)	ukb-e-30160_AFR	ebi-a-GCST90027158	6262	487511	85934	401577	25	25	0.04	1	-0.217411	0.541856	-0.217411	0.541856	Mismatch, No Reference
Basophil counts-Alzheimer's	Biobank Japan	FinnGen (Release 10)	bbj-a-12	finngen_R10_G6_ALZHEIMER	62076	412181	10520	401661	71	71	0.03368	1	1.89519	1.86557	1.89519	1.86557	Mismatch, No Reference
Basophil counts-Alzheimer's	SAS (Pan-UK Biobank)	FinnGen (Release 10)	ebi-a-GCST90002295	finngen_R10_G6_ALZHEIMER	8149	412181	10520	401661	27	27	0.036	1	-1.30698	1.10675	-1.30698	1.10675	Mismatch, No Reference
Basophil counts-Alzheimer's	UK Biobank	FinnGen (Release 10)	ebi-a-GCST90002379	finngen_R10_G6_ALZHEIMER	408112	412181	10520	401661	529	477	0.0514161	1	0.138093	1.03352	-0.168034	0.874361	Mismatch, No Reference
Basophil counts-Alzheimer's	AFR (Pan-UK Biobank)	FinnGen (Release 10)	ukb-e-30160_AFR	finngen_R10_G6_ALZHEIMER	6262	412181	10520	401661	23	23	0.04	1	0.610893	0.923704	0.610893	0.923704	Mismatch, No Reference
Basophil counts-Anemia	Biobank Japan	Biobank Japan	bbj-a-12	ebi-a-GCST90018652	62076	178675	4618	174057	73	73	0.03368	1	2.03847	2.36295	2.03847	2.36295	Reference
Basophil counts-Anemia	SAS (Pan-UK Biobank)	Biobank Japan	ebi-a-GCST90002295	ebi-a-GCST90018652	8149	178675	4618	174057	15	15	0.036	1	-0.192901	1.39037	-0.192901	1.39037	Mismatch with Reference
Basophil counts-Anemia	UK Biobank	Biobank Japan	ebi-a-GCST90002379	ebi-a-GCST90018652	408112	178675	4618	174057	454	381	0.0514161	1	-0.459667	1.48614	0.0660459	1.46952	Mismatch with Reference
Basophil counts-Anemia	AFR (Pan-UK Biobank)	Biobank Japan	ukb-e-30160_AFR	ebi-a-GCST90018652	6262	178675	4618	174057	19	19	0.04	1	0.152669	1.7145	0.152669	1.7145	Mismatch with Reference
Basophil counts-Anemia	Biobank Japan	UKBB + BBJ + FinnGen	bbj-a-12	ebi-a-GCST90018872	62076	659616	16935	642681	74	74	0.03368	1	-0.980593	1.50041	-0.980593	1.50041	Mismatch, No Reference
Basophil counts-Anemia	SAS (Pan-UK Biobank)	UKBB + BBJ + FinnGen	ebi-a-GCST90002295	ebi-a-GCST90018872	8149	659616	16935	642681	26	26	0.036	1	0.701622	0.892763	0.701622	0.892763	Mismatch, No Reference
Basophil counts-Anemia	UK Biobank	UKBB + BBJ + FinnGen	ebi-a-GCST90002379	ebi-a-GCST90018872	408112	659616	16935	642681	545	531	0.0514161	1	-0.56147	0.745815	-0.589089	0.704964	Mismatch, No Reference
Basophil counts-Anemia	AFR (Pan-UK Biobank)	UKBB + BBJ + FinnGen	ukb-e-30160_AFR	ebi-a-GCST90018872	6262	659616	16935	642681	23	23	0.04	1	-0.186545	0.696701	-0.186545	0.696701	Mismatch, No Reference
Basophil counts-Anemia	Biobank Japan	UK Biobank	bbj-a-12	ebi-a-GCST90038678	62076	484598	5259	479339	68	68	0.03368	0.0107345	-1.79236	2.39224	-1.79236	2.39224	Mismatch with Reference
Basophil counts-Anemia	SAS (Pan-UK Biobank)	UK Biobank	ebi-a-GCST90002295	ebi-a-GCST90038678	8149	484598	5259	479339	27	27	0.036	0.0107345	1.2179	1.51831	1.2179	1.51831	Mismatch with Reference
Basophil counts-Anemia	UK Biobank	UK Biobank	ebi-a-GCST90002379	ebi-a-GCST90038678	408112	484598	5259	479339	547	547	0.0514161	0.0107345	1.1136	1.26664	1.1136	1.26664	Reference
Basophil counts-Anemia	AFR (Pan-UK Biobank)	UK Biobank	ukb-e-30160_AFR	ebi-a-GCST90038678	6262	484598	5259	479339	22	22	0.04	0.0107345	-0.334678	1.2984	-0.334678	1.2984	Mismatch with Reference
Basophil counts-Anemia	Biobank Japan	FinnGen (Release 10)	bbj-a-12	finngen_R10_D3_ANAEMIA_IRONDEF	62076	408837	15153	393684	71	71	0.03368	1	-4.12732	1.52871	-4.12732	1.52871	Mismatch, No Reference
Basophil counts-Anemia	SAS (Pan-UK Biobank)	FinnGen (Release 10)	ebi-a-GCST90002295	finngen_R10_D3_ANAEMIA_IRONDEF	8149	408837	15153	393684	27	27	0.036	1	-0.685583	1.01162	-0.685583	1.01162	Mismatch, No Reference
Basophil counts-Anemia	UK Biobank	FinnGen (Release 10)	ebi-a-GCST90002379	finngen_R10_D3_ANAEMIA_IRONDEF	408112	408837	15153	393684	529	511	0.0514161	1	-0.851294	0.765842	-0.716025	0.707744	Mismatch, No Reference
Basophil counts-Anemia	AFR (Pan-UK Biobank)	FinnGen (Release 10)	ukb-e-30160_AFR	finngen_R10_D3_ANAEMIA_IRONDEF	6262	408837	15153	393684	23	23	0.04	1	0.557675	0.701301	0.557675	0.701301	Mismatch, No Reference
Basophil counts-Asthma	Biobank Japan	UK Biobank	bbj-a-12	ebi-a-GCST90014325	62076	408442	56167	352255	70	70	0.03368	1	-0.392629	0.891502	-0.392629	0.891502	Mismatch with Reference
Basophil counts-Asthma	SAS (Pan-UK Biobank)	UK Biobank	ebi-a-GCST90002295	ebi-a-GCST90014325	8149	408442	56167	352255	30	30	0.036	1	0.131685	0.512863	0.131685	0.512863	Mismatch with Reference
Basophil counts-Asthma	UK Biobank	UK Biobank	ebi-a-GCST90002379	ebi-a-GCST90014325	408112	408442	56167	352255	555	536	0.0514161	1	0.669314	0.597186	0.437688	0.529132	Reference
Basophil counts-Asthma	AFR (Pan-UK Biobank)	UK Biobank	ukb-e-30160_AFR	ebi-a-GCST90014325	6262	408442	56167	352255	27	27	0.04	1	0.863363	0.551543	0.863363	0.551543	Mismatch with Reference
Basophil counts-Asthma	Biobank Japan	Biobank Japan	bbj-a-12	ebi-a-GCST90018575	62076	175948	13015	162933	73	72	0.03368	1	1.06676	1.94327	1.00792	1.83368	Reference
Basophil counts-Asthma	SAS (Pan-UK Biobank)	Biobank Japan	ebi-a-GCST90002295	ebi-a-GCST90018575	8149	175948	13015	162933	15	15	0.036	1	-0.265131	0.943711	-0.265131	0.943711	Mismatch with Reference
Basophil counts-Asthma	UK Biobank	Biobank Japan	ebi-a-GCST90002379	ebi-a-GCST90018575	408112	175948	13015	162933	454	424	0.0514161	1	1.40946	1.10046	1.08287	0.943712	Mismatch with Reference
Basophil counts-Asthma	AFR (Pan-UK Biobank)	Biobank Japan	ukb-e-30160_AFR	ebi-a-GCST90018575	6262	175948	13015	162933	19	19	0.04	1	1.86507	0.881279	1.86507	0.881279	Mismatch with Reference
Basophil counts-Asthma	Biobank Japan	FinnGen (Release 10)	bbj-a-12	finngen_R10_J10_ASTHMA_EXMORE	62076	266418	46684	219734	71	71	0.03368	1	-1.29602	1.31476	-1.29602	1.31476	Mismatch, No Reference
Basophil counts-Asthma	SAS (Pan-UK Biobank)	FinnGen (Release 10)	ebi-a-GCST90002295	finngen_R10_J10_ASTHMA_EXMORE	8149	266418	46684	219734	27	27	0.036	1	0.59825	0.542599	0.59825	0.542599	Mismatch, No Reference
Basophil counts-Asthma	UK Biobank	FinnGen (Release 10)	ebi-a-GCST90002379	finngen_R10_J10_ASTHMA_EXMORE	408112	266418	46684	219734	529	516	0.0514161	1	1.89537	0.651413	1.79293	0.600688	Mismatch, No Reference
Basophil counts-Asthma	AFR (Pan-UK Biobank)	FinnGen (Release 10)	ukb-e-30160_AFR	finngen_R10_J10_ASTHMA_EXMORE	6262	266418	46684	219734	23	23	0.04	1	0.683248	0.515304	0.683248	0.515304	Mismatch, No Reference
Basophil counts-Asthma	Biobank Japan	SAS (Pan-UK Biobank)	bbj-a-12	ukb-e-495_CSA	62076	8789	903	7886	70	65	0.03368	1	-0.311324	5.30815	-2.06679	5.38355	Mismatch with Reference
Basophil counts-Asthma	SAS (Pan-UK Biobank)	SAS (Pan-UK Biobank)	ebi-a-GCST90002295	ukb-e-495_CSA	8149	8789	903	7886	27	27	0.036	1	-1.48383	3.95139	-1.48383	3.95139	Reference
Basophil counts-Asthma	UK Biobank	SAS (Pan-UK Biobank)	ebi-a-GCST90002379	ukb-e-495_CSA	408112	8789	903	7886	505	246	0.0514161	1	-2.48854	3.09875	1.28142	3.83409	Mismatch with Reference
Basophil counts-Asthma	AFR (Pan-UK Biobank)	SAS (Pan-UK Biobank)	ukb-e-30160_AFR	ukb-e-495_CSA	6262	8789	903	7886	22	22	0.04	1	-8.87608	3.20144	-8.87608	3.20144	Mismatch with Reference
Basophil counts-Atopic Dermatitis	Biobank Japan	Biobank Japan	bbj-a-12	GCST90018564	62076	168103	4296	163807	73	73	0.03368	1	-0.707616	2.57568	-0.707616	2.57568	Reference
Basophil counts-Atopic Dermatitis	SAS (Pan-UK Biobank)	Biobank Japan	ebi-a-GCST90002295	GCST90018564	8149	168103	4296	163807	15	15	0.036	1	0.134867	1.62775	0.134867	1.62775	Mismatch with Reference
Basophil counts-Atopic Dermatitis	UK Biobank	Biobank Japan	ebi-a-GCST90002379	GCST90018564	408112	168103	4296	163807	454	343	0.0514161	1	0.92826	1.90277	1.08268	1.7348	Mismatch with Reference
Basophil counts-Atopic Dermatitis	AFR (Pan-UK Biobank)	Biobank Japan	ukb-e-30160_AFR	GCST90018564	6262	168103	4296	163807	19	19	0.04	1	-0.0350224	1.65824	-0.0350224	1.65824	Mismatch with Reference
Basophil counts-Atopic Dermatitis	Biobank Japan	UKBB + BBJ + FinnGen	bbj-a-12	ebi-a-GCST90018784	62076	649402	10520	638882	74	74	0.03368	1	-0.181586	1.77412	-0.181586	1.77412	Mismatch, No Reference
Basophil counts-Atopic Dermatitis	SAS (Pan-UK Biobank)	UKBB + BBJ + FinnGen	ebi-a-GCST90002295	ebi-a-GCST90018784	8149	649402	10520	638882	26	26	0.036	1	-0.241861	1.11596	-0.241861	1.11596	Mismatch, No Reference
Basophil counts-Atopic Dermatitis	UK Biobank	UKBB + BBJ + FinnGen	ebi-a-GCST90002379	ebi-a-GCST90018784	408112	649402	10520	638882	545	483	0.0514161	1	0.535874	1.06879	0.153565	0.937366	Mismatch, No Reference
Basophil counts-Atopic Dermatitis	AFR (Pan-UK Biobank)	UKBB + BBJ + FinnGen	ukb-e-30160_AFR	ebi-a-GCST90018784	6262	649402	10520	638882	23	23	0.04	1	-0.105507	0.959147	-0.105507	0.959147	Mismatch, No Reference
Basophil counts-Atopic Dermatitis	Biobank Japan	FinnGen + UKBB + Estonian Biobank	bbj-a-12	ebi-a-GCST90027161	62076	796661	22474	774187	70	70	0.03368	1	1.60957	1.5586	1.60957	1.5586	Mismatch, No Reference
Basophil counts-Atopic Dermatitis	SAS (Pan-UK Biobank)	FinnGen + UKBB + Estonian Biobank	ebi-a-GCST90002295	ebi-a-GCST90027161	8149	796661	22474	774187	26	26	0.036	1	0.0510835	0.784357	0.0510835	0.784357	Mismatch, No Reference
Basophil counts-Atopic Dermatitis	UK Biobank	FinnGen + UKBB + Estonian Biobank	ebi-a-GCST90002379	ebi-a-GCST90027161	408112	796661	22474	774187	528	518	0.0514161	1	0.67028	0.663286	0.657163	0.624535	Mismatch, No Reference
Basophil counts-Atopic Dermatitis	AFR (Pan-UK Biobank)	FinnGen + UKBB + Estonian Biobank	ukb-e-30160_AFR	ebi-a-GCST90027161	6262	796661	22474	774187	23	23	0.04	1	-0.564323	0.646659	-0.564323	0.646659	Mismatch, No Reference
Basophil counts-Atopic Dermatitis	Biobank Japan	FinnGen (Release 10)	bbj-a-12	finngen_R10_L12_ATOPIC	62076	382254	15208	367046	71	71	0.03368	1	1.25929	2.1563	1.25929	2.1563	Mismatch, No Reference
Basophil counts-Atopic Dermatitis	SAS (Pan-UK Biobank)	FinnGen (Release 10)	ebi-a-GCST90002295	finngen_R10_L12_ATOPIC	8149	382254	15208	367046	27	27	0.036	1	0.171792	0.930695	0.171792	0.930695	Mismatch, No Reference
Basophil counts-Atopic Dermatitis	UK Biobank	FinnGen (Release 10)	ebi-a-GCST90002379	finngen_R10_L12_ATOPIC	408112	382254	15208	367046	529	494	0.0514161	1	1.10122	0.923268	1.02277	0.80254	Mismatch, No Reference
Basophil counts-Atopic Dermatitis	AFR (Pan-UK Biobank)	FinnGen (Release 10)	ukb-e-30160_AFR	finngen_R10_L12_ATOPIC	6262	382254	15208	367046	23	23	0.04	1	-0.32191	0.709686	-0.32191	0.709686	Mismatch, No Reference
Basophil counts-Atrial Fibrillation	Biobank Japan	Biobank Japan	bbj-a-12	GCST90018576	62076	159690	4150	15540	73	73	0.03368	1	2.42962	2.22443	2.42962	2.22443	Reference
Basophil counts-Atrial Fibrillation	SAS (Pan-UK Biobank)	Biobank Japan	ebi-a-GCST90002295	GCST90018576	8149	159690	4150	15540	15	15	0.036	1	0.698882	1.56826	0.698882	1.56826	Mismatch with Reference
Basophil counts-Atrial Fibrillation	UK Biobank	Biobank Japan	ebi-a-GCST90002379	GCST90018576	408112	159690	4150	15540	454	372	0.0514161	1	2.11058	1.58155	2.15469	1.55843	Mismatch with Reference
Basophil counts-Atrial Fibrillation	AFR (Pan-UK Biobank)	Biobank Japan	ukb-e-30160_AFR	GCST90018576	6262	159690	4150	15540	19	19	0.04	1	-3.61327	1.71762	-3.61327	1.71762	Mismatch with Reference
Basophil counts-Atrial Fibrillation	Biobank Japan	European meta-analysis (Nielsen)	bbj-a-12	ebi-a-GCST006414	62076	1030836	60620	970216	72	72	0.03368	1	1.09674	1.11573	1.09674	1.11573	Mismatch, No Reference
Basophil counts-Atrial Fibrillation	SAS (Pan-UK Biobank)	European meta-analysis (Nielsen)	ebi-a-GCST90002295	ebi-a-GCST006414	8149	1030836	60620	970216	28	28	0.036	1	0.681322	0.651117	0.681322	0.651117	Mismatch, No Reference
Basophil counts-Atrial Fibrillation	UK Biobank	European meta-analysis (Nielsen)	ebi-a-GCST90002379	ebi-a-GCST006414	408112	1030836	60620	970216	545	539	0.0514161	1	0.337345	0.532383	0.378421	0.523274	Mismatch, No Reference
Basophil counts-Atrial Fibrillation	AFR (Pan-UK Biobank)	European meta-analysis (Nielsen)	ukb-e-30160_AFR	ebi-a-GCST006414	6262	1030836	60620	970216	28	28	0.04	1	-0.0940137	0.762272	-0.0940137	0.762272	Mismatch, No Reference
Basophil counts-Atrial Fibrillation	Biobank Japan	FinnGen (Release 10)	bbj-a-12	finngen_R10_I9_AF	62076	261395	50743	210652	71	71	0.03368	1	-0.527781	1.53426	-0.527781	1.53426	Mismatch, No Reference
Basophil counts-Atrial Fibrillation	SAS (Pan-UK Biobank)	FinnGen (Release 10)	ebi-a-GCST90002295	finngen_R10_I9_AF	8149	261395	50743	210652	27	27	0.036	1	0.234097	0.852541	0.234097	0.852541	Mismatch, No Reference
Basophil counts-Atrial Fibrillation	UK Biobank	FinnGen (Release 10)	ebi-a-GCST90002379	finngen_R10_I9_AF	408112	261395	50743	210652	529	514	0.0514161	1	0.720525	0.712317	0.659443	0.667369	Mismatch, No Reference
Basophil counts-Atrial Fibrillation	AFR (Pan-UK Biobank)	FinnGen (Release 10)	ukb-e-30160_AFR	finngen_R10_I9_AF	6262	261395	50743	210652	23	23	0.04	1	0.281033	0.557719	0.281033	0.557719	Mismatch, No Reference
Basophil counts-Atrial Fibrillation	Biobank Japan	UK Biobank	bbj-a-12	ukb-b-6217	62076	463010	6900	456110	63	63	0.03368	0.0146804	-0.306147	1.9764	-0.306147	1.9764	Mismatch with Reference
Basophil counts-Atrial Fibrillation	SAS (Pan-UK Biobank)	UK Biobank	ebi-a-GCST90002295	ukb-b-6217	8149	463010	6900	456110	16	16	0.036	0.0146804	1.39822	2.24433	1.39822	2.24433	Mismatch with Reference
Basophil counts-Atrial Fibrillation	UK Biobank	UK Biobank	ebi-a-GCST90002379	ukb-b-6217	408112	463010	6900	456110	462	462	0.0514161	0.0146804	0.430432	1.11318	0.430432	1.11318	Reference
Basophil counts-Atrial Fibrillation	AFR (Pan-UK Biobank)	UK Biobank	ukb-e-30160_AFR	ukb-b-6217	6262	463010	6900	456110	19	19	0.04	0.0146804	-1.7574	1.29467	-1.7574	1.29467	Mismatch with Reference
Basophil counts-Atrial Fibrillation	Biobank Japan	SAS (Pan-UK Biobank)	bbj-a-12	ukb-e-I48_CSA	62076	8876	207	8669	71	43	0.03368	1	21.3776	10.6606	9.17055	12.1341	Mismatch with Reference
Basophil counts-Atrial Fibrillation	SAS (Pan-UK Biobank)	SAS (Pan-UK Biobank)	ebi-a-GCST90002295	ukb-e-I48_CSA	8149	8876	207	8669	26	24	0.036	1	7.11514	8.1707	6.93935	8.41012	Reference
Basophil counts-Atrial Fibrillation	UK Biobank	SAS (Pan-UK Biobank)	ebi-a-GCST90002379	ukb-e-I48_CSA	408112	8876	207	8669	502	151	0.0514161	1	5.91736	6.21867	0.135087	9.18679	Mismatch with Reference
Basophil counts-Atrial Fibrillation	AFR (Pan-UK Biobank)	SAS (Pan-UK Biobank)	ukb-e-30160_AFR	ukb-e-I48_CSA	6262	8876	207	8669	22	19	0.04	1	-11.3081	7.49177	-16.1331	7.04711	Mismatch with Reference
Basophil counts-Bilirubin	Biobank Japan	Biobank Japan	bbj-a-12	bbj-a-53	62076	110207	110207	0	74	74	0.03368	1	-0.913556	0.452714	-0.913556	0.452714	Reference
Basophil counts-Bilirubin	SAS (Pan-UK Biobank)	Biobank Japan	ebi-a-GCST90002295	bbj-a-53	8149	110207	110207	0	14	14	0.036	1	0.336185	0.52811	0.336185	0.52811	Mismatch with Reference
Basophil counts-Bilirubin	UK Biobank	Biobank Japan	ebi-a-GCST90002379	bbj-a-53	408112	110207	110207	0	416	406	0.0514161	1	-0.433512	0.325655	-0.430702	0.302391	Mismatch with Reference
Basophil counts-Bilirubin	AFR (Pan-UK Biobank)	Biobank Japan	ukb-e-30160_AFR	bbj-a-53	6262	110207	110207	0	15	15	0.04	1	-0.178963	0.433283	-0.178963	0.433283	Mismatch with Reference
Basophil counts-Bilirubin	Biobank Japan	UK Biobank	bbj-a-12	ukb-d-30840_irnt	62076	342829	342829	0	70	70	0.03368	1	0.598355	0.34995	0.598355	0.34995	Mismatch with Reference
Basophil counts-Bilirubin	SAS (Pan-UK Biobank)	UK Biobank	ebi-a-GCST90002295	ukb-d-30840_irnt	8149	342829	342829	0	24	24	0.036	1	-0.216893	0.191302	-0.216893	0.191302	Mismatch with Reference
Basophil counts-Bilirubin	UK Biobank	UK Biobank	ebi-a-GCST90002379	ukb-d-30840_irnt	408112	342829	342829	0	540	522	0.0514161	1	-0.881186	0.208053	-0.871109	0.185227	Reference
Basophil counts-Bilirubin	AFR (Pan-UK Biobank)	UK Biobank	ukb-e-30160_AFR	ukb-d-30840_irnt	6262	342829	342829	0	22	22	0.04	1	0.0684688	0.159345	0.0684688	0.159345	Mismatch with Reference
Basophil counts-Bilirubin	Biobank Japan	AFR (Pan-UK Biobank)	bbj-a-12	ukb-e-30840_AFR	62076	6176	6176	0	71	62	0.03368	1	-0.596933	2.4117	1.34223	2.30576	Mismatch with Reference
Basophil counts-Bilirubin	SAS (Pan-UK Biobank)	AFR (Pan-UK Biobank)	ebi-a-GCST90002295	ukb-e-30840_AFR	8149	6176	6176	0	17	17	0.036	1	0.0745433	1.99906	0.0745433	1.99906	Mismatch with Reference
Basophil counts-Bilirubin	UK Biobank	AFR (Pan-UK Biobank)	ebi-a-GCST90002379	ukb-e-30840_AFR	408112	6176	6176	0	478	240	0.0514161	1	-0.389835	1.30825	0.232333	1.47486	Mismatch with Reference
Basophil counts-Bilirubin	AFR (Pan-UK Biobank)	AFR (Pan-UK Biobank)	ukb-e-30160_AFR	ukb-e-30840_AFR	6262	6176	6176	0	28	28	0.04	1	0.675943	1.67396	0.675943	1.67396	Reference
Basophil counts-Bilirubin	Biobank Japan	SAS (Pan-UK Biobank)	bbj-a-12	ukb-e-30840_CSA	62076	8395	8395	0	71	67	0.03368	1	-0.605052	1.82615	-0.610588	1.65027	Mismatch with Reference
Basophil counts-Bilirubin	SAS (Pan-UK Biobank)	SAS (Pan-UK Biobank)	ebi-a-GCST90002295	ukb-e-30840_CSA	8149	8395	8395	0	27	27	0.036	1	-0.260188	1.28577	-0.260188	1.28577	Reference
Basophil counts-Bilirubin	UK Biobank	SAS (Pan-UK Biobank)	ebi-a-GCST90002379	ukb-e-30840_CSA	408112	8395	8395	0	505	298	0.0514161	1	-0.449406	1.00054	-1.35258	1.1053	Mismatch with Reference
Basophil counts-Bilirubin	AFR (Pan-UK Biobank)	SAS (Pan-UK Biobank)	ukb-e-30160_AFR	ukb-e-30840_CSA	6262	8395	8395	0	22	22	0.04	1	0.161191	1.16538	0.161191	1.16538	Mismatch with Reference
Basophil counts-Breast Cancer	Biobank Japan	Biobank Japan	bbj-a-12	bbj-a-160	62076	95283	5552	89731	71	70	0.03368	1	0.489645	2.5177	0.433095	2.36502	Reference
Basophil counts-Breast Cancer	SAS (Pan-UK Biobank)	Biobank Japan	ebi-a-GCST90002295	bbj-a-160	8149	95283	5552	89731	15	15	0.036	1	0.288543	1.40411	0.288543	1.40411	Mismatch with Reference
Basophil counts-Breast Cancer	UK Biobank	Biobank Japan	ebi-a-GCST90002379	bbj-a-160	408112	95283	5552	89731	427	353	0.0514161	1	-1.00886	1.53134	0.181028	1.34694	Mismatch with Reference
Basophil counts-Breast Cancer	AFR (Pan-UK Biobank)	Biobank Japan	ukb-e-30160_AFR	bbj-a-160	6262	95283	5552	89731	15	15	0.04	1	-0.582211	2.09836	-0.582211	2.09836	Mismatch with Reference
Basophil counts-Breast Cancer	Biobank Japan	BCAC + DRIVE	bbj-a-12	ebi-a-GCST004988	62076	139274	76192	63082	69	68	0.03368	1	-0.372671	1.03862	-0.355943	0.972618	Mismatch, No Reference
Basophil counts-Breast Cancer	SAS (Pan-UK Biobank)	BCAC + DRIVE	ebi-a-GCST90002295	ebi-a-GCST004988	8149	139274	76192	63082	27	27	0.036	1	0.919789	0.612524	0.919789	0.612524	Mismatch, No Reference
Basophil counts-Breast Cancer	UK Biobank	BCAC + DRIVE	ebi-a-GCST90002379	ebi-a-GCST004988	408112	139274	76192	63082	551	545	0.0514161	1	0.343506	0.546687	0.408523	0.527343	Mismatch, No Reference
Basophil counts-Breast Cancer	AFR (Pan-UK Biobank)	BCAC + DRIVE	ukb-e-30160_AFR	ebi-a-GCST004988	6262	139274	76192	63082	22	22	0.04	1	0.484469	0.56872	0.484469	0.56872	Mismatch, No Reference
Basophil counts-Breast Cancer	Biobank Japan	FinnGen (Release 10)	bbj-a-12	finngen_R10_C3_BREAST_EXALLC	62076	201713	18786	182927	71	70	0.03368	1	0.141922	1.6805	0.159559	1.56918	Mismatch, No Reference
Basophil counts-Breast Cancer	SAS (Pan-UK Biobank)	FinnGen (Release 10)	ebi-a-GCST90002295	finngen_R10_C3_BREAST_EXALLC	8149	201713	18786	182927	27	27	0.036	1	1.20762	1.02712	1.20762	1.02712	Mismatch, No Reference
Basophil counts-Breast Cancer	UK Biobank	FinnGen (Release 10)	ebi-a-GCST90002379	finngen_R10_C3_BREAST_EXALLC	408112	201713	18786	182927	529	510	0.0514161	1	0.0353607	0.799217	0.115979	0.740204	Mismatch, No Reference
Basophil counts-Breast Cancer	AFR (Pan-UK Biobank)	FinnGen (Release 10)	ukb-e-30160_AFR	finngen_R10_C3_BREAST_EXALLC	6262	201713	18786	182927	23	23	0.04	1	-1.31351	0.785762	-1.31351	0.785762	Mismatch, No Reference
Basophil counts-Breast Cancer	Biobank Japan	UK Biobank	bbj-a-12	ukb-b-16890	62076	462933	10303	452630	64	64	0.03368	0.0217606	-3.14736	1.7994	-3.14736	1.7994	Mismatch with Reference
Basophil counts-Breast Cancer	SAS (Pan-UK Biobank)	UK Biobank	ebi-a-GCST90002295	ukb-b-16890	8149	462933	10303	452630	19	19	0.036	0.0217606	0.907923	1.29794	0.907923	1.29794	Mismatch with Reference
Basophil counts-Breast Cancer	UK Biobank	UK Biobank	ebi-a-GCST90002379	ukb-b-16890	408112	462933	10303	452630	473	473	0.0514161	0.0217606	-0.154421	0.924208	-0.154421	0.924208	Reference
Basophil counts-Breast Cancer	AFR (Pan-UK Biobank)	UK Biobank	ukb-e-30160_AFR	ukb-b-16890	6262	462933	10303	452630	20	20	0.04	0.0217606	0.121543	0.946538	0.121543	0.946538	Mismatch with Reference
Basophil counts-COPD	Biobank Japan	Global Biobank Meta-analysis Initiative (AFR)	bbj-a-12	GCST90399691	62076	29682	1978	27704	64	61	0.03368	1	-9.20757	5.15664	-9.30103	5.25947	Mismatch, No Reference
Basophil counts-COPD	SAS (Pan-UK Biobank)	Global Biobank Meta-analysis Initiative (AFR)	ebi-a-GCST90002295	GCST90399691	8149	29682	1978	27704	21	21	0.036	1	-3.1095	4.58564	-3.1095	4.58564	Mismatch, No Reference
Basophil counts-COPD	UK Biobank	Global Biobank Meta-analysis Initiative (AFR)	ebi-a-GCST90002379	GCST90399691	408112	29682	1978	27704	483	246	0.0514161	1	2.7616	2.92553	-1.21399	3.28328	Mismatch, No Reference
Basophil counts-COPD	AFR (Pan-UK Biobank)	Global Biobank Meta-analysis Initiative (AFR)	ukb-e-30160_AFR	GCST90399691	6262	29682	1978	27704	25	25	0.04	1	-1.5888	3.59341	-1.5888	3.59341	Mismatch, No Reference
Basophil counts-COPD	Biobank Japan	Global Biobank Meta-analysis Initiative (Hispanic)	bbj-a-12	GCST90399692	62076	15086	1503	13583	64	55	0.03368	1	13.3094	5.8801	12.9013	6.17821	Mismatch, No Reference
Basophil counts-COPD	SAS (Pan-UK Biobank)	Global Biobank Meta-analysis Initiative (Hispanic)	ebi-a-GCST90002295	GCST90399692	8149	15086	1503	13583	23	23	0.036	1	1.79527	3.72636	1.79527	3.72636	Mismatch, No Reference
Basophil counts-COPD	UK Biobank	Global Biobank Meta-analysis Initiative (Hispanic)	ebi-a-GCST90002379	GCST90399692	408112	15086	1503	13583	491	228	0.0514161	1	-3.39502	3.43417	-0.532534	3.91757	Mismatch, No Reference
Basophil counts-COPD	AFR (Pan-UK Biobank)	Global Biobank Meta-analysis Initiative (Hispanic)	ukb-e-30160_AFR	GCST90399692	6262	15086	1503	13583	19	19	0.04	1	1.41677	4.68905	1.41677	4.68905	Mismatch, No Reference
Basophil counts-COPD	Biobank Japan	Biobank Japan	bbj-a-12	ebi-a-GCST90018587	62076	166670	4017	162653	73	73	0.03368	1	-1.37033	2.23312	-1.37033	2.23312	Reference
Basophil counts-COPD	SAS (Pan-UK Biobank)	Biobank Japan	ebi-a-GCST90002295	ebi-a-GCST90018587	8149	166670	4017	162653	15	15	0.036	1	-0.514768	1.57386	-0.514768	1.57386	Mismatch with Reference
Basophil counts-COPD	UK Biobank	Biobank Japan	ebi-a-GCST90002379	ebi-a-GCST90018587	408112	166670	4017	162653	454	374	0.0514161	1	-0.658151	1.58296	-1.37818	1.59597	Mismatch with Reference
Basophil counts-COPD	AFR (Pan-UK Biobank)	Biobank Japan	ukb-e-30160_AFR	ebi-a-GCST90018587	6262	166670	4017	162653	19	19	0.04	1	-2.55372	1.76337	-2.55372	1.76337	Mismatch with Reference
Basophil counts-COPD	Biobank Japan	UKBB + BBJ + FinnGen	bbj-a-12	ebi-a-GCST90018807	62076	635145	17547	617598	74	74	0.03368	1	-0.768418	1.2804	-0.768418	1.2804	Mismatch, No Reference
Basophil counts-COPD	SAS (Pan-UK Biobank)	UKBB + BBJ + FinnGen	ebi-a-GCST90002295	ebi-a-GCST90018807	8149	635145	17547	617598	26	26	0.036	1	0.712773	0.970831	0.712773	0.970831	Mismatch, No Reference
Basophil counts-COPD	UK Biobank	UKBB + BBJ + FinnGen	ebi-a-GCST90002379	ebi-a-GCST90018807	408112	635145	17547	617598	545	523	0.0514161	1	1.24396	0.807932	1.58143	0.731119	Mismatch, No Reference
Basophil counts-COPD	AFR (Pan-UK Biobank)	UKBB + BBJ + FinnGen	ukb-e-30160_AFR	ebi-a-GCST90018807	6262	635145	17547	617598	23	23	0.04	1	-0.900435	0.894351	-0.900435	0.894351	Mismatch, No Reference
Basophil counts-COPD	Biobank Japan	FinnGen (Release 10)	bbj-a-12	finngen_R10_J10_COPD	62076	358369	20066	338303	71	71	0.03368	1	-1.78727	1.35817	-1.78727	1.35817	Mismatch, No Reference
Basophil counts-COPD	SAS (Pan-UK Biobank)	FinnGen (Release 10)	ebi-a-GCST90002295	finngen_R10_J10_COPD	8149	358369	20066	338303	27	27	0.036	1	0.173322	0.87673	0.173322	0.87673	Mismatch, No Reference
Basophil counts-COPD	UK Biobank	FinnGen (Release 10)	ebi-a-GCST90002379	finngen_R10_J10_COPD	408112	358369	20066	338303	529	512	0.0514161	1	0.161965	0.774066	0.213612	0.719432	Mismatch, No Reference
Basophil counts-COPD	AFR (Pan-UK Biobank)	FinnGen (Release 10)	ukb-e-30160_AFR	finngen_R10_J10_COPD	6262	358369	20066	338303	23	23	0.04	1	-0.0930939	0.733129	-0.0930939	0.733129	Mismatch, No Reference
Basophil counts-COPD	Biobank Japan	UK Biobank	bbj-a-12	ukb-b-16751	62076	463010	3871	459139	61	61	0.03368	0.00829061	3.00146	2.54786	3.00146	2.54786	Mismatch with Reference
Basophil counts-COPD	SAS (Pan-UK Biobank)	UK Biobank	ebi-a-GCST90002295	ukb-b-16751	8149	463010	3871	459139	11	11	0.036	0.00829061	-1.31266	2.67518	-1.31266	2.67518	Mismatch with Reference
Basophil counts-COPD	UK Biobank	UK Biobank	ebi-a-GCST90002379	ukb-b-16751	408112	463010	3871	459139	440	440	0.0514161	0.00829061	3.18211	1.52656	3.18211	1.52656	Reference
Basophil counts-COPD	AFR (Pan-UK Biobank)	UK Biobank	ukb-e-30160_AFR	ukb-b-16751	6262	463010	3871	459139	17	17	0.04	0.00829061	-0.237894	1.94805	-0.237894	1.94805	Mismatch with Reference
Basophil counts-Coronary Heart Disease	Biobank Japan	Biobank Japan	bbj-a-12	bbj-a-159	62076	212453	29319	183134	71	71	0.03368	1	-0.284241	1.11053	-0.284241	1.11053	Reference
Basophil counts-Coronary Heart Disease	SAS (Pan-UK Biobank)	Biobank Japan	ebi-a-GCST90002295	bbj-a-159	8149	212453	29319	183134	15	15	0.036	1	0.714507	0.719607	0.714507	0.719607	Mismatch with Reference
Basophil counts-Coronary Heart Disease	UK Biobank	Biobank Japan	ebi-a-GCST90002379	bbj-a-159	408112	212453	29319	183134	427	416	0.0514161	1	-0.120178	0.79406	-0.323843	0.734829	Mismatch with Reference
Basophil counts-Coronary Heart Disease	AFR (Pan-UK Biobank)	Biobank Japan	ukb-e-30160_AFR	bbj-a-159	6262	212453	29319	183134	15	15	0.04	1	0.14382	0.746724	0.14382	0.746724	Mismatch with Reference
Basophil counts-Coronary Heart Disease	Biobank Japan	UK Biobank	bbj-a-12	ebi-a-GCST005194	62076	296525	34541	261984	68	68	0.03368	1	-0.659759	0.819392	-0.659759	0.819392	Mismatch with Reference
Basophil counts-Coronary Heart Disease	SAS (Pan-UK Biobank)	UK Biobank	ebi-a-GCST90002295	ebi-a-GCST005194	8149	296525	34541	261984	24	24	0.036	1	0.438213	0.472999	0.438213	0.472999	Mismatch with Reference
Basophil counts-Coronary Heart Disease	UK Biobank	UK Biobank	ebi-a-GCST90002379	ebi-a-GCST005194	408112	296525	34541	261984	514	509	0.0514161	1	0.594784	0.515301	0.603539	0.497955	Reference
Basophil counts-Coronary Heart Disease	AFR (Pan-UK Biobank)	UK Biobank	ukb-e-30160_AFR	ebi-a-GCST005194	6262	296525	34541	261984	21	21	0.04	1	0.679302	0.490061	0.679302	0.490061	Mismatch with Reference
Basophil counts-Coronary Heart Disease	Biobank Japan	FinnGen (Release 10)	bbj-a-12	finngen_R10_I9_CHD	62076	412181	46959	365222	71	71	0.03368	1	-1.70363	1.16758	-1.70363	1.16758	Mismatch, No Reference
Basophil counts-Coronary Heart Disease	SAS (Pan-UK Biobank)	FinnGen (Release 10)	ebi-a-GCST90002295	finngen_R10_I9_CHD	8149	412181	46959	365222	27	27	0.036	1	1.33844	0.651576	1.33844	0.651576	Mismatch, No Reference
Basophil counts-Coronary Heart Disease	UK Biobank	FinnGen (Release 10)	ebi-a-GCST90002379	finngen_R10_I9_CHD	408112	412181	46959	365222	529	521	0.0514161	1	0.265017	0.601851	0.345941	0.573071	Mismatch, No Reference
Basophil counts-Coronary Heart Disease	AFR (Pan-UK Biobank)	FinnGen (Release 10)	ukb-e-30160_AFR	finngen_R10_I9_CHD	6262	412181	46959	365222	23	23	0.04	1	0.793117	0.572606	0.793117	0.572606	Mismatch, No Reference
Basophil counts-Coronary Heart Disease	Biobank Japan	CARDIoGRAMplusC4D	bbj-a-12	ieu-a-7	62076	184305	60801	123504	69	69	0.03368	1	-0.235445	1.05044	-0.235445	1.05044	Mismatch, No Reference
Basophil counts-Coronary Heart Disease	SAS (Pan-UK Biobank)	CARDIoGRAMplusC4D	ebi-a-GCST90002295	ieu-a-7	8149	184305	60801	123504	25	25	0.036	1	-0.224343	0.801478	-0.224343	0.801478	Mismatch, No Reference
Basophil counts-Coronary Heart Disease	UK Biobank	CARDIoGRAMplusC4D	ebi-a-GCST90002379	ieu-a-7	408112	184305	60801	123504	519	509	0.0514161	1	-0.104606	0.747915	0.0887356	0.713928	Mismatch, No Reference
Basophil counts-Coronary Heart Disease	AFR (Pan-UK Biobank)	CARDIoGRAMplusC4D	ukb-e-30160_AFR	ieu-a-7	6262	184305	60801	123504	21	21	0.04	1	1.46754	0.683032	1.46754	0.683032	Mismatch, No Reference
Basophil counts-Coronary Heart Disease	Biobank Japan	UK Biobank	bbj-a-12	ukb-b-1668	62076	463010	12171	450839	66	66	0.03368	0.0255957	-1.93715	1.44081	-1.93715	1.44081	Mismatch with Reference
Basophil counts-Coronary Heart Disease	SAS (Pan-UK Biobank)	UK Biobank	ebi-a-GCST90002295	ukb-b-1668	8149	463010	12171	450839	21	21	0.036	0.0255957	0.708971	1.07125	0.708971	1.07125	Mismatch with Reference
Basophil counts-Coronary Heart Disease	UK Biobank	UK Biobank	ebi-a-GCST90002379	ukb-b-1668	408112	463010	12171	450839	478	478	0.0514161	0.0255957	-0.0903766	0.92667	-0.0903766	0.92667	Reference
Basophil counts-Coronary Heart Disease	AFR (Pan-UK Biobank)	UK Biobank	ukb-e-30160_AFR	ukb-b-1668	6262	463010	12171	450839	20	20	0.04	0.0255957	-0.137443	1.11376	-0.137443	1.11376	Mismatch with Reference
Basophil counts-Crohn's Disease	Biobank Japan	UK Biobank	bbj-a-12	ebi-a-GCST004132	62076	40266	12194	28072	68	67	0.03368	1	-0.31916	2.56372	-0.461713	2.39151	Mismatch with Reference
Basophil counts-Crohn's Disease	SAS (Pan-UK Biobank)	UK Biobank	ebi-a-GCST90002295	ebi-a-GCST004132	8149	40266	12194	28072	23	23	0.036	1	0.591204	1.73817	0.591204	1.73817	Mismatch with Reference
Basophil counts-Crohn's Disease	UK Biobank	UK Biobank	ebi-a-GCST90002379	ebi-a-GCST004132	408112	40266	12194	28072	521	394	0.0514161	1	1.60942	1.60672	-0.23869	1.05395	Reference
Basophil counts-Crohn's Disease	AFR (Pan-UK Biobank)	UK Biobank	ukb-e-30160_AFR	ebi-a-GCST004132	6262	40266	12194	28072	20	20	0.04	1	0.984002	1.12457	0.984002	1.12457	Mismatch with Reference
Basophil counts-Crohn's Disease	Biobank Japan	FinnGen (Release 10)	bbj-a-12	finngen_R10_CHRONNAS	62076	395165	2191	392974	71	70	0.03368	1	-0.9987	3.71297	-1.06891	3.48404	Mismatch, No Reference
Basophil counts-Crohn's Disease	SAS (Pan-UK Biobank)	FinnGen (Release 10)	ebi-a-GCST90002295	finngen_R10_CHRONNAS	8149	395165	2191	392974	27	27	0.036	1	2.64101	2.33759	2.64101	2.33759	Mismatch, No Reference
Basophil counts-Crohn's Disease	UK Biobank	FinnGen (Release 10)	ebi-a-GCST90002379	finngen_R10_CHRONNAS	408112	395165	2191	392974	529	349	0.0514161	1	-4.62058	1.99394	-3.79396	1.93845	Mismatch, No Reference
Basophil counts-Crohn's Disease	AFR (Pan-UK Biobank)	FinnGen (Release 10)	ukb-e-30160_AFR	finngen_R10_CHRONNAS	6262	395165	2191	392974	23	23	0.04	1	2.11839	1.80685	2.11839	1.80685	Mismatch, No Reference
Basophil counts-Crohn's Disease	Biobank Japan	IIBDGC	bbj-a-12	ieu-a-12	62076	51874	17897	33977	16	16	0.03368	1	-2.44536	5.31011	-2.44536	5.31011	Mismatch, No Reference
Basophil counts-Crohn's Disease	UK Biobank	IIBDGC	ebi-a-GCST90002379	ieu-a-12	408112	51874	17897	33977	144	108	0.0514161	1	4.69937	3.63065	2.38548	2.15551	Mismatch, No Reference
Basophil counts-Crohn's Disease	AFR (Pan-UK Biobank)	IIBDGC	ukb-e-30160_AFR	ieu-a-12	6262	51874	17897	33977	2	2	0.04	1	-6.55315	14.301	-6.55315	14.301	Mismatch, No Reference
Basophil counts-Gout	Biobank Japan	Global Biobank Meta-analysis Initiative (AFR)	bbj-a-12	GCST90399698	62076	35214	1312	33902	64	57	0.03368	1	0.0285885	6.39165	0.988722	6.25186	Mismatch, No Reference
Basophil counts-Gout	SAS (Pan-UK Biobank)	Global Biobank Meta-analysis Initiative (AFR)	ebi-a-GCST90002295	GCST90399698	8149	35214	1312	33902	21	21	0.036	1	2.54479	5.13977	2.54479	5.13977	Mismatch, No Reference
Basophil counts-Gout	UK Biobank	Global Biobank Meta-analysis Initiative (AFR)	ebi-a-GCST90002379	GCST90399698	408112	35214	1312	33902	488	225	0.0514161	1	-4.24594	3.50226	-2.60942	4.2643	Mismatch, No Reference
Basophil counts-Gout	AFR (Pan-UK Biobank)	Global Biobank Meta-analysis Initiative (AFR)	ukb-e-30160_AFR	GCST90399698	6262	35214	1312	33902	25	25	0.04	1	3.23794	5.03231	3.23794	5.03231	Mismatch, No Reference
Basophil counts-Gout	Biobank Japan	Global Biobank Meta-analysis Initiative (Hispanic)	bbj-a-12	GCST90399699	62076	18186	557	17629	64	45	0.03368	1	6.89501	8.41763	12.962	9.308	Mismatch, No Reference
Basophil counts-Gout	SAS (Pan-UK Biobank)	Global Biobank Meta-analysis Initiative (Hispanic)	ebi-a-GCST90002295	GCST90399699	8149	18186	557	17629	23	23	0.036	1	-1.17401	5.12891	-1.17401	5.12891	Mismatch, No Reference
Basophil counts-Gout	UK Biobank	Global Biobank Meta-analysis Initiative (Hispanic)	ebi-a-GCST90002379	GCST90399699	408112	18186	557	17629	493	167	0.0514161	1	-4.7056	4.59556	3.10155	6.11079	Mismatch, No Reference
Basophil counts-Gout	AFR (Pan-UK Biobank)	Global Biobank Meta-analysis Initiative (Hispanic)	ukb-e-30160_AFR	GCST90399699	6262	18186	557	17629	21	21	0.04	1	2.65306	6.98661	2.65306	6.98661	Mismatch, No Reference
Basophil counts-Gout	Biobank Japan	Global Biobank Meta-Analysis Initiative (EAS)	bbj-a-12	GCST90399700	62076	349359	10425	338934	68	68	0.03368	1	-0.825294	1.79094	-0.825294	1.79094	Mismatch, No Reference
Basophil counts-Gout	SAS (Pan-UK Biobank)	Global Biobank Meta-Analysis Initiative (EAS)	ebi-a-GCST90002295	GCST90399700	8149	349359	10425	338934	13	13	0.036	1	-0.385082	1.20711	-0.385082	1.20711	Mismatch, No Reference
Basophil counts-Gout	UK Biobank	Global Biobank Meta-Analysis Initiative (EAS)	ebi-a-GCST90002379	GCST90399700	408112	349359	10425	338934	435	391	0.0514161	1	0.634739	1.21962	0.0896657	1.01624	Mismatch, No Reference
Basophil counts-Gout	AFR (Pan-UK Biobank)	Global Biobank Meta-Analysis Initiative (EAS)	ukb-e-30160_AFR	GCST90399700	6262	349359	10425	338934	17	17	0.04	1	0.0144303	1.12067	0.0144303	1.12067	Mismatch, No Reference
Basophil counts-Gout	Biobank Japan	Global Biobank Meta-Analysis Initiative (EUR)	bbj-a-12	GCST90399701	62076	1051653	24278	1027375	67	67	0.03368	1	-0.532676	1.45721	-0.532676	1.45721	Mismatch, No Reference
Basophil counts-Gout	SAS (Pan-UK Biobank)	Global Biobank Meta-Analysis Initiative (EUR)	ebi-a-GCST90002295	GCST90399701	8149	1051653	24278	1027375	26	26	0.036	1	-1.66934	0.851665	-1.66934	0.851665	Mismatch, No Reference
Basophil counts-Gout	UK Biobank	Global Biobank Meta-Analysis Initiative (EUR)	ebi-a-GCST90002379	GCST90399701	408112	1051653	24278	1027375	511	502	0.0514161	1	1.02062	0.700346	1.05709	0.666229	Mismatch, No Reference
Basophil counts-Gout	AFR (Pan-UK Biobank)	Global Biobank Meta-Analysis Initiative (EUR)	ukb-e-30160_AFR	GCST90399701	6262	1051653	24278	1027375	24	24	0.04	1	1.32534	0.889882	1.32534	0.889882	Mismatch, No Reference
Basophil counts-Gout	Biobank Japan	FinnGen (Release 10)	bbj-a-12	finngen_R10_M13_GOUT	62076	272412	9568	262844	71	71	0.03368	1	-1.37484	2.01411	-1.37484	2.01411	Mismatch, No Reference
Basophil counts-Gout	SAS (Pan-UK Biobank)	FinnGen (Release 10)	ebi-a-GCST90002295	finngen_R10_M13_GOUT	8149	272412	9568	262844	27	27	0.036	1	-0.390516	1.18826	-0.390516	1.18826	Mismatch, No Reference
Basophil counts-Gout	UK Biobank	FinnGen (Release 10)	ebi-a-GCST90002379	finngen_R10_M13_GOUT	408112	272412	9568	262844	529	493	0.0514161	1	1.77899	0.919918	1.66197	0.869749	Mismatch, No Reference
Basophil counts-Gout	AFR (Pan-UK Biobank)	FinnGen (Release 10)	ukb-e-30160_AFR	finngen_R10_M13_GOUT	6262	272412	9568	262844	23	23	0.04	1	1.57765	1.03009	1.57765	1.03009	Mismatch, No Reference
Basophil counts-Gout	Biobank Japan	UK Biobank	bbj-a-12	ukb-b-13251	62076	462933	6543	456390	63	63	0.03368	0.013934	-0.332723	2.0849	-0.332723	2.0849	Mismatch with Reference
Basophil counts-Gout	SAS (Pan-UK Biobank)	UK Biobank	ebi-a-GCST90002295	ukb-b-13251	8149	462933	6543	456390	16	16	0.036	0.013934	-0.153407	1.61203	-0.153407	1.61203	Mismatch with Reference
Basophil counts-Gout	UK Biobank	UK Biobank	ebi-a-GCST90002379	ukb-b-13251	408112	462933	6543	456390	461	461	0.0514161	0.013934	0.927691	1.32422	0.927691	1.32422	Reference
Basophil counts-Gout	AFR (Pan-UK Biobank)	UK Biobank	ukb-e-30160_AFR	ukb-b-13251	6262	462933	6543	456390	19	19	0.04	0.013934	2.39867	1.21403	2.39867	1.21403	Mismatch with Reference
Basophil counts-Hyperlipidemia	Biobank Japan	Taiwan Biobank	bbj-a-12	ebi-a-GCST90090994	62076	9714	3310	6404	49	43	0.03368	1	-0.955661	4.67422	-2.5782	3.79159	Mismatch, No Reference
Basophil counts-Hyperlipidemia	SAS (Pan-UK Biobank)	Taiwan Biobank	ebi-a-GCST90002295	ebi-a-GCST90090994	8149	9714	3310	6404	7	7	0.036	1	2.82556	5.18664	2.82556	5.18664	Mismatch, No Reference
Basophil counts-Hyperlipidemia	UK Biobank	Taiwan Biobank	ebi-a-GCST90002379	ebi-a-GCST90090994	408112	9714	3310	6404	297	206	0.0514161	1	-1.19439	2.6046	-2.1678	2.6177	Mismatch, No Reference
Basophil counts-Hyperlipidemia	AFR (Pan-UK Biobank)	Taiwan Biobank	ukb-e-30160_AFR	ebi-a-GCST90090994	6262	9714	3310	6404	5	5	0.04	1	-0.0951265	5.78973	-0.0951265	5.78973	Mismatch, No Reference
Basophil counts-Hyperlipidemia	Biobank Japan	UK Biobank	bbj-a-12	ebi-a-GCST90104005	62076	349222	17485	331737	69	68	0.03368	1	-0.673677	1.86831	-0.575379	1.74367	Mismatch with Reference
Basophil counts-Hyperlipidemia	SAS (Pan-UK Biobank)	UK Biobank	ebi-a-GCST90002295	ebi-a-GCST90104005	8149	349222	17485	331737	27	27	0.036	1	0.0597838	0.8647	0.0597838	0.8647	Mismatch with Reference
Basophil counts-Hyperlipidemia	UK Biobank	UK Biobank	ebi-a-GCST90002379	ebi-a-GCST90104005	408112	349222	17485	331737	555	523	0.0514161	1	0.358615	0.834044	0.30123	0.718069	Reference
Basophil counts-Hyperlipidemia	AFR (Pan-UK Biobank)	UK Biobank	ukb-e-30160_AFR	ebi-a-GCST90104005	6262	349222	17485	331737	22	22	0.04	1	0.527203	1.01245	0.527203	1.01245	Mismatch with Reference
Basophil counts-Hyperlipidemia	Biobank Japan	FinnGen (Release 10)	bbj-a-12	finngen_R10_E4_HYPERLIPNAS	62076	365889	13657	352232	71	71	0.03368	1	-2.35846	1.72685	-2.35846	1.72685	Mismatch, No Reference
Basophil counts-Hyperlipidemia	SAS (Pan-UK Biobank)	FinnGen (Release 10)	ebi-a-GCST90002295	finngen_R10_E4_HYPERLIPNAS	8149	365889	13657	352232	27	27	0.036	1	2.56989	0.94549	2.56989	0.94549	Mismatch, No Reference
Basophil counts-Hyperlipidemia	UK Biobank	FinnGen (Release 10)	ebi-a-GCST90002379	finngen_R10_E4_HYPERLIPNAS	408112	365889	13657	352232	529	509	0.0514161	1	-0.697427	0.816292	-0.807426	0.752664	Mismatch, No Reference
Basophil counts-Hyperlipidemia	AFR (Pan-UK Biobank)	FinnGen (Release 10)	ukb-e-30160_AFR	finngen_R10_E4_HYPERLIPNAS	6262	365889	13657	352232	23	23	0.04	1	0.667054	0.82147	0.667054	0.82147	Mismatch, No Reference
Basophil counts-Hypertension	Biobank Japan	Sub-Saharan African meta-analysis	bbj-a-12	GCST90301363	62076	10772	3818	6918	69	69	0.03368	1	-0.437444	0.749147	-0.437444	0.749147	Mismatch, No Reference
Basophil counts-Hypertension	SAS (Pan-UK Biobank)	Sub-Saharan African meta-analysis	ebi-a-GCST90002295	GCST90301363	8149	10772	3818	6918	18	18	0.036	1	-0.521509	0.525353	-0.521509	0.525353	Mismatch, No Reference
Basophil counts-Hypertension	UK Biobank	Sub-Saharan African meta-analysis	ebi-a-GCST90002379	GCST90301363	408112	10772	3818	6918	460	460	0.0514161	1	-0.0993738	0.427675	-0.0993738	0.427675	Mismatch, No Reference
Basophil counts-Hypertension	AFR (Pan-UK Biobank)	Sub-Saharan African meta-analysis	ukb-e-30160_AFR	GCST90301363	6262	10772	3818	6918	27	27	0.04	1	0.665942	0.538171	0.665942	0.538171	Mismatch, No Reference
Basophil counts-Hypertension	Biobank Japan	Majority Hispanic mega-analysis (Wojcik)	bbj-a-12	ebi-a-GCST008036	62076	49141	27123	22018	74	74	0.03368	1	-1.32187	1.8224	-1.32187	1.8224	Mismatch, No Reference
Basophil counts-Hypertension	SAS (Pan-UK Biobank)	Majority Hispanic mega-analysis (Wojcik)	ebi-a-GCST90002295	ebi-a-GCST008036	8149	49141	27123	22018	28	28	0.036	1	-0.630345	1.26959	-0.630345	1.26959	Mismatch, No Reference
Basophil counts-Hypertension	UK Biobank	Majority Hispanic mega-analysis (Wojcik)	ebi-a-GCST90002379	ebi-a-GCST008036	408112	49141	27123	22018	554	506	0.0514161	1	-0.775387	0.981637	-0.87487	0.952931	Mismatch, No Reference
Basophil counts-Hypertension	AFR (Pan-UK Biobank)	Majority Hispanic mega-analysis (Wojcik)	ukb-e-30160_AFR	ebi-a-GCST008036	6262	49141	27123	22018	28	28	0.04	1	-0.42712	1.08244	-0.42712	1.08244	Mismatch, No Reference
Basophil counts-Hypertension	Biobank Japan	FinnGen (Release 10)	bbj-a-12	finngen_R10_I9_HYPTENS	62076	412113	122996	289117	71	71	0.03368	1	-0.440665	0.855238	-0.440665	0.855238	Mismatch, No Reference
Basophil counts-Hypertension	SAS (Pan-UK Biobank)	FinnGen (Release 10)	ebi-a-GCST90002295	finngen_R10_I9_HYPTENS	8149	412113	122996	289117	27	27	0.036	1	-0.461245	0.492591	-0.461245	0.492591	Mismatch, No Reference
Basophil counts-Hypertension	UK Biobank	FinnGen (Release 10)	ebi-a-GCST90002379	finngen_R10_I9_HYPTENS	408112	412113	122996	289117	529	526	0.0514161	1	-0.223406	0.510224	-0.212941	0.501832	Mismatch, No Reference
Basophil counts-Hypertension	AFR (Pan-UK Biobank)	FinnGen (Release 10)	ukb-e-30160_AFR	finngen_R10_I9_HYPTENS	6262	412113	122996	289117	23	23	0.04	1	-0.0349826	0.507183	-0.0349826	0.507183	Mismatch, No Reference
Basophil counts-Hypertension	Biobank Japan	UK Biobank	bbj-a-12	ukb-b-14057	62076	462933	119731	343202	68	68	0.03368	0.191743	-1.12168	0.76785	-1.12168	0.76785	Mismatch with Reference
Basophil counts-Hypertension	SAS (Pan-UK Biobank)	UK Biobank	ebi-a-GCST90002295	ukb-b-14057	8149	462933	119731	343202	25	25	0.036	0.191743	-0.272748	0.456734	-0.272748	0.456734	Mismatch with Reference
Basophil counts-Hypertension	UK Biobank	UK Biobank	ebi-a-GCST90002379	ukb-b-14057	408112	462933	119731	343202	529	529	0.0514161	0.191743	0.543892	0.472359	0.543892	0.472359	Reference
Basophil counts-Hypertension	AFR (Pan-UK Biobank)	UK Biobank	ukb-e-30160_AFR	ukb-b-14057	6262	462933	119731	343202	21	21	0.04	0.191743	0.489889	0.536924	0.489889	0.536924	Mismatch with Reference
Basophil counts-Hypertension	Biobank Japan	SAS (Pan-UK Biobank)	bbj-a-12	ukb-e-401_CSA	62076	8860	2690	6170	70	65	0.03368	1	2.56989	3.75844	1.58571	3.85207	Mismatch with Reference
Basophil counts-Hypertension	SAS (Pan-UK Biobank)	SAS (Pan-UK Biobank)	ebi-a-GCST90002295	ukb-e-401_CSA	8149	8860	2690	6170	27	27	0.036	1	2.70478	3.3293	2.70478	3.3293	Reference
Basophil counts-Hypertension	UK Biobank	SAS (Pan-UK Biobank)	ebi-a-GCST90002379	ukb-e-401_CSA	408112	8860	2690	6170	506	309	0.0514161	1	-1.32237	2.27278	-1.66552	2.49526	Mismatch with Reference
Basophil counts-Hypertension	AFR (Pan-UK Biobank)	SAS (Pan-UK Biobank)	ukb-e-30160_AFR	ukb-e-401_CSA	6262	8860	2690	6170	22	22	0.04	1	-0.818931	2.18791	-0.818931	2.18791	Mismatch with Reference
Basophil counts-Multiple Sclerosis	Biobank Japan	FinnGen (Release 10)	bbj-a-12	finngen_R10_G6_MS	62076	410970	2409	408561	71	67	0.03368	1	0.697466	4.82044	-1.23427	3.54039	Mismatch, No Reference
Basophil counts-Multiple Sclerosis	SAS (Pan-UK Biobank)	FinnGen (Release 10)	ebi-a-GCST90002295	finngen_R10_G6_MS	8149	410970	2409	408561	27	27	0.036	1	-1.69877	2.45292	-1.69877	2.45292	Mismatch, No Reference
Basophil counts-Multiple Sclerosis	UK Biobank	FinnGen (Release 10)	ebi-a-GCST90002379	finngen_R10_G6_MS	408112	410970	2409	408561	529	361	0.0514161	1	3.57936	1.93704	0.936828	1.83376	Mismatch, No Reference
Basophil counts-Multiple Sclerosis	AFR (Pan-UK Biobank)	FinnGen (Release 10)	ukb-e-30160_AFR	finngen_R10_G6_MS	6262	410970	2409	408561	23	23	0.04	1	-0.47508	1.9424	-0.47508	1.9424	Mismatch, No Reference
Basophil counts-Multiple Sclerosis	Biobank Japan	International Multiple Sclerosis Genetics Consortium	bbj-a-12	ieu-b-18	62076	115803	47429	68374	65	62	0.03368	1	5.13801	2.92258	5.17933	2.24208	Mismatch, No Reference
Basophil counts-Multiple Sclerosis	SAS (Pan-UK Biobank)	International Multiple Sclerosis Genetics Consortium	ebi-a-GCST90002295	ieu-b-18	8149	115803	47429	68374	22	21	0.036	1	-0.461838	1.61641	-0.567017	1.61783	Mismatch, No Reference
Basophil counts-Multiple Sclerosis	UK Biobank	International Multiple Sclerosis Genetics Consortium	ebi-a-GCST90002379	ieu-b-18	408112	115803	47429	68374	477	367	0.0514161	1	2.10076	1.88605	0.949151	1.18613	Mismatch, No Reference
Basophil counts-Multiple Sclerosis	AFR (Pan-UK Biobank)	International Multiple Sclerosis Genetics Consortium	ukb-e-30160_AFR	ieu-b-18	6262	115803	47429	68374	19	19	0.04	1	-1.28551	1.33911	-1.28551	1.33911	Mismatch, No Reference
Basophil counts-Multiple Sclerosis	Biobank Japan	UK Biobank	bbj-a-12	ukb-b-17670	62076	462933	1679	461254	54	54	0.03368	0.00361372	4.59277	4.45741	4.59277	4.45741	Mismatch with Reference
Basophil counts-Multiple Sclerosis	SAS (Pan-UK Biobank)	UK Biobank	ebi-a-GCST90002295	ukb-b-17670	8149	462933	1679	461254	9	9	0.036	0.00361372	-3.82925	5.94684	-3.82925	5.94684	Mismatch with Reference
Basophil counts-Multiple Sclerosis	UK Biobank	UK Biobank	ebi-a-GCST90002379	ukb-b-17670	408112	462933	1679	461254	364	364	0.0514161	0.00361372	2.60234	2.81229	2.60234	2.81229	Reference
Basophil counts-Multiple Sclerosis	AFR (Pan-UK Biobank)	UK Biobank	ukb-e-30160_AFR	ukb-b-17670	6262	462933	1679	461254	7	7	0.04	0.00361372	-1.36563	5.11197	-1.36563	5.11197	Mismatch with Reference
Basophil counts-Myocardial Infarction	Biobank Japan	Biobank Japan	bbj-a-12	ebi-a-GCST90018657	62076	161206	14992	146214	73	73	0.03368	1	-1.01762	1.422	-1.01762	1.422	Reference
Basophil counts-Myocardial Infarction	SAS (Pan-UK Biobank)	Biobank Japan	ebi-a-GCST90002295	ebi-a-GCST90018657	8149	161206	14992	146214	15	15	0.036	1	1.73953	0.905581	1.73953	0.905581	Mismatch with Reference
Basophil counts-Myocardial Infarction	UK Biobank	Biobank Japan	ebi-a-GCST90002379	ebi-a-GCST90018657	408112	161206	14992	146214	454	432	0.0514161	1	0.0898749	1.00091	-0.372436	0.885508	Mismatch with Reference
Basophil counts-Myocardial Infarction	AFR (Pan-UK Biobank)	Biobank Japan	ukb-e-30160_AFR	ebi-a-GCST90018657	6262	161206	14992	146214	19	19	0.04	1	-0.880662	1.36113	-0.880662	1.36113	Mismatch with Reference
Basophil counts-Myocardial Infarction	Biobank Japan	UKBB + BBJ + FinnGen	bbj-a-12	ebi-a-GCST90018877	62076	623029	35909	587120	74	74	0.03368	1	-2.05067	1.05229	-2.05067	1.05229	Mismatch, No Reference
Basophil counts-Myocardial Infarction	SAS (Pan-UK Biobank)	UKBB + BBJ + FinnGen	ebi-a-GCST90002295	ebi-a-GCST90018877	8149	623029	35909	587120	26	26	0.036	1	1.20956	0.774333	1.20956	0.774333	Mismatch, No Reference
Basophil counts-Myocardial Infarction	UK Biobank	UKBB + BBJ + FinnGen	ebi-a-GCST90002379	ebi-a-GCST90018877	408112	623029	35909	587120	545	529	0.0514161	1	0.0229351	0.667001	-0.237528	0.610628	Mismatch, No Reference
Basophil counts-Myocardial Infarction	AFR (Pan-UK Biobank)	UKBB + BBJ + FinnGen	ukb-e-30160_AFR	ebi-a-GCST90018877	6262	623029	35909	587120	23	23	0.04	1	0.635719	0.744187	0.635719	0.744187	Mismatch, No Reference
Basophil counts-Myocardial Infarction	Biobank Japan	FinnGen (Release 10)	bbj-a-12	finngen_R10_I9_MI_STRICT	62076	369139	26060	343079	71	71	0.03368	1	-1.55972	1.52554	-1.55972	1.52554	Mismatch, No Reference
Basophil counts-Myocardial Infarction	SAS (Pan-UK Biobank)	FinnGen (Release 10)	ebi-a-GCST90002295	finngen_R10_I9_MI_STRICT	8149	369139	26060	343079	27	27	0.036	1	2.11657	0.796114	2.11657	0.796114	Mismatch, No Reference
Basophil counts-Myocardial Infarction	UK Biobank	FinnGen (Release 10)	ebi-a-GCST90002379	finngen_R10_I9_MI_STRICT	408112	369139	26060	343079	529	515	0.0514161	1	-0.143311	0.7413	0.0563425	0.689126	Mismatch, No Reference
Basophil counts-Myocardial Infarction	AFR (Pan-UK Biobank)	FinnGen (Release 10)	ukb-e-30160_AFR	finngen_R10_I9_MI_STRICT	6262	369139	26060	343079	23	23	0.04	1	0.769321	0.664512	0.769321	0.664512	Mismatch, No Reference
Basophil counts-Myocardial Infarction	Biobank Japan	CARDIoGRAMplusC4D	bbj-a-12	ieu-a-798	62076	171875	43676	128199	69	69	0.03368	1	0.253974	1.2525	0.253974	1.2525	Mismatch, No Reference
Basophil counts-Myocardial Infarction	SAS (Pan-UK Biobank)	CARDIoGRAMplusC4D	ebi-a-GCST90002295	ieu-a-798	8149	171875	43676	128199	25	25	0.036	1	-1.04684	0.881302	-1.04684	0.881302	Mismatch, No Reference
Basophil counts-Myocardial Infarction	UK Biobank	CARDIoGRAMplusC4D	ebi-a-GCST90002379	ieu-a-798	408112	171875	43676	128199	514	500	0.0514161	1	0.188374	0.779221	0.287854	0.725632	Mismatch, No Reference
Basophil counts-Myocardial Infarction	AFR (Pan-UK Biobank)	CARDIoGRAMplusC4D	ukb-e-30160_AFR	ieu-a-798	6262	171875	43676	128199	21	21	0.04	1	1.14711	0.852638	1.14711	0.852638	Mismatch, No Reference
Basophil counts-Myocardial Infarction	Biobank Japan	UK Biobank	bbj-a-12	ukb-b-15829	62076	462933	10616	452317	65	65	0.03368	0.0224062	-3.30016	1.75066	-3.30016	1.75066	Mismatch with Reference
Basophil counts-Myocardial Infarction	SAS (Pan-UK Biobank)	UK Biobank	ebi-a-GCST90002295	ukb-b-15829	8149	462933	10616	452317	19	19	0.036	0.0224062	0.107622	1.36216	0.107622	1.36216	Mismatch with Reference
Basophil counts-Myocardial Infarction	UK Biobank	UK Biobank	ebi-a-GCST90002379	ukb-b-15829	408112	462933	10616	452317	474	474	0.0514161	0.0224062	-0.580136	1.08709	-0.580136	1.08709	Reference
Basophil counts-Myocardial Infarction	AFR (Pan-UK Biobank)	UK Biobank	ukb-e-30160_AFR	ukb-b-15829	6262	462933	10616	452317	20	20	0.04	0.0224062	0.00880904	1.33835	0.00880904	1.33835	Mismatch with Reference
Basophil counts-NAFLD	Biobank Japan	eMERGE + UK Biobank + FinnGen + Estonian Biobank	bbj-a-12	ebi-a-GCST90091033	62076	778614	8434	770180	68	68	0.03368	1	-3.21448	1.9621	-3.21448	1.9621	Mismatch, No Reference
Basophil counts-NAFLD	SAS (Pan-UK Biobank)	eMERGE + UK Biobank + FinnGen + Estonian Biobank	ebi-a-GCST90002295	ebi-a-GCST90091033	8149	778614	8434	770180	24	24	0.036	1	1.25974	1.32133	1.25974	1.32133	Mismatch, No Reference
Basophil counts-NAFLD	UK Biobank	eMERGE + UK Biobank + FinnGen + Estonian Biobank	ebi-a-GCST90002379	ebi-a-GCST90091033	408112	778614	8434	770180	497	462	0.0514161	1	0.811129	1.01147	0.880463	0.991281	Mismatch, No Reference
Basophil counts-NAFLD	AFR (Pan-UK Biobank)	eMERGE + UK Biobank + FinnGen + Estonian Biobank	ukb-e-30160_AFR	ebi-a-GCST90091033	6262	778614	8434	770180	21	21	0.04	1	-1.40977	1.08377	-1.40977	1.08377	Mismatch, No Reference
Basophil counts-NAFLD	Biobank Japan	FinnGen (Release 10)	bbj-a-12	finngen_R10_NAFLD	62076	412181	2568	409613	71	67	0.03368	1	-3.98406	3.72047	-2.4249	3.24844	Mismatch, No Reference
Basophil counts-NAFLD	SAS (Pan-UK Biobank)	FinnGen (Release 10)	ebi-a-GCST90002295	finngen_R10_NAFLD	8149	412181	2568	409613	27	27	0.036	1	-0.165338	2.31452	-0.165338	2.31452	Mismatch, No Reference
Basophil counts-NAFLD	UK Biobank	FinnGen (Release 10)	ebi-a-GCST90002379	finngen_R10_NAFLD	408112	412181	2568	409613	529	397	0.0514161	1	3.56862	1.62322	1.22122	1.70135	Mismatch, No Reference
Basophil counts-NAFLD	AFR (Pan-UK Biobank)	FinnGen (Release 10)	ukb-e-30160_AFR	finngen_R10_NAFLD	6262	412181	2568	409613	23	23	0.04	1	-0.535344	1.69117	-0.535344	1.69117	Mismatch, No Reference
Basophil counts-Osteoporosis	Biobank Japan	Biobank Japan	bbj-a-12	bbj-a-137	62076	212453	7788	204665	74	74	0.03368	1	0.9544	1.68794	0.9544	1.68794	Reference
Basophil counts-Osteoporosis	SAS (Pan-UK Biobank)	Biobank Japan	ebi-a-GCST90002295	bbj-a-137	8149	212453	7788	204665	15	15	0.036	1	1.22214	1.2271	1.22214	1.2271	Mismatch with Reference
Basophil counts-Osteoporosis	UK Biobank	Biobank Japan	ebi-a-GCST90002379	bbj-a-137	408112	212453	7788	204665	437	388	0.0514161	1	-0.213176	1.25675	0.103134	1.15712	Mismatch with Reference
Basophil counts-Osteoporosis	AFR (Pan-UK Biobank)	Biobank Japan	ukb-e-30160_AFR	bbj-a-137	6262	212453	7788	204665	16	16	0.04	1	-1.57963	1.2533	-1.57963	1.2533	Mismatch with Reference
Basophil counts-Osteoporosis	Biobank Japan	FinnGen (Release 10)	bbj-a-12	finngen_R10_M13_OSTEOPOROSIS	62076	399054	8017	391037	71	71	0.03368	1	1.41063	1.84134	1.41063	1.84134	Mismatch, No Reference
Basophil counts-Osteoporosis	SAS (Pan-UK Biobank)	FinnGen (Release 10)	ebi-a-GCST90002295	finngen_R10_M13_OSTEOPOROSIS	8149	399054	8017	391037	27	27	0.036	1	-0.577737	1.34709	-0.577737	1.34709	Mismatch, No Reference
Basophil counts-Osteoporosis	UK Biobank	FinnGen (Release 10)	ebi-a-GCST90002379	finngen_R10_M13_OSTEOPOROSIS	408112	399054	8017	391037	529	493	0.0514161	1	1.13216	1.00385	1.19115	0.930529	Mismatch, No Reference
Basophil counts-Osteoporosis	AFR (Pan-UK Biobank)	FinnGen (Release 10)	ukb-e-30160_AFR	finngen_R10_M13_OSTEOPOROSIS	6262	399054	8017	391037	23	23	0.04	1	0.472954	1.04608	0.472954	1.04608	Mismatch, No Reference
Basophil counts-Osteoporosis	Biobank Japan	UK Biobank	bbj-a-12	ukb-b-12141	62076	462933	7547	455386	63	63	0.03368	0.0160368	-4.00655	1.7672	-4.00655	1.7672	Mismatch with Reference
Basophil counts-Osteoporosis	SAS (Pan-UK Biobank)	UK Biobank	ebi-a-GCST90002295	ukb-b-12141	8149	462933	7547	455386	17	17	0.036	0.0160368	0.893085	1.46208	0.893085	1.46208	Mismatch with Reference
Basophil counts-Osteoporosis	UK Biobank	UK Biobank	ebi-a-GCST90002379	ukb-b-12141	408112	462933	7547	455386	464	464	0.0514161	0.0160368	-0.200573	1.1618	-0.200573	1.1618	Reference
Basophil counts-Osteoporosis	AFR (Pan-UK Biobank)	UK Biobank	ukb-e-30160_AFR	ukb-b-12141	6262	462933	7547	455386	19	19	0.04	0.0160368	-2.12174	1.32072	-2.12174	1.32072	Mismatch with Reference
Basophil counts-Rheumatoid Arthritis	Biobank Japan	Biobank Japan	bbj-a-12	GCST90018690	62076	212453	5348	173268	73	71	0.03368	1	-0.173028	2.36054	0.148924	2.1056	Reference
Basophil counts-Rheumatoid Arthritis	SAS (Pan-UK Biobank)	Biobank Japan	ebi-a-GCST90002295	GCST90018690	8149	212453	5348	173268	15	15	0.036	1	-0.914905	1.32155	-0.914905	1.32155	Mismatch with Reference
Basophil counts-Rheumatoid Arthritis	UK Biobank	Biobank Japan	ebi-a-GCST90002379	GCST90018690	408112	212453	5348	173268	454	376	0.0514161	1	0.556078	1.63363	1.83809	1.38662	Mismatch with Reference
Basophil counts-Rheumatoid Arthritis	AFR (Pan-UK Biobank)	Biobank Japan	ukb-e-30160_AFR	GCST90018690	6262	212453	5348	173268	19	19	0.04	1	0.361244	1.28558	0.361244	1.28558	Mismatch with Reference
Basophil counts-Rheumatoid Arthritis	Biobank Japan	FinnGen (Release 10)	bbj-a-12	finngen_R10_M13_RHEUMA	62076	276465	13621	262844	71	69	0.03368	1	2.47061	2.05544	2.30449	1.76303	Mismatch, No Reference
Basophil counts-Rheumatoid Arthritis	SAS (Pan-UK Biobank)	FinnGen (Release 10)	ebi-a-GCST90002295	finngen_R10_M13_RHEUMA	8149	276465	13621	262844	27	27	0.036	1	-1.47269	1.12234	-1.47269	1.12234	Mismatch, No Reference
Basophil counts-Rheumatoid Arthritis	UK Biobank	FinnGen (Release 10)	ebi-a-GCST90002379	finngen_R10_M13_RHEUMA	408112	276465	13621	262844	529	494	0.0514161	1	1.57618	0.971782	0.76673	0.844974	Mismatch, No Reference
Basophil counts-Rheumatoid Arthritis	AFR (Pan-UK Biobank)	FinnGen (Release 10)	ukb-e-30160_AFR	finngen_R10_M13_RHEUMA	6262	276465	13621	262844	23	23	0.04	1	0.39166	0.838794	0.39166	0.838794	Mismatch, No Reference
Basophil counts-Rheumatoid Arthritis	Biobank Japan	European meta-analysis (Okada)	bbj-a-12	ieu-a-832	62076	58284	14361	43923	64	62	0.03368	1	-2.09374	3.7032	-3.22181	3.13852	Mismatch, No Reference
Basophil counts-Rheumatoid Arthritis	SAS (Pan-UK Biobank)	European meta-analysis (Okada)	ebi-a-GCST90002295	ieu-a-832	8149	58284	14361	43923	22	22	0.036	1	-0.112488	1.82406	-0.112488	1.82406	Mismatch, No Reference
Basophil counts-Rheumatoid Arthritis	UK Biobank	European meta-analysis (Okada)	ebi-a-GCST90002379	ieu-a-832	408112	58284	14361	43923	451	344	0.0514161	1	1.95011	1.91953	-0.48418	1.3479	Mismatch, No Reference
Basophil counts-Rheumatoid Arthritis	AFR (Pan-UK Biobank)	European meta-analysis (Okada)	ukb-e-30160_AFR	ieu-a-832	6262	58284	14361	43923	16	16	0.04	1	-1.55863	2.12379	-1.55863	2.12379	Mismatch, No Reference
Basophil counts-Rheumatoid Arthritis	Biobank Japan	European + East Asian meta-analysis (Okada)	bbj-a-12	ieu-a-833	62076	80799	19234	61565	68	66	0.03368	1	-0.930225	2.23561	-1.12729	1.97306	Mismatch, No Reference
Basophil counts-Rheumatoid Arthritis	SAS (Pan-UK Biobank)	European + East Asian meta-analysis (Okada)	ebi-a-GCST90002295	ieu-a-833	8149	80799	19234	61565	23	23	0.036	1	-0.0548266	1.53877	-0.0548266	1.53877	Mismatch, No Reference
Basophil counts-Rheumatoid Arthritis	UK Biobank	European + East Asian meta-analysis (Okada)	ebi-a-GCST90002379	ieu-a-833	408112	80799	19234	61565	476	391	0.0514161	1	0.737904	1.49128	-0.685181	1.04705	Mismatch, No Reference
Basophil counts-Rheumatoid Arthritis	AFR (Pan-UK Biobank)	European + East Asian meta-analysis (Okada)	ukb-e-30160_AFR	ieu-a-833	6262	80799	19234	61565	20	20	0.04	1	-2.09642	1.19204	-2.09642	1.19204	Mismatch, No Reference
Basophil counts-Rheumatoid Arthritis	Biobank Japan	UK Biobank	bbj-a-12	ukb-b-9125	62076	462933	5201	457732	62	62	0.03368	0.0111087	-1.12631	2.44019	-1.12631	2.44019	Mismatch with Reference
Basophil counts-Rheumatoid Arthritis	SAS (Pan-UK Biobank)	UK Biobank	ebi-a-GCST90002295	ukb-b-9125	8149	462933	5201	457732	15	15	0.036	0.0111087	-3.49506	2.07617	-3.49506	2.07617	Mismatch with Reference
Basophil counts-Rheumatoid Arthritis	UK Biobank	UK Biobank	ebi-a-GCST90002379	ukb-b-9125	408112	462933	5201	457732	454	454	0.0514161	0.0111087	2.40661	1.35588	2.40661	1.35588	Reference
Basophil counts-Rheumatoid Arthritis	AFR (Pan-UK Biobank)	UK Biobank	ukb-e-30160_AFR	ukb-b-9125	6262	462933	5201	457732	19	19	0.04	0.0111087	1.08861	1.56142	1.08861	1.56142	Mismatch with Reference
Basophil counts-Schizophrenia	Biobank Japan	FinnGen (Release 10)	bbj-a-12	finngen_R10_F5_SCHZPHR	62076	405094	6708	398386	71	71	0.03368	1	4.99864	3.13603	4.99864	3.13603	Mismatch, No Reference
Basophil counts-Schizophrenia	SAS (Pan-UK Biobank)	FinnGen (Release 10)	ebi-a-GCST90002295	finngen_R10_F5_SCHZPHR	8149	405094	6708	398386	27	27	0.036	1	-0.139065	2.13808	-0.139065	2.13808	Mismatch, No Reference
Basophil counts-Schizophrenia	UK Biobank	FinnGen (Release 10)	ebi-a-GCST90002379	finngen_R10_F5_SCHZPHR	408112	405094	6708	398386	529	399	0.0514161	1	2.08041	1.53465	1.01271	1.55583	Mismatch, No Reference
Basophil counts-Schizophrenia	AFR (Pan-UK Biobank)	FinnGen (Release 10)	ukb-e-30160_AFR	finngen_R10_F5_SCHZPHR	6262	405094	6708	398386	23	23	0.04	1	-3.37486	1.59796	-3.37486	1.59796	Mismatch, No Reference
Basophil counts-Schizophrenia	Biobank Japan	Schizophrenia Working Group	bbj-a-12	ieu-b-42	62076	77096	33640	43456	67	66	0.03368	1	-0.487644	1.72825	-0.491033	1.73063	Mismatch, No Reference
Basophil counts-Schizophrenia	SAS (Pan-UK Biobank)	Schizophrenia Working Group	ebi-a-GCST90002295	ieu-b-42	8149	77096	33640	43456	27	27	0.036	1	-1.05789	1.13031	-1.05789	1.13031	Mismatch, No Reference
Basophil counts-Schizophrenia	UK Biobank	Schizophrenia Working Group	ebi-a-GCST90002379	ieu-b-42	408112	77096	33640	43456	528	488	0.0514161	1	0.650743	0.96942	0.21838	0.827705	Mismatch, No Reference
Basophil counts-Schizophrenia	AFR (Pan-UK Biobank)	Schizophrenia Working Group	ukb-e-30160_AFR	ieu-b-42	6262	77096	33640	43456	22	22	0.04	1	-0.0129604	0.91886	-0.0129604	0.91886	Mismatch, No Reference
Basophil counts-Schizophrenia	Biobank Japan	East Asian meta-analysis (Lam)	bbj-a-12	ieu-b-5070	62076	58140	22778	35362	71	70	0.03368	1	2.52124	2.03599	2.41914	1.98932	Mismatch, No Reference
Basophil counts-Schizophrenia	SAS (Pan-UK Biobank)	East Asian meta-analysis (Lam)	ebi-a-GCST90002295	ieu-b-5070	8149	58140	22778	35362	20	20	0.036	1	-1.16988	1.26032	-1.16988	1.26032	Mismatch, No Reference
Basophil counts-Schizophrenia	UK Biobank	East Asian meta-analysis (Lam)	ebi-a-GCST90002379	ieu-b-5070	408112	58140	22778	35362	469	391	0.0514161	1	0.930659	1.3652	1.05774	1.14014	Mismatch, No Reference
Basophil counts-Schizophrenia	AFR (Pan-UK Biobank)	East Asian meta-analysis (Lam)	ukb-e-30160_AFR	ieu-b-5070	6262	58140	22778	35362	19	19	0.04	1	-0.46593	1.11463	-0.46593	1.11463	Mismatch, No Reference
Basophil counts-Schizophrenia	Biobank Japan	European meta-analysis (Trubetskoy)	bbj-a-12	ieu-b-5102	62076	127906	52017	75889	66	66	0.03368	1	-0.453048	1.47987	-0.453048	1.47987	Mismatch, No Reference
Basophil counts-Schizophrenia	SAS (Pan-UK Biobank)	European meta-analysis (Trubetskoy)	ebi-a-GCST90002295	ieu-b-5102	8149	127906	52017	75889	24	24	0.036	1	-0.865765	0.930819	-0.865765	0.930819	Mismatch, No Reference
Basophil counts-Schizophrenia	UK Biobank	European meta-analysis (Trubetskoy)	ebi-a-GCST90002379	ieu-b-5102	408112	127906	52017	75889	518	494	0.0514161	1	1.51446	0.818808	1.10952	0.734837	Mismatch, No Reference
Basophil counts-Schizophrenia	AFR (Pan-UK Biobank)	European meta-analysis (Trubetskoy)	ukb-e-30160_AFR	ieu-b-5102	6262	127906	52017	75889	20	20	0.04	1	0.412496	0.73996	0.412496	0.73996	Mismatch, No Reference
Basophil counts-Stroke	Biobank Japan	Biobank Japan	bbj-a-12	GCST90018644	62076	210054	22664	152022	73	73	0.03368	1	-0.101455	1.24811	-0.101455	1.24811	Reference
Basophil counts-Stroke	SAS (Pan-UK Biobank)	Biobank Japan	ebi-a-GCST90002295	GCST90018644	8149	210054	22664	152022	15	15	0.036	1	0.875461	0.751689	0.875461	0.751689	Mismatch with Reference
Basophil counts-Stroke	UK Biobank	Biobank Japan	ebi-a-GCST90002379	GCST90018644	408112	210054	22664	152022	454	450	0.0514161	1	-0.249062	0.777441	-0.074526	0.761706	Mismatch with Reference
Basophil counts-Stroke	AFR (Pan-UK Biobank)	Biobank Japan	ukb-e-30160_AFR	GCST90018644	6262	210054	22664	152022	19	19	0.04	1	0.130406	0.668094	0.130406	0.668094	Mismatch with Reference
Basophil counts-Stroke	Biobank Japan	Global Biobank Meta-analysis Initiative (AFR)	bbj-a-12	GCST90399729	62076	25577	1161	24416	64	52	0.03368	1	2.1851	7.94667	10.2378	7.10709	Mismatch, No Reference
Basophil counts-Stroke	SAS (Pan-UK Biobank)	Global Biobank Meta-analysis Initiative (AFR)	ebi-a-GCST90002295	GCST90399729	8149	25577	1161	24416	21	21	0.036	1	2.47652	5.74965	2.47652	5.74965	Mismatch, No Reference
Basophil counts-Stroke	UK Biobank	Global Biobank Meta-analysis Initiative (AFR)	ebi-a-GCST90002379	GCST90399729	408112	25577	1161	24416	472	203	0.0514161	1	-3.72996	3.56254	-2.39823	4.38565	Mismatch, No Reference
Basophil counts-Stroke	AFR (Pan-UK Biobank)	Global Biobank Meta-analysis Initiative (AFR)	ukb-e-30160_AFR	GCST90399729	6262	25577	1161	24416	24	24	0.04	1	-8.71235	4.64252	-8.71235	4.64252	Mismatch, No Reference
Basophil counts-Stroke	Biobank Japan	MEGASTROKE	bbj-a-12	ebi-a-GCST006906	62076	446696	40585	406111	68	68	0.03368	1	-2.31643	1.06884	-2.31643	1.06884	Mismatch, No Reference
Basophil counts-Stroke	SAS (Pan-UK Biobank)	MEGASTROKE	ebi-a-GCST90002295	ebi-a-GCST006906	8149	446696	40585	406111	24	24	0.036	1	-0.150051	0.835898	-0.150051	0.835898	Mismatch, No Reference
Basophil counts-Stroke	UK Biobank	MEGASTROKE	ebi-a-GCST90002379	ebi-a-GCST006906	408112	446696	40585	406111	522	518	0.0514161	1	-0.551988	0.603161	-0.485808	0.590809	Mismatch, No Reference
Basophil counts-Stroke	AFR (Pan-UK Biobank)	MEGASTROKE	ukb-e-30160_AFR	ebi-a-GCST006906	6262	446696	40585	406111	21	21	0.04	1	0.0361511	0.764591	0.0361511	0.764591	Mismatch, No Reference
Basophil counts-Stroke	Biobank Japan	FinnGen (Release 10)	bbj-a-12	finngen_R10_C_STROKE	62076	340999	43132	297867	71	71	0.03368	1	-0.0557774	1.05467	-0.0557774	1.05467	Mismatch, No Reference
Basophil counts-Stroke	SAS (Pan-UK Biobank)	FinnGen (Release 10)	ebi-a-GCST90002295	finngen_R10_C_STROKE	8149	340999	43132	297867	27	27	0.036	1	0.621759	0.66644	0.621759	0.66644	Mismatch, No Reference
Basophil counts-Stroke	UK Biobank	FinnGen (Release 10)	ebi-a-GCST90002379	finngen_R10_C_STROKE	408112	340999	43132	297867	529	527	0.0514161	1	0.412153	0.578705	0.423941	0.571609	Mismatch, No Reference
Basophil counts-Stroke	AFR (Pan-UK Biobank)	FinnGen (Release 10)	ukb-e-30160_AFR	finngen_R10_C_STROKE	6262	340999	43132	297867	23	23	0.04	1	0.781464	0.554149	0.781464	0.554149	Mismatch, No Reference
Basophil counts-Stroke	Biobank Japan	UK Biobank	bbj-a-12	ukb-b-6358	62076	462933	6116	456817	63	63	0.03368	0.0130369	1.18017	2.11844	1.18017	2.11844	Mismatch with Reference
Basophil counts-Stroke	SAS (Pan-UK Biobank)	UK Biobank	ebi-a-GCST90002295	ukb-b-6358	8149	462933	6116	456817	15	15	0.036	0.0130369	1.36763	1.8607	1.36763	1.8607	Mismatch with Reference
Basophil counts-Stroke	UK Biobank	UK Biobank	ebi-a-GCST90002379	ukb-b-6358	408112	462933	6116	456817	458	458	0.0514161	0.0130369	-1.62857	1.19608	-1.62857	1.19608	Reference
Basophil counts-Stroke	AFR (Pan-UK Biobank)	UK Biobank	ukb-e-30160_AFR	ukb-b-6358	6262	462933	6116	456817	19	19	0.04	0.0130369	0.697685	1.52809	0.697685	1.52809	Mismatch with Reference
Basophil counts-Type 2 diabetes	Biobank Japan	Biobank Japan	bbj-a-12	GCST90018706	62076	191764	45383	132032	73	73	0.03368	1	0.0219538	1.1986	0.0219538	1.1986	Reference
Basophil counts-Type 2 diabetes	SAS (Pan-UK Biobank)	Biobank Japan	ebi-a-GCST90002295	GCST90018706	8149	191764	45383	132032	15	15	0.036	1	-0.380279	0.621696	-0.380279	0.621696	Mismatch with Reference
Basophil counts-Type 2 diabetes	UK Biobank	Biobank Japan	ebi-a-GCST90002379	GCST90018706	408112	191764	45383	132032	454	448	0.0514161	1	0.311344	0.706237	0.227332	0.672831	Mismatch with Reference
Basophil counts-Type 2 diabetes	AFR (Pan-UK Biobank)	Biobank Japan	ukb-e-30160_AFR	GCST90018706	6262	191764	45383	132032	19	19	0.04	1	0.24468	0.648441	0.24468	0.648441	Mismatch with Reference
Basophil counts-Type 2 diabetes	Biobank Japan	South Asian meta-analysis (Loh)	bbj-a-12	GCST90093109	62076	50533	16677	33856	72	72	0.03368	1	0.220664	1.94217	0.220664	1.94217	Mismatch, No Reference
Basophil counts-Type 2 diabetes	SAS (Pan-UK Biobank)	South Asian meta-analysis (Loh)	ebi-a-GCST90002295	GCST90093109	8149	50533	16677	33856	30	30	0.036	1	1.34101	1.05052	1.34101	1.05052	Mismatch, No Reference
Basophil counts-Type 2 diabetes	UK Biobank	South Asian meta-analysis (Loh)	ebi-a-GCST90002379	GCST90093109	408112	50533	16677	33856	519	473	0.0514161	1	1.3256	1.04219	1.16802	1.00395	Mismatch, No Reference
Basophil counts-Type 2 diabetes	AFR (Pan-UK Biobank)	South Asian meta-analysis (Loh)	ukb-e-30160_AFR	GCST90093109	6262	50533	16677	33856	15	15	0.04	1	0.407409	1.15533	0.407409	1.15533	Mismatch, No Reference
Basophil counts-Type 2 diabetes	Biobank Japan	European + Pakistani meta-analysis (Xue)	bbj-a-12	ebi-a-GCST006867	62076	659316	62892	596424	56	56	0.03368	1	-1.96271	1.25908	-1.96271	1.25908	Mismatch, No Reference
Basophil counts-Type 2 diabetes	SAS (Pan-UK Biobank)	European + Pakistani meta-analysis (Xue)	ebi-a-GCST90002295	ebi-a-GCST006867	8149	659316	62892	596424	10	10	0.036	1	0.904215	1.06362	0.904215	1.06362	Mismatch, No Reference
Basophil counts-Type 2 diabetes	UK Biobank	European + Pakistani meta-analysis (Xue)	ebi-a-GCST90002379	ebi-a-GCST006867	408112	659316	62892	596424	365	358	0.0514161	1	-0.270151	0.790735	-0.20184	0.750498	Mismatch, No Reference
Basophil counts-Type 2 diabetes	AFR (Pan-UK Biobank)	European + Pakistani meta-analysis (Xue)	ukb-e-30160_AFR	ebi-a-GCST006867	6262	659316	62892	596424	18	18	0.04	1	1.50596	1.16406	1.50596	1.16406	Mismatch, No Reference
Basophil counts-Type 2 diabetes	Biobank Japan	Majority Hispanic mega-analysis (Wojcik)	bbj-a-12	ebi-a-GCST008048	62076	45725	14042	31683	74	74	0.03368	1	0.362455	1.68531	0.362455	1.68531	Mismatch, No Reference
Basophil counts-Type 2 diabetes	SAS (Pan-UK Biobank)	Majority Hispanic mega-analysis (Wojcik)	ebi-a-GCST90002295	ebi-a-GCST008048	8149	45725	14042	31683	28	28	0.036	1	-1.50375	1.55108	-1.50375	1.55108	Mismatch, No Reference
Basophil counts-Type 2 diabetes	UK Biobank	Majority Hispanic mega-analysis (Wojcik)	ebi-a-GCST90002379	ebi-a-GCST008048	408112	45725	14042	31683	550	505	0.0514161	1	0.0788686	1.02136	-0.359607	0.973571	Mismatch, No Reference
Basophil counts-Type 2 diabetes	AFR (Pan-UK Biobank)	Majority Hispanic mega-analysis (Wojcik)	ukb-e-30160_AFR	ebi-a-GCST008048	6262	45725	14042	31683	28	28	0.04	1	0.0145854	1.07444	0.0145854	1.07444	Mismatch, No Reference
Basophil counts-Type 2 diabetes	Biobank Japan	FinnGen (Release 10)	bbj-a-12	finngen_R10_T2D	62076	400197	65085	335112	71	71	0.03368	1	-1.89228	1.40361	-1.89228	1.40361	Mismatch, No Reference
Basophil counts-Type 2 diabetes	SAS (Pan-UK Biobank)	FinnGen (Release 10)	ebi-a-GCST90002295	finngen_R10_T2D	8149	400197	65085	335112	27	27	0.036	1	-0.17417	0.76015	-0.17417	0.76015	Mismatch, No Reference
Basophil counts-Type 2 diabetes	UK Biobank	FinnGen (Release 10)	ebi-a-GCST90002379	finngen_R10_T2D	408112	400197	65085	335112	529	525	0.0514161	1	0.26942	0.565545	0.302623	0.555369	Mismatch, No Reference
Basophil counts-Type 2 diabetes	AFR (Pan-UK Biobank)	FinnGen (Release 10)	ukb-e-30160_AFR	finngen_R10_T2D	6262	400197	65085	335112	23	23	0.04	1	0.599947	0.479245	0.599947	0.479245	Mismatch, No Reference
Basophil counts-Type 2 diabetes	Biobank Japan	UK Biobank	bbj-a-12	ukb-b-13806	62076	462933	2972	459961	58	58	0.03368	0.00637872	-0.199584	3.06082	-0.199584	3.06082	Mismatch with Reference
Basophil counts-Type 2 diabetes	SAS (Pan-UK Biobank)	UK Biobank	ebi-a-GCST90002295	ukb-b-13806	8149	462933	2972	459961	11	11	0.036	0.00637872	0.0826231	3.30185	0.0826231	3.30185	Mismatch with Reference
Basophil counts-Type 2 diabetes	UK Biobank	UK Biobank	ebi-a-GCST90002379	ukb-b-13806	408112	462933	2972	459961	415	415	0.0514161	0.00637872	-2.08314	1.72473	-2.08314	1.72473	Reference
Basophil counts-Type 2 diabetes	AFR (Pan-UK Biobank)	UK Biobank	ukb-e-30160_AFR	ukb-b-13806	6262	462933	2972	459961	17	17	0.04	0.00637872	-1.18075	2.47516	-1.18075	2.47516	Mismatch with Reference
Body Mass Index-Alzheimer's	Biobank Japan	European Alzheimer & Dementia Biobank (EADB)	bbj-a-1	ebi-a-GCST90027158	158284	487511	85934	401577	274	274	3.7	1	-0.0171488	0.00919746	-0.0171488	0.00919746	Mismatch, No Reference
Body Mass Index-Alzheimer's	Majority Hispanic mega-analysis (Wojcik)	European Alzheimer & Dementia Biobank (EADB)	ebi-a-GCST008025	ebi-a-GCST90027158	49335	487511	85934	401577	130	130	6.065	1	-0.0104952	0.00461634	-0.0104952	0.00461634	Mismatch, No Reference
Body Mass Index-Alzheimer's	FinnGen (Release 10)	European Alzheimer & Dementia Biobank (EADB)	finngen_R10_BMI_IRN	ebi-a-GCST90027158	290820	487511	85934	401577	1668	1663	4.6	1	-0.0162101	0.00422021	-0.0161827	0.00417175	Mismatch, No Reference
Body Mass Index-Alzheimer's	UK Biobank	European Alzheimer & Dementia Biobank (EADB)	ukb-b-19953	ebi-a-GCST90027158	461460	487511	85934	401577	2150	2127	4.76639	1	-0.0225211	0.0040569	-0.0224784	0.00391643	Mismatch, No Reference
Body Mass Index-Alzheimer's	UK Biobank	European Alzheimer & Dementia Biobank (EADB)	ukb-b-2303	ebi-a-GCST90027158	454884	487511	85934	401577	2096	2069	4.75464	1	-0.0202285	0.00413285	-0.0196546	0.00396464	Mismatch, No Reference
Body Mass Index-Alzheimer's	Biobank Japan	FinnGen (Release 10)	bbj-a-1	finngen_R10_G6_ALZHEIMER	158284	412181	10520	401661	279	270	3.7	1	0.011374	0.0166428	0.0103332	0.0152223	Mismatch with Reference
Body Mass Index-Alzheimer's	Majority Hispanic mega-analysis (Wojcik)	FinnGen (Release 10)	ebi-a-GCST008025	finngen_R10_G6_ALZHEIMER	49335	412181	10520	401661	122	122	6.065	1	-0.00488336	0.00869954	-0.00488336	0.00869954	Mismatch with Reference
Body Mass Index-Alzheimer's	FinnGen (Release 10)	FinnGen (Release 10)	finngen_R10_BMI_IRN	finngen_R10_G6_ALZHEIMER	290820	412181	10520	401661	1687	1614	4.6	1	-0.00992902	0.00693234	-0.00824858	0.00635946	Reference
Body Mass Index-Alzheimer's	UK Biobank	FinnGen (Release 10)	ukb-b-19953	finngen_R10_G6_ALZHEIMER	461460	412181	10520	401661	2160	1948	4.76639	1	0.00245921	0.0070375	-0.000906771	0.00640693	Mismatch with Reference
Body Mass Index-Alzheimer's	UK Biobank	FinnGen (Release 10)	ukb-b-2303	finngen_R10_G6_ALZHEIMER	454884	412181	10520	401661	2102	1903	4.75464	1	0.00444789	0.00704893	0.00106895	0.00646251	Mismatch with Reference
Body Mass Index-Anemia	Biobank Japan	Biobank Japan	bbj-a-1	ebi-a-GCST90018652	158284	178675	4618	174057	283	274	3.7	1	-0.00896611	0.0179724	-0.0107957	0.0181229	Reference
Body Mass Index-Anemia	Majority Hispanic mega-analysis (Wojcik)	Biobank Japan	ebi-a-GCST008025	ebi-a-GCST90018652	49335	178675	4618	174057	98	98	6.065	1	-0.00660956	0.0127747	-0.00660956	0.0127747	Mismatch with Reference
Body Mass Index-Anemia	FinnGen (Release 10)	Biobank Japan	finngen_R10_BMI_IRN	ebi-a-GCST90018652	290820	178675	4618	174057	1382	1231	4.6	1	-0.0142052	0.010211	-0.00263241	0.0105921	Mismatch with Reference
Body Mass Index-Anemia	UK Biobank	Biobank Japan	ukb-b-19953	ebi-a-GCST90018652	461460	178675	4618	174057	1930	1567	4.76639	1	-0.0221422	0.00981593	-0.0195825	0.01049	Mismatch with Reference
Body Mass Index-Anemia	UK Biobank	Biobank Japan	ukb-b-2303	ebi-a-GCST90018652	454884	178675	4618	174057	1868	1522	4.75464	1	-0.0221611	0.00988037	-0.0159448	0.0105202	Mismatch with Reference
Body Mass Index-Anemia	Biobank Japan	UKBB + BBJ + FinnGen	bbj-a-1	ebi-a-GCST90018872	158284	659616	16935	642681	285	284	3.7	1	0.0254469	0.010275	0.0251633	0.0102279	Mismatch, No Reference
Body Mass Index-Anemia	Majority Hispanic mega-analysis (Wojcik)	UKBB + BBJ + FinnGen	ebi-a-GCST008025	ebi-a-GCST90018872	49335	659616	16935	642681	126	126	6.065	1	0.00970225	0.00591957	0.00970225	0.00591957	Mismatch, No Reference
Body Mass Index-Anemia	FinnGen (Release 10)	UKBB + BBJ + FinnGen	finngen_R10_BMI_IRN	ebi-a-GCST90018872	290820	659616	16935	642681	1682	1662	4.6	1	0.0355974	0.00502205	0.0351317	0.0049608	Mismatch, No Reference
Body Mass Index-Anemia	UK Biobank	UKBB + BBJ + FinnGen	ukb-b-19953	ebi-a-GCST90018872	461460	659616	16935	642681	2159	2098	4.76639	1	0.0439705	0.00485152	0.0413501	0.0047602	Mismatch, No Reference
Body Mass Index-Anemia	UK Biobank	UKBB + BBJ + FinnGen	ukb-b-2303	ebi-a-GCST90018872	454884	659616	16935	642681	2098	2045	4.75464	1	0.0426641	0.00485074	0.0408562	0.00479555	Mismatch, No Reference
Body Mass Index-Anemia	Biobank Japan	UK Biobank	bbj-a-1	ebi-a-GCST90038678	158284	484598	5259	479339	269	269	3.7	0.0107345	0.00873675	0.0166102	0.00873675	0.0166102	Mismatch with Reference
Body Mass Index-Anemia	Majority Hispanic mega-analysis (Wojcik)	UK Biobank	ebi-a-GCST008025	ebi-a-GCST90038678	49335	484598	5259	479339	118	118	6.065	0.0107345	0.0167639	0.0101815	0.0167639	0.0101815	Mismatch with Reference
Body Mass Index-Anemia	FinnGen (Release 10)	UK Biobank	finngen_R10_BMI_IRN	ebi-a-GCST90038678	290820	484598	5259	479339	1643	1643	4.6	0.0107345	0.00999159	0.00851535	0.00999159	0.00851535	Mismatch with Reference
Body Mass Index-Anemia	UK Biobank	UK Biobank	ukb-b-19953	ebi-a-GCST90038678	461460	484598	5259	479339	2158	2158	4.76639	0.0107345	0.0071457	0.00816634	0.0071457	0.00816634	Reference
Body Mass Index-Anemia	UK Biobank	UK Biobank	ukb-b-2303	ebi-a-GCST90038678	454884	484598	5259	479339	2095	2095	4.75464	0.0107345	0.00941765	0.00818035	0.00941765	0.00818035	Mismatch with Reference
Body Mass Index-Anemia	Biobank Japan	FinnGen (Release 10)	bbj-a-1	finngen_R10_D3_ANAEMIA_IRONDEF	158284	408837	15153	393684	279	279	3.7	1	7.26775e-05	0.010912	7.26775e-05	0.010912	Mismatch with Reference
Body Mass Index-Anemia	Majority Hispanic mega-analysis (Wojcik)	FinnGen (Release 10)	ebi-a-GCST008025	finngen_R10_D3_ANAEMIA_IRONDEF	49335	408837	15153	393684	122	122	6.065	1	0.0027607	0.00599468	0.0027607	0.00599468	Mismatch with Reference
Body Mass Index-Anemia	FinnGen (Release 10)	FinnGen (Release 10)	finngen_R10_BMI_IRN	finngen_R10_D3_ANAEMIA_IRONDEF	290820	408837	15153	393684	1687	1678	4.6	1	0.0320221	0.00503991	0.0315674	0.00496005	Reference
Body Mass Index-Anemia	UK Biobank	FinnGen (Release 10)	ukb-b-19953	finngen_R10_D3_ANAEMIA_IRONDEF	461460	408837	15153	393684	2160	2104	4.76639	1	0.0335093	0.00516148	0.0314187	0.00489309	Mismatch with Reference
Body Mass Index-Anemia	UK Biobank	FinnGen (Release 10)	ukb-b-2303	finngen_R10_D3_ANAEMIA_IRONDEF	454884	408837	15153	393684	2102	2050	4.75464	1	0.0381368	0.00518281	0.0360865	0.00493863	Mismatch with Reference
Body Mass Index-Asthma	Biobank Japan	UK Biobank	bbj-a-1	ebi-a-GCST90014325	158284	408442	56167	352255	280	278	3.7	1	0.0168957	0.00756602	0.0171656	0.0073112	Mismatch with Reference
Body Mass Index-Asthma	Majority Hispanic mega-analysis (Wojcik)	UK Biobank	ebi-a-GCST008025	ebi-a-GCST90014325	49335	408442	56167	352255	131	131	6.065	1	0.00909807	0.00361281	0.00909807	0.00361281	Mismatch with Reference
Body Mass Index-Asthma	FinnGen (Release 10)	UK Biobank	finngen_R10_BMI_IRN	ebi-a-GCST90014325	290820	408442	56167	352255	1685	1683	4.6	1	0.02138	0.00339439	0.0213982	0.00337738	Mismatch with Reference
Body Mass Index-Asthma	UK Biobank	UK Biobank	ukb-b-19953	ebi-a-GCST90014325	461460	408442	56167	352255	2165	2150	4.76639	1	0.0525461	0.00331762	0.0517725	0.00324028	Reference
Body Mass Index-Asthma	UK Biobank	UK Biobank	ukb-b-2303	ebi-a-GCST90014325	454884	408442	56167	352255	2105	2093	4.75464	1	0.0509341	0.00336708	0.0505096	0.00329815	Mismatch with Reference
Body Mass Index-Asthma	Biobank Japan	Biobank Japan	bbj-a-1	ebi-a-GCST90018575	158284	175948	13015	162933	283	279	3.7	1	0.0626262	0.0133368	0.0621928	0.0127663	Reference
Body Mass Index-Asthma	Majority Hispanic mega-analysis (Wojcik)	Biobank Japan	ebi-a-GCST008025	ebi-a-GCST90018575	49335	175948	13015	162933	98	98	6.065	1	-0.000638738	0.0096957	-0.000638738	0.0096957	Mismatch with Reference
Body Mass Index-Asthma	FinnGen (Release 10)	Biobank Japan	finngen_R10_BMI_IRN	ebi-a-GCST90018575	290820	175948	13015	162933	1382	1342	4.6	1	0.0105623	0.00710331	0.0106041	0.00655534	Mismatch with Reference
Body Mass Index-Asthma	UK Biobank	Biobank Japan	ukb-b-19953	ebi-a-GCST90018575	461460	175948	13015	162933	1930	1811	4.76639	1	0.0294086	0.00678372	0.0257766	0.00636173	Mismatch with Reference
Body Mass Index-Asthma	UK Biobank	Biobank Japan	ukb-b-2303	ebi-a-GCST90018575	454884	175948	13015	162933	1868	1759	4.75464	1	0.0339731	0.00673236	0.0281104	0.00640284	Mismatch with Reference
Body Mass Index-Asthma	Biobank Japan	FinnGen (Release 10)	bbj-a-1	finngen_R10_J10_ASTHMA_EXMORE	158284	266418	46684	219734	279	277	3.7	1	0.0350387	0.00898368	0.0353492	0.00873962	Mismatch with Reference
Body Mass Index-Asthma	Majority Hispanic mega-analysis (Wojcik)	FinnGen (Release 10)	ebi-a-GCST008025	finngen_R10_J10_ASTHMA_EXMORE	49335	266418	46684	219734	122	122	6.065	1	0.00891122	0.00454196	0.00891122	0.00454196	Mismatch with Reference
Body Mass Index-Asthma	FinnGen (Release 10)	FinnGen (Release 10)	finngen_R10_BMI_IRN	finngen_R10_J10_ASTHMA_EXMORE	290820	266418	46684	219734	1687	1680	4.6	1	0.072007	0.00389799	0.0715363	0.00384787	Reference
Body Mass Index-Asthma	UK Biobank	FinnGen (Release 10)	ukb-b-19953	finngen_R10_J10_ASTHMA_EXMORE	461460	266418	46684	219734	2160	2134	4.76639	1	0.0646578	0.00402307	0.0634664	0.00389052	Mismatch with Reference
Body Mass Index-Asthma	UK Biobank	FinnGen (Release 10)	ukb-b-2303	finngen_R10_J10_ASTHMA_EXMORE	454884	266418	46684	219734	2102	2080	4.75464	1	0.063306	0.00404918	0.0620479	0.00392736	Mismatch with Reference
Body Mass Index-Asthma	Biobank Japan	SAS (Pan-UK Biobank)	bbj-a-1	ukb-e-495_CSA	158284	8789	903	7886	276	184	3.7	1	0.0665391	0.0418067	0.0221446	0.0468394	Mismatch, No Reference
Body Mass Index-Asthma	Majority Hispanic mega-analysis (Wojcik)	SAS (Pan-UK Biobank)	ebi-a-GCST008025	ukb-e-495_CSA	49335	8789	903	7886	117	102	6.065	1	0.0186469	0.0263932	0.0321233	0.027409	Mismatch, No Reference
Body Mass Index-Asthma	FinnGen (Release 10)	SAS (Pan-UK Biobank)	finngen_R10_BMI_IRN	ukb-e-495_CSA	290820	8789	903	7886	1561	782	4.6	1	0.0269665	0.0229604	0.0113797	0.0293034	Mismatch, No Reference
Body Mass Index-Asthma	UK Biobank	SAS (Pan-UK Biobank)	ukb-b-19953	ukb-e-495_CSA	461460	8789	903	7886	2092	917	4.76639	1	0.0655446	0.0213766	0.01055	0.0291172	Mismatch, No Reference
Body Mass Index-Asthma	UK Biobank	SAS (Pan-UK Biobank)	ukb-b-2303	ukb-e-495_CSA	454884	8789	903	7886	2036	894	4.75464	1	0.080013	0.0216242	0.0144771	0.0292605	Mismatch, No Reference
Body Mass Index-Atopic Dermatitis	Biobank Japan	Biobank Japan	bbj-a-1	GCST90018564	158284	168103	4296	163807	283	254	3.7	1	0.0149904	0.0226088	0.0195147	0.0214703	Reference
Body Mass Index-Atopic Dermatitis	Majority Hispanic mega-analysis (Wojcik)	Biobank Japan	ebi-a-GCST008025	GCST90018564	49335	168103	4296	163807	98	98	6.065	1	-0.00919921	0.0147562	-0.00919921	0.0147562	Mismatch with Reference
Body Mass Index-Atopic Dermatitis	FinnGen (Release 10)	Biobank Japan	finngen_R10_BMI_IRN	GCST90018564	290820	168103	4296	163807	1382	1151	4.6	1	-0.0220192	0.012036	-0.0206465	0.0124801	Mismatch with Reference
Body Mass Index-Atopic Dermatitis	UK Biobank	Biobank Japan	ukb-b-19953	GCST90018564	461460	168103	4296	163807	1930	1442	4.76639	1	-0.014907	0.0117917	-0.00835222	0.012509	Mismatch with Reference
Body Mass Index-Atopic Dermatitis	UK Biobank	Biobank Japan	ukb-b-2303	GCST90018564	454884	168103	4296	163807	1868	1396	4.75464	1	-0.0141526	0.0117954	-0.012213	0.0125694	Mismatch with Reference
Body Mass Index-Atopic Dermatitis	Biobank Japan	UKBB + BBJ + FinnGen	bbj-a-1	ebi-a-GCST90018784	158284	649402	10520	638882	285	280	3.7	1	0.0404107	0.0147955	0.0399069	0.0143139	Mismatch, No Reference
Body Mass Index-Atopic Dermatitis	Majority Hispanic mega-analysis (Wojcik)	UKBB + BBJ + FinnGen	ebi-a-GCST008025	ebi-a-GCST90018784	49335	649402	10520	638882	126	126	6.065	1	0.00813155	0.00840458	0.00813155	0.00840458	Mismatch, No Reference
Body Mass Index-Atopic Dermatitis	FinnGen (Release 10)	UKBB + BBJ + FinnGen	finngen_R10_BMI_IRN	ebi-a-GCST90018784	290820	649402	10520	638882	1680	1590	4.6	1	0.0216782	0.00707235	0.0174727	0.00679577	Mismatch, No Reference
Body Mass Index-Atopic Dermatitis	UK Biobank	UKBB + BBJ + FinnGen	ukb-b-19953	ebi-a-GCST90018784	461460	649402	10520	638882	2161	1912	4.76639	1	0.0220893	0.0069537	0.0174367	0.00666493	Mismatch, No Reference
Body Mass Index-Atopic Dermatitis	UK Biobank	UKBB + BBJ + FinnGen	ukb-b-2303	ebi-a-GCST90018784	454884	649402	10520	638882	2098	1859	4.75464	1	0.0191068	0.00698827	0.0151626	0.00672419	Mismatch, No Reference
Body Mass Index-Atopic Dermatitis	Biobank Japan	FinnGen + UKBB + Estonian Biobank	bbj-a-1	ebi-a-GCST90027161	158284	796661	22474	774187	275	275	3.7	1	0.0252732	0.0101071	0.0252732	0.0101071	Mismatch, No Reference
Body Mass Index-Atopic Dermatitis	Majority Hispanic mega-analysis (Wojcik)	FinnGen + UKBB + Estonian Biobank	ebi-a-GCST008025	ebi-a-GCST90027161	49335	796661	22474	774187	122	122	6.065	1	-0.00333604	0.00528965	-0.00333604	0.00528965	Mismatch, No Reference
Body Mass Index-Atopic Dermatitis	FinnGen (Release 10)	FinnGen + UKBB + Estonian Biobank	finngen_R10_BMI_IRN	ebi-a-GCST90027161	290820	796661	22474	774187	1671	1657	4.6	1	0.01509	0.00470215	0.015467	0.00457466	Mismatch, No Reference
Body Mass Index-Atopic Dermatitis	UK Biobank	FinnGen + UKBB + Estonian Biobank	ukb-b-19953	ebi-a-GCST90027161	461460	796661	22474	774187	2149	2120	4.76639	1	0.0186277	0.00449073	0.0176958	0.00433922	Mismatch, No Reference
Body Mass Index-Atopic Dermatitis	UK Biobank	FinnGen + UKBB + Estonian Biobank	ukb-b-2303	ebi-a-GCST90027161	454884	796661	22474	774187	2095	2068	4.75464	1	0.0152593	0.00453283	0.0143689	0.00437785	Mismatch, No Reference
Body Mass Index-Atopic Dermatitis	Biobank Japan	FinnGen (Release 10)	bbj-a-1	finngen_R10_L12_ATOPIC	158284	382254	15208	367046	279	278	3.7	1	0.0221155	0.0126015	0.0214419	0.0124624	Mismatch with Reference
Body Mass Index-Atopic Dermatitis	Majority Hispanic mega-analysis (Wojcik)	FinnGen (Release 10)	ebi-a-GCST008025	finngen_R10_L12_ATOPIC	49335	382254	15208	367046	122	122	6.065	1	0.000877471	0.00692864	0.000877471	0.00692864	Mismatch with Reference
Body Mass Index-Atopic Dermatitis	FinnGen (Release 10)	FinnGen (Release 10)	finngen_R10_BMI_IRN	finngen_R10_L12_ATOPIC	290820	382254	15208	367046	1687	1659	4.6	1	0.0127883	0.0055802	0.0124348	0.00533784	Reference
Body Mass Index-Atopic Dermatitis	UK Biobank	FinnGen (Release 10)	ukb-b-19953	finngen_R10_L12_ATOPIC	461460	382254	15208	367046	2160	2063	4.76639	1	0.0150105	0.0057982	0.0111762	0.00525632	Mismatch with Reference
Body Mass Index-Atopic Dermatitis	UK Biobank	FinnGen (Release 10)	ukb-b-2303	finngen_R10_L12_ATOPIC	454884	382254	15208	367046	2102	2015	4.75464	1	0.0116105	0.00573806	0.00880062	0.00523561	Mismatch with Reference
Body Mass Index-Atrial Fibrillation	Biobank Japan	Biobank Japan	bbj-a-1	GCST90018576	158284	159690	4150	15540	283	258	3.7	1	0.0201758	0.0219246	0.00530546	0.0199499	Reference
Body Mass Index-Atrial Fibrillation	Majority Hispanic mega-analysis (Wojcik)	Biobank Japan	ebi-a-GCST008025	GCST90018576	49335	159690	4150	15540	98	97	6.065	1	-0.0171759	0.0180024	-0.0156871	0.0172561	Mismatch with Reference
Body Mass Index-Atrial Fibrillation	FinnGen (Release 10)	Biobank Japan	finngen_R10_BMI_IRN	GCST90018576	290820	159690	4150	15540	1382	1182	4.6	1	0.020403	0.0113188	0.0202804	0.0114742	Mismatch with Reference
Body Mass Index-Atrial Fibrillation	UK Biobank	Biobank Japan	ukb-b-19953	GCST90018576	461460	159690	4150	15540	1930	1499	4.76639	1	-0.0275458	0.0107404	-0.015587	0.0114396	Mismatch with Reference
Body Mass Index-Atrial Fibrillation	UK Biobank	Biobank Japan	ukb-b-2303	GCST90018576	454884	159690	4150	15540	1868	1457	4.75464	1	-0.0268392	0.0109157	-0.0145949	0.0115213	Mismatch with Reference
Body Mass Index-Atrial Fibrillation	Biobank Japan	European meta-analysis (Nielsen)	bbj-a-1	ebi-a-GCST006414	158284	1030836	60620	970216	283	283	3.7	1	0.0325796	0.00830788	0.0325796	0.00830788	Mismatch, No Reference
Body Mass Index-Atrial Fibrillation	Majority Hispanic mega-analysis (Wojcik)	European meta-analysis (Nielsen)	ebi-a-GCST008025	ebi-a-GCST006414	49335	1030836	60620	970216	132	132	6.065	1	0.00865251	0.00460867	0.00865251	0.00460867	Mismatch, No Reference
Body Mass Index-Atrial Fibrillation	FinnGen (Release 10)	European meta-analysis (Nielsen)	finngen_R10_BMI_IRN	ebi-a-GCST006414	290820	1030836	60620	970216	1678	1663	4.6	1	0.0451065	0.00394353	0.0454212	0.00382297	Mismatch, No Reference
Body Mass Index-Atrial Fibrillation	UK Biobank	European meta-analysis (Nielsen)	ukb-b-19953	ebi-a-GCST006414	461460	1030836	60620	970216	2162	2143	4.76639	1	0.0547255	0.00358184	0.0542925	0.00347035	Mismatch, No Reference
Body Mass Index-Atrial Fibrillation	UK Biobank	European meta-analysis (Nielsen)	ukb-b-2303	ebi-a-GCST006414	454884	1030836	60620	970216	2101	2083	4.75464	1	0.0556684	0.00364844	0.055476	0.00353395	Mismatch, No Reference
Body Mass Index-Atrial Fibrillation	Biobank Japan	FinnGen (Release 10)	bbj-a-1	finngen_R10_I9_AF	158284	261395	50743	210652	279	275	3.7	1	0.0507821	0.0120762	0.050348	0.0114041	Mismatch with Reference
Body Mass Index-Atrial Fibrillation	Majority Hispanic mega-analysis (Wojcik)	FinnGen (Release 10)	ebi-a-GCST008025	finngen_R10_I9_AF	49335	261395	50743	210652	122	122	6.065	1	0.0287839	0.00648684	0.0287839	0.00648684	Mismatch with Reference
Body Mass Index-Atrial Fibrillation	FinnGen (Release 10)	FinnGen (Release 10)	finngen_R10_BMI_IRN	finngen_R10_I9_AF	290820	261395	50743	210652	1687	1663	4.6	1	0.127581	0.0050622	0.125619	0.00488008	Reference
Body Mass Index-Atrial Fibrillation	UK Biobank	FinnGen (Release 10)	ukb-b-19953	finngen_R10_I9_AF	461460	261395	50743	210652	2160	2067	4.76639	1	0.0870278	0.00522913	0.0823868	0.0047166	Mismatch with Reference
Body Mass Index-Atrial Fibrillation	UK Biobank	FinnGen (Release 10)	ukb-b-2303	finngen_R10_I9_AF	454884	261395	50743	210652	2102	2012	4.75464	1	0.0861345	0.0053086	0.0813998	0.00479315	Mismatch with Reference
Body Mass Index-Atrial Fibrillation	Biobank Japan	UK Biobank	bbj-a-1	ukb-b-6217	158284	463010	6900	456110	252	252	3.7	0.0146804	0.0352065	0.0172282	0.0352065	0.0172282	Mismatch with Reference
Body Mass Index-Atrial Fibrillation	Majority Hispanic mega-analysis (Wojcik)	UK Biobank	ebi-a-GCST008025	ukb-b-6217	49335	463010	6900	456110	92	92	6.065	0.0146804	0.0102878	0.010145	0.0102878	0.010145	Mismatch with Reference
Body Mass Index-Atrial Fibrillation	FinnGen (Release 10)	UK Biobank	finngen_R10_BMI_IRN	ukb-b-6217	290820	463010	6900	456110	1399	1399	4.6	0.0146804	0.0620704	0.00855289	0.0620704	0.00855289	Mismatch with Reference
Body Mass Index-Atrial Fibrillation	UK Biobank	UK Biobank	ukb-b-19953	ukb-b-6217	461460	463010	6900	456110	1983	1983	4.76639	0.0146804	0.0782662	0.00765421	0.0782662	0.00765421	Reference
Body Mass Index-Atrial Fibrillation	UK Biobank	UK Biobank	ukb-b-2303	ukb-b-6217	454884	463010	6900	456110	1933	1933	4.75464	0.0146804	0.0780746	0.0077108	0.0780746	0.0077108	Mismatch with Reference
Body Mass Index-Atrial Fibrillation	Biobank Japan	SAS (Pan-UK Biobank)	bbj-a-1	ukb-e-I48_CSA	158284	8876	207	8669	276	89	3.7	1	0.145347	0.0929232	0.033066	0.11503	Mismatch, No Reference
Body Mass Index-Atrial Fibrillation	Majority Hispanic mega-analysis (Wojcik)	SAS (Pan-UK Biobank)	ebi-a-GCST008025	ukb-e-I48_CSA	49335	8876	207	8669	116	62	6.065	1	-0.00474585	0.0530144	0.00029202	0.0654424	Mismatch, No Reference
Body Mass Index-Atrial Fibrillation	FinnGen (Release 10)	SAS (Pan-UK Biobank)	finngen_R10_BMI_IRN	ukb-e-I48_CSA	290820	8876	207	8669	1554	412	4.6	1	0.0907939	0.0450181	0.0231665	0.0774713	Mismatch, No Reference
Body Mass Index-Atrial Fibrillation	UK Biobank	SAS (Pan-UK Biobank)	ukb-b-19953	ukb-e-I48_CSA	461460	8876	207	8669	2084	462	4.76639	1	0.124564	0.0428131	0.0323973	0.0799781	Mismatch, No Reference
Body Mass Index-Atrial Fibrillation	UK Biobank	SAS (Pan-UK Biobank)	ukb-b-2303	ukb-e-I48_CSA	454884	8876	207	8669	2028	449	4.75464	1	0.132045	0.0430947	0.0382998	0.08068	Mismatch, No Reference
Body Mass Index-Bilirubin	Biobank Japan	Biobank Japan	bbj-a-1	bbj-a-53	158284	110207	110207	0	285	284	3.7	1	-0.00235464	0.00426987	-0.00238064	0.00421102	Reference
Body Mass Index-Bilirubin	Majority Hispanic mega-analysis (Wojcik)	Biobank Japan	ebi-a-GCST008025	bbj-a-53	49335	110207	110207	0	88	88	6.065	1	0.00134716	0.00338696	0.00134716	0.00338696	Mismatch with Reference
Body Mass Index-Bilirubin	FinnGen (Release 10)	Biobank Japan	finngen_R10_BMI_IRN	bbj-a-53	290820	110207	110207	0	1269	1266	4.6	1	-0.00524495	0.00227685	-0.0054374	0.00225827	Mismatch with Reference
Body Mass Index-Bilirubin	UK Biobank	Biobank Japan	ukb-b-19953	bbj-a-53	461460	110207	110207	0	1848	1798	4.76639	1	-0.00207304	0.00214333	-0.00106396	0.00199834	Mismatch with Reference
Body Mass Index-Bilirubin	UK Biobank	Biobank Japan	ukb-b-2303	bbj-a-53	454884	110207	110207	0	1796	1755	4.75464	1	-0.00235938	0.00209452	-0.00143207	0.0019977	Mismatch with Reference
Body Mass Index-Bilirubin	Biobank Japan	UK Biobank	bbj-a-1	ukb-d-30840_irnt	158284	342829	342829	0	274	273	3.7	1	-0.00313367	0.00312309	-0.00313311	0.00307258	Mismatch with Reference
Body Mass Index-Bilirubin	Majority Hispanic mega-analysis (Wojcik)	UK Biobank	ebi-a-GCST008025	ukb-d-30840_irnt	49335	342829	342829	0	121	121	6.065	1	-0.0014827	0.00145459	-0.0014827	0.00145459	Mismatch with Reference
Body Mass Index-Bilirubin	FinnGen (Release 10)	UK Biobank	finngen_R10_BMI_IRN	ukb-d-30840_irnt	290820	342829	342829	0	1668	1662	4.6	1	-0.00733979	0.00126904	-0.00738868	0.00125289	Mismatch with Reference
Body Mass Index-Bilirubin	UK Biobank	UK Biobank	ukb-b-19953	ukb-d-30840_irnt	461460	342829	342829	0	2152	2128	4.76639	1	-0.0227042	0.00129596	-0.0223353	0.00124414	Reference
Body Mass Index-Bilirubin	UK Biobank	UK Biobank	ukb-b-2303	ukb-d-30840_irnt	454884	342829	342829	0	2095	2074	4.75464	1	-0.022569	0.00131158	-0.0222489	0.00126538	Mismatch with Reference
Body Mass Index-Bilirubin	Biobank Japan	AFR (Pan-UK Biobank)	bbj-a-1	ukb-e-30840_AFR	158284	6176	6176	0	273	187	3.7	1	-0.0177797	0.0195292	0.00948242	0.0194245	Mismatch, No Reference
Body Mass Index-Bilirubin	Majority Hispanic mega-analysis (Wojcik)	AFR (Pan-UK Biobank)	ebi-a-GCST008025	ukb-e-30840_AFR	49335	6176	6176	0	115	109	6.065	1	0.00895003	0.00971169	0.0107596	0.00982714	Mismatch, No Reference
Body Mass Index-Bilirubin	FinnGen (Release 10)	AFR (Pan-UK Biobank)	finngen_R10_BMI_IRN	ukb-e-30840_AFR	290820	6176	6176	0	1419	812	4.6	1	-0.00910328	0.0091325	1.21214e-05	0.0112451	Mismatch, No Reference
Body Mass Index-Bilirubin	UK Biobank	AFR (Pan-UK Biobank)	ukb-b-19953	ukb-e-30840_AFR	461460	6176	6176	0	1982	945	4.76639	1	-0.00534933	0.0089842	-0.0044746	0.0117356	Mismatch, No Reference
Body Mass Index-Bilirubin	UK Biobank	AFR (Pan-UK Biobank)	ukb-b-2303	ukb-e-30840_AFR	454884	6176	6176	0	1943	932	4.75464	1	-0.00417695	0.00895583	-0.00647714	0.0117383	Mismatch, No Reference
Body Mass Index-Bilirubin	Biobank Japan	SAS (Pan-UK Biobank)	bbj-a-1	ukb-e-30840_CSA	158284	8395	8395	0	276	204	3.7	1	0.00469376	0.0139666	0.000940208	0.0138148	Mismatch, No Reference
Body Mass Index-Bilirubin	Majority Hispanic mega-analysis (Wojcik)	SAS (Pan-UK Biobank)	ebi-a-GCST008025	ukb-e-30840_CSA	49335	8395	8395	0	117	108	6.065	1	0.00187265	0.00834129	0.000225096	0.0080819	Mismatch, No Reference
Body Mass Index-Bilirubin	FinnGen (Release 10)	SAS (Pan-UK Biobank)	finngen_R10_BMI_IRN	ukb-e-30840_CSA	290820	8395	8395	0	1559	991	4.6	1	-0.00980809	0.00695899	-0.00793385	0.00811526	Mismatch, No Reference
Body Mass Index-Bilirubin	UK Biobank	SAS (Pan-UK Biobank)	ukb-b-19953	ukb-e-30840_CSA	461460	8395	8395	0	2093	1172	4.76639	1	-0.0153931	0.00653245	-0.0012238	0.00808663	Mismatch, No Reference
Body Mass Index-Bilirubin	UK Biobank	SAS (Pan-UK Biobank)	ukb-b-2303	ukb-e-30840_CSA	454884	8395	8395	0	2035	1140	4.75464	1	-0.0138092	0.00657868	-0.00204626	0.00813854	Mismatch, No Reference
Body Mass Index-Breast Cancer	Biobank Japan	Biobank Japan	bbj-a-1	bbj-a-160	158284	95283	5552	89731	280	268	3.7	1	-0.00597031	0.0196708	-0.00564392	0.0180514	Reference
Body Mass Index-Breast Cancer	Majority Hispanic mega-analysis (Wojcik)	Biobank Japan	ebi-a-GCST008025	bbj-a-160	49335	95283	5552	89731	84	84	6.065	1	0.0093566	0.0129369	0.0093566	0.0129369	Mismatch with Reference
Body Mass Index-Breast Cancer	FinnGen (Release 10)	Biobank Japan	finngen_R10_BMI_IRN	bbj-a-160	290820	95283	5552	89731	1303	1182	4.6	1	-0.0037398	0.00987636	-0.0035348	0.0100185	Mismatch with Reference
Body Mass Index-Breast Cancer	UK Biobank	Biobank Japan	ukb-b-19953	bbj-a-160	461460	95283	5552	89731	1868	1573	4.76639	1	-0.0161088	0.00952101	-0.00986109	0.00976593	Mismatch with Reference
Body Mass Index-Breast Cancer	UK Biobank	Biobank Japan	ukb-b-2303	bbj-a-160	454884	95283	5552	89731	1818	1540	4.75464	1	-0.0141061	0.00959391	-0.011535	0.00984819	Mismatch with Reference
Body Mass Index-Breast Cancer	Biobank Japan	BCAC + DRIVE	bbj-a-1	ebi-a-GCST004988	158284	139274	76192	63082	276	276	3.7	1	-0.0214153	0.00834486	-0.0214153	0.00834486	Mismatch, No Reference
Body Mass Index-Breast Cancer	Majority Hispanic mega-analysis (Wojcik)	BCAC + DRIVE	ebi-a-GCST008025	ebi-a-GCST004988	49335	139274	76192	63082	123	123	6.065	1	-0.00501753	0.004533	-0.00501753	0.004533	Mismatch, No Reference
Body Mass Index-Breast Cancer	FinnGen (Release 10)	BCAC + DRIVE	finngen_R10_BMI_IRN	ebi-a-GCST004988	290820	139274	76192	63082	1680	1677	4.6	1	-0.0104918	0.00363722	-0.0104257	0.00361267	Mismatch, No Reference
Body Mass Index-Breast Cancer	UK Biobank	BCAC + DRIVE	ukb-b-19953	ebi-a-GCST004988	461460	139274	76192	63082	2156	2141	4.76639	1	-0.0127929	0.00358137	-0.0126962	0.0034888	Mismatch, No Reference
Body Mass Index-Breast Cancer	UK Biobank	BCAC + DRIVE	ukb-b-2303	ebi-a-GCST004988	454884	139274	76192	63082	2097	2086	4.75464	1	-0.0122299	0.00361156	-0.0121774	0.00353769	Mismatch, No Reference
Body Mass Index-Breast Cancer	Biobank Japan	FinnGen (Release 10)	bbj-a-1	finngen_R10_C3_BREAST_EXALLC	158284	201713	18786	182927	279	278	3.7	1	-0.0331911	0.0119319	-0.0324084	0.011808	Mismatch with Reference
Body Mass Index-Breast Cancer	Majority Hispanic mega-analysis (Wojcik)	FinnGen (Release 10)	ebi-a-GCST008025	finngen_R10_C3_BREAST_EXALLC	49335	201713	18786	182927	122	122	6.065	1	-0.0169695	0.00690054	-0.0169695	0.00690054	Mismatch with Reference
Body Mass Index-Breast Cancer	FinnGen (Release 10)	FinnGen (Release 10)	finngen_R10_BMI_IRN	finngen_R10_C3_BREAST_EXALLC	290820	201713	18786	182927	1687	1660	4.6	1	-0.033295	0.00536169	-0.0310226	0.00510203	Reference
Body Mass Index-Breast Cancer	UK Biobank	FinnGen (Release 10)	ukb-b-19953	finngen_R10_C3_BREAST_EXALLC	461460	201713	18786	182927	2160	2094	4.76639	1	-0.0199703	0.00527005	-0.0186825	0.00488971	Mismatch with Reference
Body Mass Index-Breast Cancer	UK Biobank	FinnGen (Release 10)	ukb-b-2303	finngen_R10_C3_BREAST_EXALLC	454884	201713	18786	182927	2102	2047	4.75464	1	-0.0204923	0.00528176	-0.0190088	0.00495515	Mismatch with Reference
Body Mass Index-Breast Cancer	Biobank Japan	UK Biobank	bbj-a-1	ukb-b-16890	158284	462933	10303	452630	258	258	3.7	0.0217606	-0.0397285	0.0116399	-0.0397285	0.0116399	Mismatch with Reference
Body Mass Index-Breast Cancer	Majority Hispanic mega-analysis (Wojcik)	UK Biobank	ebi-a-GCST008025	ukb-b-16890	49335	462933	10303	452630	100	100	6.065	0.0217606	-0.0193627	0.00746587	-0.0193627	0.00746587	Mismatch with Reference
Body Mass Index-Breast Cancer	FinnGen (Release 10)	UK Biobank	finngen_R10_BMI_IRN	ukb-b-16890	290820	462933	10303	452630	1467	1467	4.6	0.0217606	-0.012695	0.00669212	-0.012695	0.00669212	Mismatch with Reference
Body Mass Index-Breast Cancer	UK Biobank	UK Biobank	ukb-b-19953	ukb-b-16890	461460	462933	10303	452630	2046	2046	4.76639	0.0217606	-0.00669689	0.00606181	-0.00669689	0.00606181	Reference
Body Mass Index-Breast Cancer	UK Biobank	UK Biobank	ukb-b-2303	ukb-b-16890	454884	462933	10303	452630	1991	1991	4.75464	0.0217606	-0.0162394	0.00618306	-0.0162394	0.00618306	Mismatch with Reference
Body Mass Index-COPD	Biobank Japan	Global Biobank Meta-analysis Initiative (AFR)	bbj-a-1	GCST90399691	158284	29682	1978	27704	260	182	3.7	1	0.0425705	0.0426278	0.0540443	0.0429093	Mismatch, No Reference
Body Mass Index-COPD	Majority Hispanic mega-analysis (Wojcik)	Global Biobank Meta-analysis Initiative (AFR)	ebi-a-GCST008025	GCST90399691	49335	29682	1978	27704	120	107	6.065	1	0.00955161	0.0227174	-0.00148022	0.0222153	Mismatch, No Reference
Body Mass Index-COPD	FinnGen (Release 10)	Global Biobank Meta-analysis Initiative (AFR)	finngen_R10_BMI_IRN	GCST90399691	290820	29682	1978	27704	1503	813	4.6	1	0.0261921	0.0204805	0.0109986	0.0251172	Mismatch, No Reference
Body Mass Index-COPD	UK Biobank	Global Biobank Meta-analysis Initiative (AFR)	ukb-b-19953	GCST90399691	461460	29682	1978	27704	2057	1000	4.76639	1	0.0506334	0.0191244	0.029646	0.0244591	Mismatch, No Reference
Body Mass Index-COPD	UK Biobank	Global Biobank Meta-analysis Initiative (AFR)	ukb-b-2303	GCST90399691	454884	29682	1978	27704	1985	981	4.75464	1	0.0551451	0.0194034	0.0393993	0.0245709	Mismatch, No Reference
Body Mass Index-COPD	Biobank Japan	Global Biobank Meta-analysis Initiative (Hispanic)	bbj-a-1	GCST90399692	158284	15086	1503	13583	258	166	3.7	1	-0.00906695	0.0453991	-0.0152067	0.0531518	Mismatch, No Reference
Body Mass Index-COPD	Majority Hispanic mega-analysis (Wojcik)	Global Biobank Meta-analysis Initiative (Hispanic)	ebi-a-GCST008025	GCST90399692	49335	15086	1503	13583	121	104	6.065	1	0.00327598	0.0262049	-0.0196524	0.0276945	Mismatch, No Reference
Body Mass Index-COPD	FinnGen (Release 10)	Global Biobank Meta-analysis Initiative (Hispanic)	finngen_R10_BMI_IRN	GCST90399692	290820	15086	1503	13583	1544	782	4.6	1	0.00225507	0.0233977	-0.000169144	0.0301834	Mismatch, No Reference
Body Mass Index-COPD	UK Biobank	Global Biobank Meta-analysis Initiative (Hispanic)	ukb-b-19953	GCST90399692	461460	15086	1503	13583	2084	934	4.76639	1	0.0394138	0.0218128	-0.0215834	0.029461	Mismatch, No Reference
Body Mass Index-COPD	UK Biobank	Global Biobank Meta-analysis Initiative (Hispanic)	ukb-b-2303	GCST90399692	454884	15086	1503	13583	2016	892	4.75464	1	0.0212799	0.0221256	-0.016463	0.0297261	Mismatch, No Reference
Body Mass Index-COPD	Biobank Japan	Biobank Japan	bbj-a-1	ebi-a-GCST90018587	158284	166670	4017	162653	283	259	3.7	1	0.00314188	0.0228313	-0.0019721	0.0204024	Reference
Body Mass Index-COPD	Majority Hispanic mega-analysis (Wojcik)	Biobank Japan	ebi-a-GCST008025	ebi-a-GCST90018587	49335	166670	4017	162653	98	98	6.065	1	0.00353596	0.0149664	0.00353596	0.0149664	Mismatch with Reference
Body Mass Index-COPD	FinnGen (Release 10)	Biobank Japan	finngen_R10_BMI_IRN	ebi-a-GCST90018587	290820	166670	4017	162653	1382	1155	4.6	1	-0.0316739	0.0118297	-0.0163902	0.0119276	Mismatch with Reference
Body Mass Index-COPD	UK Biobank	Biobank Japan	ukb-b-19953	ebi-a-GCST90018587	461460	166670	4017	162653	1930	1460	4.76639	1	0.00213304	0.0112803	0.00448958	0.0117985	Mismatch with Reference
Body Mass Index-COPD	UK Biobank	Biobank Japan	ukb-b-2303	ebi-a-GCST90018587	454884	166670	4017	162653	1868	1443	4.75464	1	-0.000940159	0.0112092	-0.00155848	0.0117823	Mismatch with Reference
Body Mass Index-COPD	Biobank Japan	UKBB + BBJ + FinnGen	bbj-a-1	ebi-a-GCST90018807	158284	635145	17547	617598	285	282	3.7	1	0.0286472	0.0126007	0.0289841	0.0121757	Mismatch, No Reference
Body Mass Index-COPD	Majority Hispanic mega-analysis (Wojcik)	UKBB + BBJ + FinnGen	ebi-a-GCST008025	ebi-a-GCST90018807	49335	635145	17547	617598	126	126	6.065	1	0.0105323	0.00628072	0.0105323	0.00628072	Mismatch, No Reference
Body Mass Index-COPD	FinnGen (Release 10)	UKBB + BBJ + FinnGen	finngen_R10_BMI_IRN	ebi-a-GCST90018807	290820	635145	17547	617598	1680	1634	4.6	1	0.0572746	0.00569196	0.0534444	0.0053012	Mismatch, No Reference
Body Mass Index-COPD	UK Biobank	UKBB + BBJ + FinnGen	ukb-b-19953	ebi-a-GCST90018807	461460	635145	17547	617598	2159	2057	4.76639	1	0.107849	0.00547567	0.095855	0.00499687	Mismatch, No Reference
Body Mass Index-COPD	UK Biobank	UKBB + BBJ + FinnGen	ukb-b-2303	ebi-a-GCST90018807	454884	635145	17547	617598	2097	1994	4.75464	1	0.106128	0.0056097	0.0932163	0.0051019	Mismatch, No Reference
Body Mass Index-COPD	Biobank Japan	FinnGen (Release 10)	bbj-a-1	finngen_R10_J10_COPD	158284	358369	20066	338303	279	279	3.7	1	0.0344222	0.0116127	0.0344222	0.0116127	Mismatch with Reference
Body Mass Index-COPD	Majority Hispanic mega-analysis (Wojcik)	FinnGen (Release 10)	ebi-a-GCST008025	finngen_R10_J10_COPD	49335	358369	20066	338303	122	122	6.065	1	0.00813239	0.00661174	0.00813239	0.00661174	Mismatch with Reference
Body Mass Index-COPD	FinnGen (Release 10)	FinnGen (Release 10)	finngen_R10_BMI_IRN	finngen_R10_J10_COPD	290820	358369	20066	338303	1687	1655	4.6	1	0.0600247	0.00554015	0.0565544	0.00529306	Reference
Body Mass Index-COPD	UK Biobank	FinnGen (Release 10)	ukb-b-19953	finngen_R10_J10_COPD	461460	358369	20066	338303	2160	2087	4.76639	1	0.0773828	0.0054364	0.0709672	0.00508743	Mismatch with Reference
Body Mass Index-COPD	UK Biobank	FinnGen (Release 10)	ukb-b-2303	finngen_R10_J10_COPD	454884	358369	20066	338303	2102	2031	4.75464	1	0.0778856	0.00554352	0.0731858	0.00519427	Mismatch with Reference
Body Mass Index-COPD	Biobank Japan	UK Biobank	bbj-a-1	ukb-b-16751	158284	463010	3871	459139	245	245	3.7	0.00829061	0.0409454	0.0213532	0.0409454	0.0213532	Mismatch with Reference
Body Mass Index-COPD	Majority Hispanic mega-analysis (Wojcik)	UK Biobank	ebi-a-GCST008025	ukb-b-16751	49335	463010	3871	459139	83	83	6.065	0.00829061	0.023014	0.0130451	0.023014	0.0130451	Mismatch with Reference
Body Mass Index-COPD	FinnGen (Release 10)	UK Biobank	finngen_R10_BMI_IRN	ukb-b-16751	290820	463010	3871	459139	1292	1292	4.6	0.00829061	0.0810208	0.0112898	0.0810208	0.0112898	Mismatch with Reference
Body Mass Index-COPD	UK Biobank	UK Biobank	ukb-b-19953	ukb-b-16751	461460	463010	3871	459139	1888	1888	4.76639	0.00829061	0.156965	0.0105983	0.156965	0.0105983	Reference
Body Mass Index-COPD	UK Biobank	UK Biobank	ukb-b-2303	ukb-b-16751	454884	463010	3871	459139	1829	1829	4.75464	0.00829061	0.155612	0.010932	0.155612	0.010932	Mismatch with Reference
Body Mass Index-Coronary Heart Disease	Biobank Japan	Biobank Japan	bbj-a-1	bbj-a-159	158284	212453	29319	183134	280	277	3.7	1	0.0554523	0.0124181	0.0563348	0.0119085	Reference
Body Mass Index-Coronary Heart Disease	Majority Hispanic mega-analysis (Wojcik)	Biobank Japan	ebi-a-GCST008025	bbj-a-159	49335	212453	29319	183134	84	84	6.065	1	0.0244303	0.00742699	0.0244303	0.00742699	Mismatch with Reference
Body Mass Index-Coronary Heart Disease	FinnGen (Release 10)	Biobank Japan	finngen_R10_BMI_IRN	bbj-a-159	290820	212453	29319	183134	1303	1295	4.6	1	0.0366284	0.00545766	0.0363906	0.00532507	Mismatch with Reference
Body Mass Index-Coronary Heart Disease	UK Biobank	Biobank Japan	ukb-b-19953	bbj-a-159	461460	212453	29319	183134	1868	1829	4.76639	1	0.0543704	0.00550179	0.0525885	0.00516836	Mismatch with Reference
Body Mass Index-Coronary Heart Disease	UK Biobank	Biobank Japan	ukb-b-2303	bbj-a-159	454884	212453	29319	183134	1818	1783	4.75464	1	0.0554048	0.0055046	0.0531895	0.00519857	Mismatch with Reference
Body Mass Index-Coronary Heart Disease	Biobank Japan	UK Biobank	bbj-a-1	ebi-a-GCST005194	158284	296525	34541	261984	267	266	3.7	1	0.0207888	0.00876514	0.0211924	0.0086353	Mismatch with Reference
Body Mass Index-Coronary Heart Disease	Majority Hispanic mega-analysis (Wojcik)	UK Biobank	ebi-a-GCST008025	ebi-a-GCST005194	49335	296525	34541	261984	119	119	6.065	1	0.00852488	0.00376444	0.00852488	0.00376444	Mismatch with Reference
Body Mass Index-Coronary Heart Disease	FinnGen (Release 10)	UK Biobank	finngen_R10_BMI_IRN	ebi-a-GCST005194	290820	296525	34541	261984	1613	1608	4.6	1	0.0460699	0.00333613	0.0463229	0.00329824	Mismatch with Reference
Body Mass Index-Coronary Heart Disease	UK Biobank	UK Biobank	ukb-b-19953	ebi-a-GCST005194	461460	296525	34541	261984	2138	2124	4.76639	1	0.0866398	0.00315088	0.0866373	0.00307576	Reference
Body Mass Index-Coronary Heart Disease	UK Biobank	UK Biobank	ukb-b-2303	ebi-a-GCST005194	454884	296525	34541	261984	2072	2056	4.75464	1	0.0858949	0.00322193	0.0857036	0.00313323	Mismatch with Reference
Body Mass Index-Coronary Heart Disease	Biobank Japan	FinnGen (Release 10)	bbj-a-1	finngen_R10_I9_CHD	158284	412181	46959	365222	279	278	3.7	1	0.0116286	0.0101282	0.0119795	0.00999242	Mismatch with Reference
Body Mass Index-Coronary Heart Disease	Majority Hispanic mega-analysis (Wojcik)	FinnGen (Release 10)	ebi-a-GCST008025	finngen_R10_I9_CHD	49335	412181	46959	365222	122	122	6.065	1	0.0146326	0.00489571	0.0146326	0.00489571	Mismatch with Reference
Body Mass Index-Coronary Heart Disease	FinnGen (Release 10)	FinnGen (Release 10)	finngen_R10_BMI_IRN	finngen_R10_I9_CHD	290820	412181	46959	365222	1687	1683	4.6	1	0.0504443	0.00407684	0.0506686	0.00404766	Reference
Body Mass Index-Coronary Heart Disease	UK Biobank	FinnGen (Release 10)	ukb-b-19953	finngen_R10_I9_CHD	461460	412181	46959	365222	2160	2140	4.76639	1	0.0563989	0.00409387	0.0562645	0.00396913	Mismatch with Reference
Body Mass Index-Coronary Heart Disease	UK Biobank	FinnGen (Release 10)	ukb-b-2303	finngen_R10_I9_CHD	454884	412181	46959	365222	2102	2080	4.75464	1	0.0564709	0.00416963	0.0562765	0.00402417	Mismatch with Reference
Body Mass Index-Coronary Heart Disease	Biobank Japan	CARDIoGRAMplusC4D	bbj-a-1	ieu-a-7	158284	184305	60801	123504	271	270	3.7	1	0.0204416	0.0109847	0.0206552	0.0108219	Mismatch, No Reference
Body Mass Index-Coronary Heart Disease	Majority Hispanic mega-analysis (Wojcik)	CARDIoGRAMplusC4D	ebi-a-GCST008025	ieu-a-7	49335	184305	60801	123504	119	119	6.065	1	0.0110733	0.00600758	0.0110733	0.00600758	Mismatch, No Reference
Body Mass Index-Coronary Heart Disease	FinnGen (Release 10)	CARDIoGRAMplusC4D	finngen_R10_BMI_IRN	ieu-a-7	290820	184305	60801	123504	1623	1611	4.6	1	0.039798	0.00459374	0.0393804	0.0044901	Mismatch, No Reference
Body Mass Index-Coronary Heart Disease	UK Biobank	CARDIoGRAMplusC4D	ukb-b-19953	ieu-a-7	461460	184305	60801	123504	2133	2087	4.76639	1	0.0750684	0.00441254	0.0733446	0.00417255	Mismatch, No Reference
Body Mass Index-Coronary Heart Disease	UK Biobank	CARDIoGRAMplusC4D	ukb-b-2303	ieu-a-7	454884	184305	60801	123504	2074	2030	4.75464	1	0.0753221	0.00448522	0.0730935	0.00424191	Mismatch, No Reference
Body Mass Index-Coronary Heart Disease	Biobank Japan	UK Biobank	bbj-a-1	ukb-b-1668	158284	463010	12171	450839	258	258	3.7	0.0255957	0.0139719	0.0152593	0.0139719	0.0152593	Mismatch with Reference
Body Mass Index-Coronary Heart Disease	Majority Hispanic mega-analysis (Wojcik)	UK Biobank	ebi-a-GCST008025	ukb-b-1668	49335	463010	12171	450839	106	106	6.065	0.0255957	0.0120682	0.00678731	0.0120682	0.00678731	Mismatch with Reference
Body Mass Index-Coronary Heart Disease	FinnGen (Release 10)	UK Biobank	finngen_R10_BMI_IRN	ukb-b-1668	290820	463010	12171	450839	1493	1493	4.6	0.0255957	0.0581344	0.00652074	0.0581344	0.00652074	Mismatch with Reference
Body Mass Index-Coronary Heart Disease	UK Biobank	UK Biobank	ukb-b-19953	ukb-b-1668	461460	463010	12171	450839	2059	2059	4.76639	0.0255957	0.101739	0.00630037	0.101739	0.00630037	Reference
Body Mass Index-Coronary Heart Disease	UK Biobank	UK Biobank	ukb-b-2303	ukb-b-1668	454884	463010	12171	450839	2002	2002	4.75464	0.0255957	0.101173	0.0063897	0.101173	0.0063897	Mismatch with Reference
Body Mass Index-Crohn's Disease	Biobank Japan	UK Biobank	bbj-a-1	ebi-a-GCST004132	158284	40266	12194	28072	267	253	3.7	1	-0.0178667	0.018468	-0.0143651	0.0157845	Mismatch with Reference
Body Mass Index-Crohn's Disease	Majority Hispanic mega-analysis (Wojcik)	UK Biobank	ebi-a-GCST008025	ebi-a-GCST004132	49335	40266	12194	28072	121	120	6.065	1	0.00287864	0.0108876	0.00314733	0.0105203	Mismatch with Reference
Body Mass Index-Crohn's Disease	FinnGen (Release 10)	UK Biobank	finngen_R10_BMI_IRN	ebi-a-GCST004132	290820	40266	12194	28072	1648	1509	4.6	1	0.0119812	0.00868522	0.0103032	0.00736569	Mismatch with Reference
Body Mass Index-Crohn's Disease	UK Biobank	UK Biobank	ukb-b-19953	ebi-a-GCST004132	461460	40266	12194	28072	2142	1838	4.76639	1	0.0299414	0.0079161	0.027723	0.0070353	Reference
Body Mass Index-Crohn's Disease	UK Biobank	UK Biobank	ukb-b-2303	ebi-a-GCST004132	454884	40266	12194	28072	2087	1780	4.75464	1	0.0275756	0.00804011	0.0287564	0.00711183	Mismatch with Reference
Body Mass Index-Crohn's Disease	Biobank Japan	FinnGen (Release 10)	bbj-a-1	finngen_R10_CHRONNAS	158284	395165	2191	392974	279	229	3.7	1	0.0485839	0.0291524	0.0198964	0.0270348	Mismatch with Reference
Body Mass Index-Crohn's Disease	Majority Hispanic mega-analysis (Wojcik)	FinnGen (Release 10)	ebi-a-GCST008025	finngen_R10_CHRONNAS	49335	395165	2191	392974	122	121	6.065	1	0.0197799	0.0152671	0.0181214	0.0151556	Mismatch with Reference
Body Mass Index-Crohn's Disease	FinnGen (Release 10)	FinnGen (Release 10)	finngen_R10_BMI_IRN	finngen_R10_CHRONNAS	290820	395165	2191	392974	1687	1187	4.6	1	0.0325049	0.0137474	0.0177908	0.0143289	Reference
Body Mass Index-Crohn's Disease	UK Biobank	FinnGen (Release 10)	ukb-b-19953	finngen_R10_CHRONNAS	461460	395165	2191	392974	2160	1383	4.76639	1	0.0277998	0.0131259	0.00728299	0.0145946	Mismatch with Reference
Body Mass Index-Crohn's Disease	UK Biobank	FinnGen (Release 10)	ukb-b-2303	finngen_R10_CHRONNAS	454884	395165	2191	392974	2102	1357	4.75464	1	0.0264919	0.0133074	0.00463087	0.0146854	Mismatch with Reference
Body Mass Index-Crohn's Disease	Biobank Japan	IIBDGC	bbj-a-1	ieu-a-12	158284	51874	17897	33977	65	57	3.7	1	-0.066507	0.0483075	-0.060431	0.0310889	Mismatch, No Reference
Body Mass Index-Crohn's Disease	Majority Hispanic mega-analysis (Wojcik)	IIBDGC	ebi-a-GCST008025	ieu-a-12	49335	51874	17897	33977	14	14	6.065	1	-0.019163	0.022134	-0.019163	0.022134	Mismatch, No Reference
Body Mass Index-Crohn's Disease	FinnGen (Release 10)	IIBDGC	finngen_R10_BMI_IRN	ieu-a-12	290820	51874	17897	33977	253	227	4.6	1	-0.0328393	0.020897	-0.017674	0.0156476	Mismatch, No Reference
Body Mass Index-Crohn's Disease	UK Biobank	IIBDGC	ukb-b-19953	ieu-a-12	461460	51874	17897	33977	457	383	4.76639	1	0.00723434	0.0183124	0.00815684	0.0129181	Mismatch, No Reference
Body Mass Index-Crohn's Disease	UK Biobank	IIBDGC	ukb-b-2303	ieu-a-12	454884	51874	17897	33977	438	369	4.75464	1	0.00604231	0.0183911	0.00678095	0.0130418	Mismatch, No Reference
Body Mass Index-Gout	Biobank Japan	Global Biobank Meta-analysis Initiative (AFR)	bbj-a-1	GCST90399698	158284	35214	1312	33902	260	168	3.7	1	0.0090968	0.0441898	0.0277909	0.0495134	Mismatch, No Reference
Body Mass Index-Gout	Majority Hispanic mega-analysis (Wojcik)	Global Biobank Meta-analysis Initiative (AFR)	ebi-a-GCST008025	GCST90399698	49335	35214	1312	33902	123	100	6.065	1	0.0647518	0.0296039	0.0605013	0.027259	Mismatch, No Reference
Body Mass Index-Gout	FinnGen (Release 10)	Global Biobank Meta-analysis Initiative (AFR)	finngen_R10_BMI_IRN	GCST90399698	290820	35214	1312	33902	1515	759	4.6	1	0.0473884	0.0241272	0.0140934	0.030573	Mismatch, No Reference
Body Mass Index-Gout	UK Biobank	Global Biobank Meta-analysis Initiative (AFR)	ukb-b-19953	GCST90399698	461460	35214	1312	33902	2073	895	4.76639	1	0.0498518	0.022312	0.0298699	0.0302954	Mismatch, No Reference
Body Mass Index-Gout	UK Biobank	Global Biobank Meta-analysis Initiative (AFR)	ukb-b-2303	GCST90399698	454884	35214	1312	33902	2000	871	4.75464	1	0.0473397	0.0229013	0.0299691	0.0304047	Mismatch, No Reference
Body Mass Index-Gout	Biobank Japan	Global Biobank Meta-analysis Initiative (Hispanic)	bbj-a-1	GCST90399699	158284	18186	557	17629	258	115	3.7	1	0.0465369	0.0639316	0.0231636	0.0916743	Mismatch, No Reference
Body Mass Index-Gout	Majority Hispanic mega-analysis (Wojcik)	Global Biobank Meta-analysis Initiative (Hispanic)	ebi-a-GCST008025	GCST90399699	49335	18186	557	17629	123	84	6.065	1	0.0217123	0.0375573	-0.00939333	0.0430383	Mismatch, No Reference
Body Mass Index-Gout	FinnGen (Release 10)	Global Biobank Meta-analysis Initiative (Hispanic)	finngen_R10_BMI_IRN	GCST90399699	290820	18186	557	17629	1557	531	4.6	1	0.0344534	0.0340226	0.0245961	0.0507656	Mismatch, No Reference
Body Mass Index-Gout	UK Biobank	Global Biobank Meta-analysis Initiative (Hispanic)	ukb-b-19953	GCST90399699	461460	18186	557	17629	2088	638	4.76639	1	0.0202405	0.031414	0.0102057	0.0498061	Mismatch, No Reference
Body Mass Index-Gout	UK Biobank	Global Biobank Meta-analysis Initiative (Hispanic)	ukb-b-2303	GCST90399699	454884	18186	557	17629	2023	617	4.75464	1	0.0281358	0.0316465	0.00633078	0.0501028	Mismatch, No Reference
Body Mass Index-Gout	Biobank Japan	Global Biobank Meta-Analysis Initiative (EAS)	bbj-a-1	GCST90399700	158284	349359	10425	338934	269	261	3.7	1	0.0736098	0.0176391	0.0659905	0.0167632	Mismatch, No Reference
Body Mass Index-Gout	Majority Hispanic mega-analysis (Wojcik)	Global Biobank Meta-Analysis Initiative (EAS)	ebi-a-GCST008025	GCST90399700	49335	349359	10425	338934	94	94	6.065	1	0.0396837	0.0111122	0.0396837	0.0111122	Mismatch, No Reference
Body Mass Index-Gout	FinnGen (Release 10)	Global Biobank Meta-Analysis Initiative (EAS)	finngen_R10_BMI_IRN	GCST90399700	290820	349359	10425	338934	1336	1260	4.6	1	0.0426492	0.0082835	0.0375392	0.00748863	Mismatch, No Reference
Body Mass Index-Gout	UK Biobank	Global Biobank Meta-Analysis Initiative (EAS)	ukb-b-19953	GCST90399700	461460	349359	10425	338934	1916	1726	4.76639	1	0.0401953	0.00772262	0.0307836	0.00722108	Mismatch, No Reference
Body Mass Index-Gout	UK Biobank	Global Biobank Meta-Analysis Initiative (EAS)	ukb-b-2303	GCST90399700	454884	349359	10425	338934	1842	1661	4.75464	1	0.0434049	0.00781759	0.0341527	0.00728722	Mismatch, No Reference
Body Mass Index-Gout	Biobank Japan	Global Biobank Meta-Analysis Initiative (EUR)	bbj-a-1	GCST90399701	158284	1051653	24278	1027375	265	265	3.7	1	0.0579598	0.0106499	0.0579598	0.0106499	Mismatch, No Reference
Body Mass Index-Gout	Majority Hispanic mega-analysis (Wojcik)	Global Biobank Meta-Analysis Initiative (EUR)	ebi-a-GCST008025	GCST90399701	49335	1051653	24278	1027375	125	125	6.065	1	0.0221503	0.00743	0.0221503	0.00743	Mismatch, No Reference
Body Mass Index-Gout	FinnGen (Release 10)	Global Biobank Meta-Analysis Initiative (EUR)	finngen_R10_BMI_IRN	GCST90399701	290820	1051653	24278	1027375	1612	1595	4.6	1	0.0822227	0.00519698	0.0807252	0.00506016	Mismatch, No Reference
Body Mass Index-Gout	UK Biobank	Global Biobank Meta-Analysis Initiative (EUR)	ukb-b-19953	GCST90399701	461460	1051653	24278	1027375	2112	2046	4.76639	1	0.10961	0.0048825	0.104643	0.0045118	Mismatch, No Reference
Body Mass Index-Gout	UK Biobank	Global Biobank Meta-Analysis Initiative (EUR)	ukb-b-2303	GCST90399701	454884	1051653	24278	1027375	2039	1973	4.75464	1	0.109221	0.00502658	0.104971	0.00464278	Mismatch, No Reference
Body Mass Index-Gout	Biobank Japan	FinnGen (Release 10)	bbj-a-1	finngen_R10_M13_GOUT	158284	272412	9568	262844	279	275	3.7	1	0.0613411	0.0152462	0.0585246	0.0145327	Mismatch with Reference
Body Mass Index-Gout	Majority Hispanic mega-analysis (Wojcik)	FinnGen (Release 10)	ebi-a-GCST008025	finngen_R10_M13_GOUT	49335	272412	9568	262844	122	121	6.065	1	0.0248526	0.00970652	0.0255882	0.00940591	Mismatch with Reference
Body Mass Index-Gout	FinnGen (Release 10)	FinnGen (Release 10)	finngen_R10_BMI_IRN	finngen_R10_M13_GOUT	290820	272412	9568	262844	1687	1580	4.6	1	0.142976	0.00694947	0.121628	0.00645624	Reference
Body Mass Index-Gout	UK Biobank	FinnGen (Release 10)	ukb-b-19953	finngen_R10_M13_GOUT	461460	272412	9568	262844	2160	1936	4.76639	1	0.102601	0.00714642	0.0879255	0.0064811	Mismatch with Reference
Body Mass Index-Gout	UK Biobank	FinnGen (Release 10)	ukb-b-2303	finngen_R10_M13_GOUT	454884	272412	9568	262844	2102	1879	4.75464	1	0.102523	0.00726356	0.0896402	0.00654272	Mismatch with Reference
Body Mass Index-Gout	Biobank Japan	UK Biobank	bbj-a-1	ukb-b-13251	158284	462933	6543	456390	251	251	3.7	0.013934	0.0312825	0.0169693	0.0312825	0.0169693	Mismatch with Reference
Body Mass Index-Gout	Majority Hispanic mega-analysis (Wojcik)	UK Biobank	ebi-a-GCST008025	ukb-b-13251	49335	462933	6543	456390	92	92	6.065	0.013934	0.0301834	0.012331	0.0301834	0.012331	Mismatch with Reference
Body Mass Index-Gout	FinnGen (Release 10)	UK Biobank	finngen_R10_BMI_IRN	ukb-b-13251	290820	462933	6543	456390	1390	1390	4.6	0.013934	0.0787695	0.00883031	0.0787695	0.00883031	Mismatch with Reference
Body Mass Index-Gout	UK Biobank	UK Biobank	ukb-b-19953	ukb-b-13251	461460	462933	6543	456390	1973	1973	4.76639	0.013934	0.132459	0.00852498	0.132459	0.00852498	Reference
Body Mass Index-Gout	UK Biobank	UK Biobank	ukb-b-2303	ukb-b-13251	454884	462933	6543	456390	1924	1924	4.75464	0.013934	0.135137	0.0086827	0.135137	0.0086827	Mismatch with Reference
Body Mass Index-Hyperlipidemia	Biobank Japan	Taiwan Biobank	bbj-a-1	ebi-a-GCST90090994	158284	9714	3310	6404	199	164	3.7	1	-0.115003	0.0340356	-0.0585709	0.0350943	Mismatch, No Reference
Body Mass Index-Hyperlipidemia	Majority Hispanic mega-analysis (Wojcik)	Taiwan Biobank	ebi-a-GCST008025	ebi-a-GCST90090994	49335	9714	3310	6404	34	34	6.065	1	-0.0372643	0.0287369	-0.0372643	0.0287369	Mismatch, No Reference
Body Mass Index-Hyperlipidemia	FinnGen (Release 10)	Taiwan Biobank	finngen_R10_BMI_IRN	ebi-a-GCST90090994	290820	9714	3310	6404	901	653	4.6	1	-0.0181346	0.0178809	-0.00929654	0.0198867	Mismatch, No Reference
Body Mass Index-Hyperlipidemia	UK Biobank	Taiwan Biobank	ukb-b-19953	ebi-a-GCST90090994	461460	9714	3310	6404	1398	867	4.76639	1	-0.0169313	0.0168644	0.00767293	0.0194541	Mismatch, No Reference
Body Mass Index-Hyperlipidemia	UK Biobank	Taiwan Biobank	ukb-b-2303	ebi-a-GCST90090994	454884	9714	3310	6404	1361	844	4.75464	1	-0.0186419	0.0170048	0.00310318	0.0195926	Mismatch, No Reference
Body Mass Index-Hyperlipidemia	Biobank Japan	UK Biobank	bbj-a-1	ebi-a-GCST90104005	158284	349222	17485	331737	274	272	3.7	1	-0.006565	0.0114397	-0.00554545	0.0111321	Mismatch with Reference
Body Mass Index-Hyperlipidemia	Majority Hispanic mega-analysis (Wojcik)	UK Biobank	ebi-a-GCST008025	ebi-a-GCST90104005	49335	349222	17485	331737	123	122	6.065	1	-0.000319885	0.00630976	-0.000155746	0.00609585	Mismatch with Reference
Body Mass Index-Hyperlipidemia	FinnGen (Release 10)	UK Biobank	finngen_R10_BMI_IRN	ebi-a-GCST90104005	290820	349222	17485	331737	1682	1652	4.6	1	0.0395147	0.00563549	0.0398167	0.00532964	Mismatch with Reference
Body Mass Index-Hyperlipidemia	UK Biobank	UK Biobank	ukb-b-19953	ebi-a-GCST90104005	461460	349222	17485	331737	2165	2038	4.76639	1	0.105615	0.00560643	0.0964758	0.00489794	Reference
Body Mass Index-Hyperlipidemia	UK Biobank	UK Biobank	ukb-b-2303	ebi-a-GCST90104005	454884	349222	17485	331737	2105	1978	4.75464	1	0.107099	0.00571813	0.0970716	0.00496074	Mismatch with Reference
Body Mass Index-Hyperlipidemia	Biobank Japan	FinnGen (Release 10)	bbj-a-1	finngen_R10_E4_HYPERLIPNAS	158284	365889	13657	352232	279	276	3.7	1	0.0186866	0.012533	0.0194432	0.0119891	Mismatch with Reference
Body Mass Index-Hyperlipidemia	Majority Hispanic mega-analysis (Wojcik)	FinnGen (Release 10)	ebi-a-GCST008025	finngen_R10_E4_HYPERLIPNAS	49335	365889	13657	352232	122	122	6.065	1	0.0239872	0.00713486	0.0239872	0.00713486	Mismatch with Reference
Body Mass Index-Hyperlipidemia	FinnGen (Release 10)	FinnGen (Release 10)	finngen_R10_BMI_IRN	finngen_R10_E4_HYPERLIPNAS	290820	365889	13657	352232	1687	1648	4.6	1	0.0651374	0.00571775	0.0615314	0.00538837	Reference
Body Mass Index-Hyperlipidemia	UK Biobank	FinnGen (Release 10)	ukb-b-19953	finngen_R10_E4_HYPERLIPNAS	461460	365889	13657	352232	2160	2067	4.76639	1	0.0478407	0.00566369	0.0442057	0.00527285	Mismatch with Reference
Body Mass Index-Hyperlipidemia	UK Biobank	FinnGen (Release 10)	ukb-b-2303	finngen_R10_E4_HYPERLIPNAS	454884	365889	13657	352232	2102	2007	4.75464	1	0.051401	0.00576332	0.0470389	0.00532313	Mismatch with Reference
Body Mass Index-Hypertension	Biobank Japan	Sub-Saharan African meta-analysis	bbj-a-1	GCST90301363	158284	10772	3818	6918	267	267	3.7	1	0.00300993	0.00586809	0.00300993	0.00586809	Mismatch, No Reference
Body Mass Index-Hypertension	Majority Hispanic mega-analysis (Wojcik)	Sub-Saharan African meta-analysis	ebi-a-GCST008025	GCST90301363	49335	10772	3818	6918	114	114	6.065	1	-0.00291057	0.00330552	-0.00291057	0.00330552	Mismatch, No Reference
Body Mass Index-Hypertension	FinnGen (Release 10)	Sub-Saharan African meta-analysis	finngen_R10_BMI_IRN	GCST90301363	290820	10772	3818	6918	1381	1381	4.6	1	-5.97579e-05	0.00308314	-5.97579e-05	0.00308314	Mismatch, No Reference
Body Mass Index-Hypertension	UK Biobank	Sub-Saharan African meta-analysis	ukb-b-19953	GCST90301363	461460	10772	3818	6918	1944	1944	4.76639	1	0.00261828	0.00293858	0.00261828	0.00293858	Mismatch, No Reference
Body Mass Index-Hypertension	UK Biobank	Sub-Saharan African meta-analysis	ukb-b-2303	GCST90301363	454884	10772	3818	6918	1903	1903	4.75464	1	0.00416862	0.00294518	0.00416862	0.00294518	Mismatch, No Reference
Body Mass Index-Hypertension	Biobank Japan	Majority Hispanic mega-analysis (Wojcik)	bbj-a-1	ebi-a-GCST008036	158284	49141	27123	22018	285	284	3.7	1	-0.00135354	0.0153436	-0.0029999	0.0152338	Mismatch with Reference
Body Mass Index-Hypertension	Majority Hispanic mega-analysis (Wojcik)	Majority Hispanic mega-analysis (Wojcik)	ebi-a-GCST008025	ebi-a-GCST008036	49335	49141	27123	22018	134	134	6.065	1	-0.00425457	0.0100442	-0.00425457	0.0100442	Reference
Body Mass Index-Hypertension	FinnGen (Release 10)	Majority Hispanic mega-analysis (Wojcik)	finngen_R10_BMI_IRN	ebi-a-GCST008036	290820	49141	27123	22018	1674	1605	4.6	1	0.022664	0.0073581	0.0215711	0.00713103	Mismatch with Reference
Body Mass Index-Hypertension	UK Biobank	Majority Hispanic mega-analysis (Wojcik)	ukb-b-19953	ebi-a-GCST008036	461460	49141	27123	22018	2164	1962	4.76639	1	0.0162015	0.00718706	0.0189475	0.00687666	Mismatch with Reference
Body Mass Index-Hypertension	UK Biobank	Majority Hispanic mega-analysis (Wojcik)	ukb-b-2303	ebi-a-GCST008036	454884	49141	27123	22018	2103	1902	4.75464	1	0.0183994	0.00725605	0.0224792	0.00692414	Mismatch with Reference
Body Mass Index-Hypertension	Biobank Japan	FinnGen (Release 10)	bbj-a-1	finngen_R10_I9_HYPTENS	158284	412113	122996	289117	279	279	3.7	1	0.0452972	0.00962573	0.0452972	0.00962573	Mismatch with Reference
Body Mass Index-Hypertension	Majority Hispanic mega-analysis (Wojcik)	FinnGen (Release 10)	ebi-a-GCST008025	finngen_R10_I9_HYPTENS	49335	412113	122996	289117	122	122	6.065	1	0.0148479	0.00454813	0.0148479	0.00454813	Mismatch with Reference
Body Mass Index-Hypertension	FinnGen (Release 10)	FinnGen (Release 10)	finngen_R10_BMI_IRN	finngen_R10_I9_HYPTENS	290820	412113	122996	289117	1687	1681	4.6	1	0.141093	0.00335919	0.140786	0.00332286	Reference
Body Mass Index-Hypertension	UK Biobank	FinnGen (Release 10)	ukb-b-19953	finngen_R10_I9_HYPTENS	461460	412113	122996	289117	2160	2145	4.76639	1	0.0989653	0.0036131	0.0994902	0.00353626	Mismatch with Reference
Body Mass Index-Hypertension	UK Biobank	FinnGen (Release 10)	ukb-b-2303	finngen_R10_I9_HYPTENS	454884	412113	122996	289117	2102	2090	4.75464	1	0.102373	0.00365619	0.102126	0.00358377	Mismatch with Reference
Body Mass Index-Hypertension	Biobank Japan	UK Biobank	bbj-a-1	ukb-b-14057	158284	462933	119731	343202	266	266	3.7	0.191743	0.0279969	0.00826718	0.0279969	0.00826718	Mismatch with Reference
Body Mass Index-Hypertension	Majority Hispanic mega-analysis (Wojcik)	UK Biobank	ebi-a-GCST008025	ukb-b-14057	49335	462933	119731	343202	120	120	6.065	0.191743	0.00922978	0.00364997	0.00922978	0.00364997	Mismatch with Reference
Body Mass Index-Hypertension	FinnGen (Release 10)	UK Biobank	finngen_R10_BMI_IRN	ukb-b-14057	290820	462933	119731	343202	1657	1657	4.6	0.191743	0.0538997	0.00316167	0.0538997	0.00316167	Mismatch with Reference
Body Mass Index-Hypertension	UK Biobank	UK Biobank	ukb-b-19953	ukb-b-14057	461460	462933	119731	343202	2166	2166	4.76639	0.191743	0.121989	0.00301282	0.121989	0.00301282	Reference
Body Mass Index-Hypertension	UK Biobank	UK Biobank	ukb-b-2303	ukb-b-14057	454884	462933	119731	343202	2107	2107	4.75464	0.191743	0.122179	0.00304403	0.122179	0.00304403	Mismatch with Reference
Body Mass Index-Hypertension	Biobank Japan	SAS (Pan-UK Biobank)	bbj-a-1	ukb-e-401_CSA	158284	8860	2690	6170	276	222	3.7	1	-0.00611085	0.0291914	0.0178908	0.0313926	Mismatch, No Reference
Body Mass Index-Hypertension	Majority Hispanic mega-analysis (Wojcik)	SAS (Pan-UK Biobank)	ebi-a-GCST008025	ukb-e-401_CSA	49335	8860	2690	6170	117	111	6.065	1	0.000144782	0.0200299	0.0101444	0.0187551	Mismatch, No Reference
Body Mass Index-Hypertension	FinnGen (Release 10)	SAS (Pan-UK Biobank)	finngen_R10_BMI_IRN	ukb-e-401_CSA	290820	8860	2690	6170	1558	1019	4.6	1	0.0610617	0.0161851	0.0250694	0.0185711	Mismatch, No Reference
Body Mass Index-Hypertension	UK Biobank	SAS (Pan-UK Biobank)	ukb-b-19953	ukb-e-401_CSA	461460	8860	2690	6170	2090	1214	4.76639	1	0.0785248	0.0150755	0.0227678	0.0183379	Mismatch, No Reference
Body Mass Index-Hypertension	UK Biobank	SAS (Pan-UK Biobank)	ukb-b-2303	ukb-e-401_CSA	454884	8860	2690	6170	2034	1195	4.75464	1	0.0777107	0.0151664	0.0237285	0.0183873	Mismatch, No Reference
Body Mass Index-Multiple Sclerosis	Biobank Japan	FinnGen (Release 10)	bbj-a-1	finngen_R10_G6_MS	158284	410970	2409	408561	279	238	3.7	1	-0.00521356	0.0277513	-0.00619199	0.0257565	Mismatch with Reference
Body Mass Index-Multiple Sclerosis	Majority Hispanic mega-analysis (Wojcik)	FinnGen (Release 10)	ebi-a-GCST008025	finngen_R10_G6_MS	49335	410970	2409	408561	122	122	6.065	1	-0.00546566	0.0143576	-0.00546566	0.0143576	Mismatch with Reference
Body Mass Index-Multiple Sclerosis	FinnGen (Release 10)	FinnGen (Release 10)	finngen_R10_BMI_IRN	finngen_R10_G6_MS	290820	410970	2409	408561	1687	1265	4.6	1	0.000885197	0.0126952	0.00613363	0.0133629	Reference
Body Mass Index-Multiple Sclerosis	UK Biobank	FinnGen (Release 10)	ukb-b-19953	finngen_R10_G6_MS	461460	410970	2409	408561	2160	1459	4.76639	1	0.0335802	0.0124897	0.017121	0.0137118	Mismatch with Reference
Body Mass Index-Multiple Sclerosis	UK Biobank	FinnGen (Release 10)	ukb-b-2303	finngen_R10_G6_MS	454884	410970	2409	408561	2102	1438	4.75464	1	0.030526	0.0126849	0.0154312	0.0137988	Mismatch with Reference
Body Mass Index-Multiple Sclerosis	Biobank Japan	International Multiple Sclerosis Genetics Consortium	bbj-a-1	ieu-b-18	158284	115803	47429	68374	261	246	3.7	1	0.00414654	0.0181406	0.00103882	0.0153001	Mismatch, No Reference
Body Mass Index-Multiple Sclerosis	Majority Hispanic mega-analysis (Wojcik)	International Multiple Sclerosis Genetics Consortium	ebi-a-GCST008025	ieu-b-18	49335	115803	47429	68374	98	96	6.065	1	0.0129979	0.0111325	0.0143397	0.0100622	Mismatch, No Reference
Body Mass Index-Multiple Sclerosis	FinnGen (Release 10)	International Multiple Sclerosis Genetics Consortium	finngen_R10_BMI_IRN	ieu-b-18	290820	115803	47429	68374	1450	1288	4.6	1	0.0177707	0.00909054	0.0125346	0.00801352	Mismatch, No Reference
Body Mass Index-Multiple Sclerosis	UK Biobank	International Multiple Sclerosis Genetics Consortium	ukb-b-19953	ieu-b-18	461460	115803	47429	68374	1994	1680	4.76639	1	0.0503179	0.00842651	0.036273	0.00750523	Mismatch, No Reference
Body Mass Index-Multiple Sclerosis	UK Biobank	International Multiple Sclerosis Genetics Consortium	ukb-b-2303	ieu-b-18	454884	115803	47429	68374	1944	1634	4.75464	1	0.0446742	0.00861312	0.0336584	0.00756119	Mismatch, No Reference
Body Mass Index-Multiple Sclerosis	Biobank Japan	UK Biobank	bbj-a-1	ukb-b-17670	158284	462933	1679	461254	206	206	3.7	0.00361372	-0.0226461	0.0357658	-0.0226461	0.0357658	Mismatch with Reference
Body Mass Index-Multiple Sclerosis	Majority Hispanic mega-analysis (Wojcik)	UK Biobank	ebi-a-GCST008025	ukb-b-17670	49335	462933	1679	461254	59	59	6.065	0.00361372	-0.00560168	0.024146	-0.00560168	0.024146	Mismatch with Reference
Body Mass Index-Multiple Sclerosis	FinnGen (Release 10)	UK Biobank	finngen_R10_BMI_IRN	ukb-b-17670	290820	462933	1679	461254	1052	1052	4.6	0.00361372	0.0117342	0.0194353	0.0117342	0.0194353	Mismatch with Reference
Body Mass Index-Multiple Sclerosis	UK Biobank	UK Biobank	ukb-b-19953	ukb-b-17670	461460	462933	1679	461254	1595	1595	4.76639	0.00361372	0.0258696	0.0167475	0.0258696	0.0167475	Reference
Body Mass Index-Multiple Sclerosis	UK Biobank	UK Biobank	ukb-b-2303	ukb-b-17670	454884	462933	1679	461254	1544	1544	4.75464	0.00361372	0.0236734	0.0171432	0.0236734	0.0171432	Mismatch with Reference
Body Mass Index-Myocardial Infarction	Biobank Japan	Biobank Japan	bbj-a-1	ebi-a-GCST90018657	158284	161206	14992	146214	283	277	3.7	1	0.0639825	0.0155399	0.0684191	0.0144067	Reference
Body Mass Index-Myocardial Infarction	Majority Hispanic mega-analysis (Wojcik)	Biobank Japan	ebi-a-GCST008025	ebi-a-GCST90018657	49335	161206	14992	146214	98	98	6.065	1	0.0360028	0.0090891	0.0360028	0.0090891	Mismatch with Reference
Body Mass Index-Myocardial Infarction	FinnGen (Release 10)	Biobank Japan	finngen_R10_BMI_IRN	ebi-a-GCST90018657	290820	161206	14992	146214	1382	1347	4.6	1	0.0443805	0.00691674	0.0453102	0.00645726	Mismatch with Reference
Body Mass Index-Myocardial Infarction	UK Biobank	Biobank Japan	ukb-b-19953	ebi-a-GCST90018657	461460	161206	14992	146214	1930	1811	4.76639	1	0.0643503	0.00718271	0.0581524	0.00631343	Mismatch with Reference
Body Mass Index-Myocardial Infarction	UK Biobank	Biobank Japan	ukb-b-2303	ebi-a-GCST90018657	454884	161206	14992	146214	1868	1757	4.75464	1	0.065675	0.00720673	0.0603541	0.00635759	Mismatch with Reference
Body Mass Index-Myocardial Infarction	Biobank Japan	UKBB + BBJ + FinnGen	bbj-a-1	ebi-a-GCST90018877	158284	623029	35909	587120	285	281	3.7	1	0.0282176	0.0113404	0.0295936	0.0107227	Mismatch, No Reference
Body Mass Index-Myocardial Infarction	Majority Hispanic mega-analysis (Wojcik)	UKBB + BBJ + FinnGen	ebi-a-GCST008025	ebi-a-GCST90018877	49335	623029	35909	587120	126	126	6.065	1	0.0154504	0.00536037	0.0154504	0.00536037	Mismatch, No Reference
Body Mass Index-Myocardial Infarction	FinnGen (Release 10)	UKBB + BBJ + FinnGen	finngen_R10_BMI_IRN	ebi-a-GCST90018877	290820	623029	35909	587120	1681	1664	4.6	1	0.0545686	0.00463032	0.0538327	0.00448239	Mismatch, No Reference
Body Mass Index-Myocardial Infarction	UK Biobank	UKBB + BBJ + FinnGen	ukb-b-19953	ebi-a-GCST90018877	461460	623029	35909	587120	2160	2098	4.76639	1	0.0920274	0.00467668	0.0872812	0.0043667	Mismatch, No Reference
Body Mass Index-Myocardial Infarction	UK Biobank	UKBB + BBJ + FinnGen	ukb-b-2303	ebi-a-GCST90018877	454884	623029	35909	587120	2099	2042	4.75464	1	0.0933081	0.00473955	0.0896821	0.00441945	Mismatch, No Reference
Body Mass Index-Myocardial Infarction	Biobank Japan	FinnGen (Release 10)	bbj-a-1	finngen_R10_I9_MI_STRICT	158284	369139	26060	343079	279	277	3.7	1	0.0139596	0.0124293	0.0127948	0.0121113	Mismatch with Reference
Body Mass Index-Myocardial Infarction	Majority Hispanic mega-analysis (Wojcik)	FinnGen (Release 10)	ebi-a-GCST008025	finngen_R10_I9_MI_STRICT	49335	369139	26060	343079	122	122	6.065	1	0.0197012	0.00593328	0.0197012	0.00593328	Mismatch with Reference
Body Mass Index-Myocardial Infarction	FinnGen (Release 10)	FinnGen (Release 10)	finngen_R10_BMI_IRN	finngen_R10_I9_MI_STRICT	290820	369139	26060	343079	1687	1661	4.6	1	0.060588	0.00526063	0.0590185	0.00504909	Reference
Body Mass Index-Myocardial Infarction	UK Biobank	FinnGen (Release 10)	ukb-b-19953	finngen_R10_I9_MI_STRICT	461460	369139	26060	343079	2160	2087	4.76639	1	0.0651165	0.00522562	0.060957	0.00482964	Mismatch with Reference
Body Mass Index-Myocardial Infarction	UK Biobank	FinnGen (Release 10)	ukb-b-2303	finngen_R10_I9_MI_STRICT	454884	369139	26060	343079	2102	2028	4.75464	1	0.0632872	0.00531745	0.0604181	0.00487937	Mismatch with Reference
Body Mass Index-Myocardial Infarction	Biobank Japan	CARDIoGRAMplusC4D	bbj-a-1	ieu-a-798	158284	171875	43676	128199	271	269	3.7	1	0.0168356	0.0113202	0.0178934	0.0110367	Mismatch, No Reference
Body Mass Index-Myocardial Infarction	Majority Hispanic mega-analysis (Wojcik)	CARDIoGRAMplusC4D	ebi-a-GCST008025	ieu-a-798	49335	171875	43676	128199	118	118	6.065	1	0.00931048	0.00648105	0.00931048	0.00648105	Mismatch, No Reference
Body Mass Index-Myocardial Infarction	FinnGen (Release 10)	CARDIoGRAMplusC4D	finngen_R10_BMI_IRN	ieu-a-798	290820	171875	43676	128199	1617	1605	4.6	1	0.0373588	0.00496825	0.0375514	0.0048571	Mismatch, No Reference
Body Mass Index-Myocardial Infarction	UK Biobank	CARDIoGRAMplusC4D	ukb-b-19953	ieu-a-798	461460	171875	43676	128199	2131	2075	4.76639	1	0.0746657	0.00470211	0.0715116	0.00442704	Mismatch, No Reference
Body Mass Index-Myocardial Infarction	UK Biobank	CARDIoGRAMplusC4D	ukb-b-2303	ieu-a-798	454884	171875	43676	128199	2074	2014	4.75464	1	0.073672	0.00480752	0.0698978	0.00449452	Mismatch, No Reference
Body Mass Index-Myocardial Infarction	Biobank Japan	UK Biobank	bbj-a-1	ukb-b-15829	158284	462933	10616	452317	258	258	3.7	0.0224062	0.0285373	0.0153254	0.0285373	0.0153254	Mismatch with Reference
Body Mass Index-Myocardial Infarction	Majority Hispanic mega-analysis (Wojcik)	UK Biobank	ebi-a-GCST008025	ukb-b-15829	49335	462933	10616	452317	101	101	6.065	0.0224062	0.013173	0.00795532	0.013173	0.00795532	Mismatch with Reference
Body Mass Index-Myocardial Infarction	FinnGen (Release 10)	UK Biobank	finngen_R10_BMI_IRN	ukb-b-15829	290820	462933	10616	452317	1471	1471	4.6	0.0224062	0.0662926	0.00694974	0.0662926	0.00694974	Mismatch with Reference
Body Mass Index-Myocardial Infarction	UK Biobank	UK Biobank	ukb-b-19953	ukb-b-15829	461460	462933	10616	452317	2049	2049	4.76639	0.0224062	0.125591	0.0064611	0.125591	0.0064611	Reference
Body Mass Index-Myocardial Infarction	UK Biobank	UK Biobank	ukb-b-2303	ukb-b-15829	454884	462933	10616	452317	1995	1995	4.75464	0.0224062	0.126731	0.00655678	0.126731	0.00655678	Mismatch with Reference
Body Mass Index-NAFLD	Biobank Japan	eMERGE + UK Biobank + FinnGen + Estonian Biobank	bbj-a-1	ebi-a-GCST90091033	158284	778614	8434	770180	260	257	3.7	1	0.00655263	0.0156893	0.0036547	0.0150615	Mismatch, No Reference
Body Mass Index-NAFLD	Majority Hispanic mega-analysis (Wojcik)	eMERGE + UK Biobank + FinnGen + Estonian Biobank	ebi-a-GCST008025	ebi-a-GCST90091033	49335	778614	8434	770180	113	113	6.065	1	0.0135841	0.00925842	0.0135841	0.00925842	Mismatch, No Reference
Body Mass Index-NAFLD	FinnGen (Release 10)	eMERGE + UK Biobank + FinnGen + Estonian Biobank	finngen_R10_BMI_IRN	ebi-a-GCST90091033	290820	778614	8434	770180	1574	1488	4.6	1	0.0621227	0.00757176	0.0533457	0.00720849	Mismatch, No Reference
Body Mass Index-NAFLD	UK Biobank	eMERGE + UK Biobank + FinnGen + Estonian Biobank	ukb-b-19953	ebi-a-GCST90091033	461460	778614	8434	770180	2108	1890	4.76639	1	0.0923548	0.00702141	0.0743658	0.00692667	Mismatch, No Reference
Body Mass Index-NAFLD	UK Biobank	eMERGE + UK Biobank + FinnGen + Estonian Biobank	ukb-b-2303	ebi-a-GCST90091033	454884	778614	8434	770180	2054	1837	4.75464	1	0.091493	0.00717489	0.070383	0.00699251	Mismatch, No Reference
Body Mass Index-NAFLD	Biobank Japan	FinnGen (Release 10)	bbj-a-1	finngen_R10_NAFLD	158284	412181	2568	409613	279	244	3.7	1	0.06725	0.0267149	0.0655446	0.0247079	Mismatch with Reference
Body Mass Index-NAFLD	Majority Hispanic mega-analysis (Wojcik)	FinnGen (Release 10)	ebi-a-GCST008025	finngen_R10_NAFLD	49335	412181	2568	409613	122	122	6.065	1	0.0325779	0.0164673	0.0325779	0.0164673	Mismatch with Reference
Body Mass Index-NAFLD	FinnGen (Release 10)	FinnGen (Release 10)	finngen_R10_BMI_IRN	finngen_R10_NAFLD	290820	412181	2568	409613	1687	1262	4.6	1	0.156724	0.0120423	0.0842187	0.0128728	Reference
Body Mass Index-NAFLD	UK Biobank	FinnGen (Release 10)	ukb-b-19953	finngen_R10_NAFLD	461460	412181	2568	409613	2160	1398	4.76639	1	0.111082	0.0125042	0.0549234	0.0134181	Mismatch with Reference
Body Mass Index-NAFLD	UK Biobank	FinnGen (Release 10)	ukb-b-2303	finngen_R10_NAFLD	454884	412181	2568	409613	2102	1389	4.75464	1	0.104062	0.0125929	0.0538878	0.0134389	Mismatch with Reference
Body Mass Index-Osteoporosis	Biobank Japan	Biobank Japan	bbj-a-1	bbj-a-137	158284	212453	7788	204665	283	279	3.7	1	-0.0323562	0.0153236	-0.0287652	0.0148263	Reference
Body Mass Index-Osteoporosis	Majority Hispanic mega-analysis (Wojcik)	Biobank Japan	ebi-a-GCST008025	bbj-a-137	49335	212453	7788	204665	89	89	6.065	1	-0.00464046	0.0113555	-0.00464046	0.0113555	Mismatch with Reference
Body Mass Index-Osteoporosis	FinnGen (Release 10)	Biobank Japan	finngen_R10_BMI_IRN	bbj-a-137	290820	212453	7788	204665	1312	1233	4.6	1	-0.0186489	0.00873651	-0.0122877	0.00850869	Mismatch with Reference
Body Mass Index-Osteoporosis	UK Biobank	Biobank Japan	ukb-b-19953	bbj-a-137	461460	212453	7788	204665	1890	1686	4.76639	1	-0.0377424	0.00812429	-0.0242364	0.00828276	Mismatch with Reference
Body Mass Index-Osteoporosis	UK Biobank	Biobank Japan	ukb-b-2303	bbj-a-137	454884	212453	7788	204665	1830	1632	4.75464	1	-0.0333296	0.00826175	-0.0232018	0.00838463	Mismatch with Reference
Body Mass Index-Osteoporosis	Biobank Japan	FinnGen (Release 10)	bbj-a-1	finngen_R10_M13_OSTEOPOROSIS	158284	399054	8017	391037	279	275	3.7	1	-0.032541	0.0163398	-0.0298843	0.0157507	Mismatch with Reference
Body Mass Index-Osteoporosis	Majority Hispanic mega-analysis (Wojcik)	FinnGen (Release 10)	ebi-a-GCST008025	finngen_R10_M13_OSTEOPOROSIS	49335	399054	8017	391037	122	122	6.065	1	-0.00937899	0.0093756	-0.00937899	0.0093756	Mismatch with Reference
Body Mass Index-Osteoporosis	FinnGen (Release 10)	FinnGen (Release 10)	finngen_R10_BMI_IRN	finngen_R10_M13_OSTEOPOROSIS	290820	399054	8017	391037	1687	1601	4.6	1	-0.0447673	0.00717703	-0.038762	0.00685651	Reference
Body Mass Index-Osteoporosis	UK Biobank	FinnGen (Release 10)	ukb-b-19953	finngen_R10_M13_OSTEOPOROSIS	461460	399054	8017	391037	2160	1930	4.76639	1	-0.0230547	0.00717395	-0.0199604	0.00691804	Mismatch with Reference
Body Mass Index-Osteoporosis	UK Biobank	FinnGen (Release 10)	ukb-b-2303	finngen_R10_M13_OSTEOPOROSIS	454884	399054	8017	391037	2102	1896	4.75464	1	-0.0270704	0.00713798	-0.0227404	0.00696634	Mismatch with Reference
Body Mass Index-Osteoporosis	Biobank Japan	UK Biobank	bbj-a-1	ukb-b-12141	158284	462933	7547	455386	253	253	3.7	0.0160368	-0.0386968	0.015501	-0.0386968	0.015501	Mismatch with Reference
Body Mass Index-Osteoporosis	Majority Hispanic mega-analysis (Wojcik)	UK Biobank	ebi-a-GCST008025	ukb-b-12141	49335	462933	7547	455386	92	92	6.065	0.0160368	-0.0315283	0.0108814	-0.0315283	0.0108814	Mismatch with Reference
Body Mass Index-Osteoporosis	FinnGen (Release 10)	UK Biobank	finngen_R10_BMI_IRN	ukb-b-12141	290820	462933	7547	455386	1416	1416	4.6	0.0160368	-0.0508325	0.00824359	-0.0508325	0.00824359	Mismatch with Reference
Body Mass Index-Osteoporosis	UK Biobank	UK Biobank	ukb-b-19953	ukb-b-12141	461460	462933	7547	455386	1995	1995	4.76639	0.0160368	-0.0784898	0.0076559	-0.0784898	0.0076559	Reference
Body Mass Index-Osteoporosis	UK Biobank	UK Biobank	ukb-b-2303	ukb-b-12141	454884	462933	7547	455386	1941	1941	4.75464	0.0160368	-0.0758797	0.00766403	-0.0758797	0.00766403	Mismatch with Reference
Body Mass Index-Rheumatoid Arthritis	Biobank Japan	Biobank Japan	bbj-a-1	GCST90018690	158284	212453	5348	173268	283	274	3.7	1	-0.0126676	0.0184369	-0.0153608	0.0173151	Reference
Body Mass Index-Rheumatoid Arthritis	Majority Hispanic mega-analysis (Wojcik)	Biobank Japan	ebi-a-GCST008025	GCST90018690	49335	212453	5348	173268	98	98	6.065	1	-0.012683	0.0123354	-0.012683	0.0123354	Mismatch with Reference
Body Mass Index-Rheumatoid Arthritis	FinnGen (Release 10)	Biobank Japan	finngen_R10_BMI_IRN	GCST90018690	290820	212453	5348	173268	1382	1226	4.6	1	-0.0183333	0.0103896	-0.0107858	0.0100168	Mismatch with Reference
Body Mass Index-Rheumatoid Arthritis	UK Biobank	Biobank Japan	ukb-b-19953	GCST90018690	461460	212453	5348	173268	1930	1598	4.76639	1	-0.028458	0.00988105	-0.022229	0.00987559	Mismatch with Reference
Body Mass Index-Rheumatoid Arthritis	UK Biobank	Biobank Japan	ukb-b-2303	GCST90018690	454884	212453	5348	173268	1868	1558	4.75464	1	-0.0239557	0.00977636	-0.0181212	0.00993017	Mismatch with Reference
Body Mass Index-Rheumatoid Arthritis	Biobank Japan	FinnGen (Release 10)	bbj-a-1	finngen_R10_M13_RHEUMA	158284	276465	13621	262844	279	275	3.7	1	0.0175844	0.0137426	0.0169388	0.0129738	Mismatch with Reference
Body Mass Index-Rheumatoid Arthritis	Majority Hispanic mega-analysis (Wojcik)	FinnGen (Release 10)	ebi-a-GCST008025	finngen_R10_M13_RHEUMA	49335	276465	13621	262844	122	122	6.065	1	0.00468545	0.00638523	0.00468545	0.00638523	Mismatch with Reference
Body Mass Index-Rheumatoid Arthritis	FinnGen (Release 10)	FinnGen (Release 10)	finngen_R10_BMI_IRN	finngen_R10_M13_RHEUMA	290820	276465	13621	262844	1687	1643	4.6	1	0.0487335	0.00598844	0.0484824	0.00558712	Reference
Body Mass Index-Rheumatoid Arthritis	UK Biobank	FinnGen (Release 10)	ukb-b-19953	finngen_R10_M13_RHEUMA	461460	276465	13621	262844	2160	2040	4.76639	1	0.052955	0.00604458	0.0450313	0.00535988	Mismatch with Reference
Body Mass Index-Rheumatoid Arthritis	UK Biobank	FinnGen (Release 10)	ukb-b-2303	finngen_R10_M13_RHEUMA	454884	276465	13621	262844	2102	1994	4.75464	1	0.0520247	0.006071	0.0459975	0.00540248	Mismatch with Reference
Body Mass Index-Rheumatoid Arthritis	Biobank Japan	European meta-analysis (Okada)	bbj-a-1	ieu-a-832	158284	58284	14361	43923	246	236	3.7	1	0.0487708	0.0214534	0.0480258	0.0192783	Mismatch, No Reference
Body Mass Index-Rheumatoid Arthritis	Majority Hispanic mega-analysis (Wojcik)	European meta-analysis (Okada)	ebi-a-GCST008025	ieu-a-832	49335	58284	14361	43923	95	95	6.065	1	0.0108535	0.012682	0.0108535	0.012682	Mismatch, No Reference
Body Mass Index-Rheumatoid Arthritis	FinnGen (Release 10)	European meta-analysis (Okada)	finngen_R10_BMI_IRN	ieu-a-832	290820	58284	14361	43923	1357	1191	4.6	1	0.00529082	0.0106333	0.00682979	0.00963128	Mismatch, No Reference
Body Mass Index-Rheumatoid Arthritis	UK Biobank	European meta-analysis (Okada)	ukb-b-19953	ieu-a-832	461460	58284	14361	43923	1923	1525	4.76639	1	0.0430873	0.0101073	0.0230658	0.00902799	Mismatch, No Reference
Body Mass Index-Rheumatoid Arthritis	UK Biobank	European meta-analysis (Okada)	ukb-b-2303	ieu-a-832	454884	58284	14361	43923	1886	1481	4.75464	1	0.04413	0.0102405	0.0211529	0.00908832	Mismatch, No Reference
Body Mass Index-Rheumatoid Arthritis	Biobank Japan	European + East Asian meta-analysis (Okada)	bbj-a-1	ieu-a-833	158284	80799	19234	61565	271	265	3.7	1	0.0231407	0.0160658	0.023797	0.0148913	Mismatch, No Reference
Body Mass Index-Rheumatoid Arthritis	Majority Hispanic mega-analysis (Wojcik)	European + East Asian meta-analysis (Okada)	ebi-a-GCST008025	ieu-a-833	49335	80799	19234	61565	105	105	6.065	1	-0.00471305	0.00945444	-0.00471305	0.00945444	Mismatch, No Reference
Body Mass Index-Rheumatoid Arthritis	FinnGen (Release 10)	European + East Asian meta-analysis (Okada)	finngen_R10_BMI_IRN	ieu-a-833	290820	80799	19234	61565	1447	1351	4.6	1	0.000274622	0.00795235	-0.00207612	0.00737629	Mismatch, No Reference
Body Mass Index-Rheumatoid Arthritis	UK Biobank	European + East Asian meta-analysis (Okada)	ukb-b-19953	ieu-a-833	461460	80799	19234	61565	2010	1733	4.76639	1	0.0232088	0.00790738	0.00978215	0.00701069	Mismatch, No Reference
Body Mass Index-Rheumatoid Arthritis	UK Biobank	European + East Asian meta-analysis (Okada)	ukb-b-2303	ieu-a-833	454884	80799	19234	61565	1952	1675	4.75464	1	0.024092	0.00802035	0.00932565	0.00706901	Mismatch, No Reference
Body Mass Index-Rheumatoid Arthritis	Biobank Japan	UK Biobank	bbj-a-1	ukb-b-9125	158284	462933	5201	457732	249	249	3.7	0.0111087	0.027919	0.0186311	0.027919	0.0186311	Mismatch with Reference
Body Mass Index-Rheumatoid Arthritis	Majority Hispanic mega-analysis (Wojcik)	UK Biobank	ebi-a-GCST008025	ukb-b-9125	49335	462933	5201	457732	89	89	6.065	0.0111087	0.00573032	0.011433	0.00573032	0.011433	Mismatch with Reference
Body Mass Index-Rheumatoid Arthritis	FinnGen (Release 10)	UK Biobank	finngen_R10_BMI_IRN	ukb-b-9125	290820	462933	5201	457732	1346	1346	4.6	0.0111087	0.0349245	0.00939895	0.0349245	0.00939895	Mismatch with Reference
Body Mass Index-Rheumatoid Arthritis	UK Biobank	UK Biobank	ukb-b-19953	ukb-b-9125	461460	462933	5201	457732	1943	1943	4.76639	0.0111087	0.0762322	0.00891231	0.0762322	0.00891231	Reference
Body Mass Index-Rheumatoid Arthritis	UK Biobank	UK Biobank	ukb-b-2303	ukb-b-9125	454884	462933	5201	457732	1890	1890	4.75464	0.0111087	0.0760204	0.00892643	0.0760204	0.00892643	Mismatch with Reference
Body Mass Index-Schizophrenia	Biobank Japan	FinnGen (Release 10)	bbj-a-1	finngen_R10_F5_SCHZPHR	158284	405094	6708	398386	279	251	3.7	1	-0.0669436	0.0243878	-0.0545522	0.0228358	Mismatch with Reference
Body Mass Index-Schizophrenia	Majority Hispanic mega-analysis (Wojcik)	FinnGen (Release 10)	ebi-a-GCST008025	finngen_R10_F5_SCHZPHR	49335	405094	6708	398386	122	120	6.065	1	-0.0144032	0.0147965	-0.0149381	0.0142532	Mismatch with Reference
Body Mass Index-Schizophrenia	FinnGen (Release 10)	FinnGen (Release 10)	finngen_R10_BMI_IRN	finngen_R10_F5_SCHZPHR	290820	405094	6708	398386	1687	1300	4.6	1	-0.0409285	0.0121054	-0.0159022	0.0117718	Reference
Body Mass Index-Schizophrenia	UK Biobank	FinnGen (Release 10)	ukb-b-19953	finngen_R10_F5_SCHZPHR	461460	405094	6708	398386	2160	1480	4.76639	1	-0.0620276	0.0118304	-0.0184919	0.0121282	Mismatch with Reference
Body Mass Index-Schizophrenia	UK Biobank	FinnGen (Release 10)	ukb-b-2303	finngen_R10_F5_SCHZPHR	454884	405094	6708	398386	2102	1445	4.75464	1	-0.0594452	0.0119963	-0.0202296	0.0122264	Mismatch with Reference
Body Mass Index-Schizophrenia	Biobank Japan	Schizophrenia Working Group	bbj-a-1	ieu-b-42	158284	77096	33640	43456	275	266	3.7	1	-0.0353481	0.0158061	-0.0298683	0.0143571	Mismatch, No Reference
Body Mass Index-Schizophrenia	Majority Hispanic mega-analysis (Wojcik)	Schizophrenia Working Group	ebi-a-GCST008025	ieu-b-42	49335	77096	33640	43456	123	123	6.065	1	0.00843609	0.00810416	0.00843609	0.00810416	Mismatch, No Reference
Body Mass Index-Schizophrenia	FinnGen (Release 10)	Schizophrenia Working Group	finngen_R10_BMI_IRN	ieu-b-42	290820	77096	33640	43456	1658	1589	4.6	1	-0.00935478	0.00682616	-0.0065796	0.00622543	Mismatch, No Reference
Body Mass Index-Schizophrenia	UK Biobank	Schizophrenia Working Group	ukb-b-19953	ieu-b-42	461460	77096	33640	43456	2142	1944	4.76639	1	-0.0368895	0.00694489	-0.025709	0.00585311	Mismatch, No Reference
Body Mass Index-Schizophrenia	UK Biobank	Schizophrenia Working Group	ukb-b-2303	ieu-b-42	454884	77096	33640	43456	2087	1880	4.75464	1	-0.0335969	0.00707478	-0.0215056	0.00589461	Mismatch, No Reference
Body Mass Index-Schizophrenia	Biobank Japan	East Asian meta-analysis (Lam)	bbj-a-1	ieu-b-5070	158284	58140	22778	35362	282	272	3.7	1	-0.0167642	0.0188863	-0.0130523	0.0175085	Mismatch, No Reference
Body Mass Index-Schizophrenia	Majority Hispanic mega-analysis (Wojcik)	East Asian meta-analysis (Lam)	ebi-a-GCST008025	ieu-b-5070	49335	58140	22778	35362	99	98	6.065	1	-0.00606737	0.0125747	-0.00557634	0.0123102	Mismatch, No Reference
Body Mass Index-Schizophrenia	FinnGen (Release 10)	East Asian meta-analysis (Lam)	finngen_R10_BMI_IRN	ieu-b-5070	290820	58140	22778	35362	1416	1235	4.6	1	-0.0137052	0.00980546	-0.00853529	0.00849464	Mismatch, No Reference
Body Mass Index-Schizophrenia	UK Biobank	East Asian meta-analysis (Lam)	ukb-b-19953	ieu-b-5070	461460	58140	22778	35362	1956	1577	4.76639	1	-0.0501151	0.00973523	-0.0331232	0.00831314	Mismatch, No Reference
Body Mass Index-Schizophrenia	UK Biobank	East Asian meta-analysis (Lam)	ukb-b-2303	ieu-b-5070	454884	58140	22778	35362	1910	1538	4.75464	1	-0.0555807	0.0098081	-0.0348802	0.0083325	Mismatch, No Reference
Body Mass Index-Schizophrenia	Biobank Japan	European meta-analysis (Trubetskoy)	bbj-a-1	ieu-b-5102	158284	127906	52017	75889	261	256	3.7	1	-0.0199657	0.0136401	-0.0194032	0.0126762	Mismatch, No Reference
Body Mass Index-Schizophrenia	Majority Hispanic mega-analysis (Wojcik)	European meta-analysis (Trubetskoy)	ebi-a-GCST008025	ieu-b-5102	49335	127906	52017	75889	113	113	6.065	1	0.00687603	0.00663077	0.00687603	0.00663077	Mismatch, No Reference
Body Mass Index-Schizophrenia	FinnGen (Release 10)	European meta-analysis (Trubetskoy)	finngen_R10_BMI_IRN	ieu-b-5102	290820	127906	52017	75889	1607	1576	4.6	1	-0.00926807	0.00578594	-0.00810752	0.00547721	Mismatch, No Reference
Body Mass Index-Schizophrenia	UK Biobank	European meta-analysis (Trubetskoy)	ukb-b-19953	ieu-b-5102	461460	127906	52017	75889	2130	1986	4.76639	1	-0.0271353	0.00608732	-0.0225298	0.00532336	Mismatch, No Reference
Body Mass Index-Schizophrenia	UK Biobank	European meta-analysis (Trubetskoy)	ukb-b-2303	ieu-b-5102	454884	127906	52017	75889	2075	1938	4.75464	1	-0.026578	0.00618664	-0.0202019	0.00539398	Mismatch, No Reference
Body Mass Index-Stroke	Biobank Japan	Biobank Japan	bbj-a-1	GCST90018644	158284	210054	22664	152022	283	283	3.7	1	0.0477692	0.00965261	0.0477692	0.00965261	Reference
Body Mass Index-Stroke	Majority Hispanic mega-analysis (Wojcik)	Biobank Japan	ebi-a-GCST008025	GCST90018644	49335	210054	22664	152022	98	98	6.065	1	0.0133263	0.00680722	0.0133263	0.00680722	Mismatch with Reference
Body Mass Index-Stroke	FinnGen (Release 10)	Biobank Japan	finngen_R10_BMI_IRN	GCST90018644	290820	210054	22664	152022	1382	1377	4.6	1	0.0281072	0.00538439	0.0285096	0.00532024	Mismatch with Reference
Body Mass Index-Stroke	UK Biobank	Biobank Japan	ukb-b-19953	GCST90018644	461460	210054	22664	152022	1930	1893	4.76639	1	0.0216276	0.00521528	0.0205445	0.00493292	Mismatch with Reference
Body Mass Index-Stroke	UK Biobank	Biobank Japan	ukb-b-2303	GCST90018644	454884	210054	22664	152022	1868	1836	4.75464	1	0.0227881	0.00517611	0.0227945	0.00496463	Mismatch with Reference
Body Mass Index-Stroke	Biobank Japan	Global Biobank Meta-analysis Initiative (AFR)	bbj-a-1	GCST90399729	158284	25577	1161	24416	259	155	3.7	1	-0.0148226	0.0498274	-0.00981611	0.0575191	Mismatch, No Reference
Body Mass Index-Stroke	Majority Hispanic mega-analysis (Wojcik)	Global Biobank Meta-analysis Initiative (AFR)	ebi-a-GCST008025	GCST90399729	49335	25577	1161	24416	120	95	6.065	1	-0.0620498	0.0280315	-0.0288954	0.02918	Mismatch, No Reference
Body Mass Index-Stroke	FinnGen (Release 10)	Global Biobank Meta-analysis Initiative (AFR)	finngen_R10_BMI_IRN	GCST90399729	290820	25577	1161	24416	1471	645	4.6	1	-0.0387369	0.0276559	0.00567	0.0359086	Mismatch, No Reference
Body Mass Index-Stroke	UK Biobank	Global Biobank Meta-analysis Initiative (AFR)	ukb-b-19953	GCST90399729	461460	25577	1161	24416	2028	792	4.76639	1	-0.0147039	0.0243098	-0.0245668	0.0341933	Mismatch, No Reference
Body Mass Index-Stroke	UK Biobank	Global Biobank Meta-analysis Initiative (AFR)	ukb-b-2303	GCST90399729	454884	25577	1161	24416	1968	769	4.75464	1	0.00752056	0.0243475	-0.0185074	0.0340668	Mismatch, No Reference
Body Mass Index-Stroke	Biobank Japan	MEGASTROKE	bbj-a-1	ebi-a-GCST006906	158284	446696	40585	406111	266	266	3.7	1	0.00755721	0.00895823	0.00755721	0.00895823	Mismatch, No Reference
Body Mass Index-Stroke	Majority Hispanic mega-analysis (Wojcik)	MEGASTROKE	ebi-a-GCST008025	ebi-a-GCST006906	49335	446696	40585	406111	117	117	6.065	1	0.0075046	0.00537321	0.0075046	0.00537321	Mismatch, No Reference
Body Mass Index-Stroke	FinnGen (Release 10)	MEGASTROKE	finngen_R10_BMI_IRN	ebi-a-GCST006906	290820	446696	40585	406111	1635	1625	4.6	1	0.0165703	0.00445964	0.0166487	0.00440066	Mismatch, No Reference
Body Mass Index-Stroke	UK Biobank	MEGASTROKE	ukb-b-19953	ebi-a-GCST006906	461460	446696	40585	406111	2153	2117	4.76639	1	0.0301407	0.00443029	0.0291365	0.00424435	Mismatch, No Reference
Body Mass Index-Stroke	UK Biobank	MEGASTROKE	ukb-b-2303	ebi-a-GCST006906	454884	446696	40585	406111	2091	2057	4.75464	1	0.0313585	0.00448169	0.030081	0.00429936	Mismatch, No Reference
Body Mass Index-Stroke	Biobank Japan	FinnGen (Release 10)	bbj-a-1	finngen_R10_C_STROKE	158284	340999	43132	297867	279	279	3.7	1	-0.0127556	0.00784413	-0.0127556	0.00784413	Mismatch with Reference
Body Mass Index-Stroke	Majority Hispanic mega-analysis (Wojcik)	FinnGen (Release 10)	ebi-a-GCST008025	finngen_R10_C_STROKE	49335	340999	43132	297867	122	122	6.065	1	0.000268404	0.00438538	0.000268404	0.00438538	Mismatch with Reference
Body Mass Index-Stroke	FinnGen (Release 10)	FinnGen (Release 10)	finngen_R10_BMI_IRN	finngen_R10_C_STROKE	290820	340999	43132	297867	1687	1683	4.6	1	0.0374843	0.00385802	0.0370761	0.00383071	Reference
Body Mass Index-Stroke	UK Biobank	FinnGen (Release 10)	ukb-b-19953	finngen_R10_C_STROKE	461460	340999	43132	297867	2160	2151	4.76639	1	0.0387822	0.0039273	0.03928	0.00387335	Mismatch with Reference
Body Mass Index-Stroke	UK Biobank	FinnGen (Release 10)	ukb-b-2303	finngen_R10_C_STROKE	454884	340999	43132	297867	2102	2091	4.75464	1	0.0402418	0.00399606	0.0405359	0.00393268	Mismatch with Reference
Body Mass Index-Stroke	Biobank Japan	UK Biobank	bbj-a-1	ukb-b-6358	158284	462933	6116	456817	251	251	3.7	0.0130369	-0.024863	0.015025	-0.024863	0.015025	Mismatch with Reference
Body Mass Index-Stroke	Majority Hispanic mega-analysis (Wojcik)	UK Biobank	ebi-a-GCST008025	ukb-b-6358	49335	462933	6116	456817	92	92	6.065	0.0130369	-0.00521355	0.00977578	-0.00521355	0.00977578	Mismatch with Reference
Body Mass Index-Stroke	FinnGen (Release 10)	UK Biobank	finngen_R10_BMI_IRN	ukb-b-6358	290820	462933	6116	456817	1375	1375	4.6	0.0130369	0.0496988	0.00839574	0.0496988	0.00839574	Mismatch with Reference
Body Mass Index-Stroke	UK Biobank	UK Biobank	ukb-b-19953	ukb-b-6358	461460	462933	6116	456817	1965	1965	4.76639	0.0130369	0.08703	0.00797688	0.08703	0.00797688	Reference
Body Mass Index-Stroke	UK Biobank	UK Biobank	ukb-b-2303	ukb-b-6358	454884	462933	6116	456817	1915	1915	4.75464	0.0130369	0.088429	0.00809348	0.088429	0.00809348	Mismatch with Reference
Body Mass Index-Type 2 diabetes	Biobank Japan	Biobank Japan	bbj-a-1	GCST90018706	158284	191764	45383	132032	283	265	3.7	1	0.105198	0.0194741	0.112793	0.014687	Reference
Body Mass Index-Type 2 diabetes	Majority Hispanic mega-analysis (Wojcik)	Biobank Japan	ebi-a-GCST008025	GCST90018706	49335	191764	45383	132032	98	97	6.065	1	0.0445589	0.0107842	0.042959	0.0102252	Mismatch with Reference
Body Mass Index-Type 2 diabetes	FinnGen (Release 10)	Biobank Japan	finngen_R10_BMI_IRN	GCST90018706	290820	191764	45383	132032	1382	1360	4.6	1	0.0659538	0.00609976	0.0632084	0.00575057	Mismatch with Reference
Body Mass Index-Type 2 diabetes	UK Biobank	Biobank Japan	ukb-b-19953	GCST90018706	461460	191764	45383	132032	1930	1874	4.76639	1	0.118379	0.00549626	0.110981	0.00506318	Mismatch with Reference
Body Mass Index-Type 2 diabetes	UK Biobank	Biobank Japan	ukb-b-2303	GCST90018706	454884	191764	45383	132032	1868	1816	4.75464	1	0.113814	0.00563645	0.107439	0.00515905	Mismatch with Reference
Body Mass Index-Type 2 diabetes	Biobank Japan	South Asian meta-analysis (Loh)	bbj-a-1	GCST90093109	158284	50533	16677	33856	273	261	3.7	1	0.00826285	0.019892	0.0199079	0.0173826	Mismatch, No Reference
Body Mass Index-Type 2 diabetes	Majority Hispanic mega-analysis (Wojcik)	South Asian meta-analysis (Loh)	ebi-a-GCST008025	GCST90093109	49335	50533	16677	33856	112	110	6.065	1	0.0508521	0.013316	0.0526508	0.0122445	Mismatch, No Reference
Body Mass Index-Type 2 diabetes	FinnGen (Release 10)	South Asian meta-analysis (Loh)	finngen_R10_BMI_IRN	GCST90093109	290820	50533	16677	33856	1589	1504	4.6	1	0.0703855	0.00775411	0.0704932	0.00703339	Mismatch, No Reference
Body Mass Index-Type 2 diabetes	UK Biobank	South Asian meta-analysis (Loh)	ukb-b-19953	GCST90093109	461460	50533	16677	33856	2076	1855	4.76639	1	0.0827004	0.00737844	0.0731709	0.00670276	Mismatch, No Reference
Body Mass Index-Type 2 diabetes	UK Biobank	South Asian meta-analysis (Loh)	ukb-b-2303	GCST90093109	454884	50533	16677	33856	2018	1814	4.75464	1	0.0824273	0.00741891	0.0722072	0.0067242	Mismatch, No Reference
Body Mass Index-Type 2 diabetes	Biobank Japan	European + Pakistani meta-analysis (Xue)	bbj-a-1	ebi-a-GCST006867	158284	659316	62892	596424	235	226	3.7	1	0.055661	0.0173443	0.0590624	0.0147664	Mismatch, No Reference
Body Mass Index-Type 2 diabetes	Majority Hispanic mega-analysis (Wojcik)	European + Pakistani meta-analysis (Xue)	ebi-a-GCST008025	ebi-a-GCST006867	49335	659316	62892	596424	77	76	6.065	1	0.0515586	0.0114842	0.0513487	0.0106949	Mismatch, No Reference
Body Mass Index-Type 2 diabetes	FinnGen (Release 10)	European + Pakistani meta-analysis (Xue)	finngen_R10_BMI_IRN	ebi-a-GCST006867	290820	659316	62892	596424	1186	1166	4.6	1	0.126787	0.00581747	0.1265	0.00551724	Mismatch, No Reference
Body Mass Index-Type 2 diabetes	UK Biobank	European + Pakistani meta-analysis (Xue)	ukb-b-19953	ebi-a-GCST006867	461460	659316	62892	596424	1750	1684	4.76639	1	0.205278	0.0048066	0.199755	0.00438376	Mismatch, No Reference
Body Mass Index-Type 2 diabetes	UK Biobank	European + Pakistani meta-analysis (Xue)	ukb-b-2303	ebi-a-GCST006867	454884	659316	62892	596424	1703	1636	4.75464	1	0.208966	0.00484082	0.203282	0.00441955	Mismatch, No Reference
Body Mass Index-Type 2 diabetes	Biobank Japan	Majority Hispanic mega-analysis (Wojcik)	bbj-a-1	ebi-a-GCST008048	158284	45725	14042	31683	284	272	3.7	1	-0.00713338	0.0177643	0.000185298	0.0160744	Mismatch with Reference
Body Mass Index-Type 2 diabetes	Majority Hispanic mega-analysis (Wojcik)	Majority Hispanic mega-analysis (Wojcik)	ebi-a-GCST008025	ebi-a-GCST008048	49335	45725	14042	31683	134	132	6.065	1	0.0122885	0.00979974	0.0140774	0.00927236	Reference
Body Mass Index-Type 2 diabetes	FinnGen (Release 10)	Majority Hispanic mega-analysis (Wojcik)	finngen_R10_BMI_IRN	ebi-a-GCST008048	290820	45725	14042	31683	1657	1564	4.6	1	0.0305426	0.00782545	0.0270836	0.00731991	Mismatch with Reference
Body Mass Index-Type 2 diabetes	UK Biobank	Majority Hispanic mega-analysis (Wojcik)	ukb-b-19953	ebi-a-GCST008048	461460	45725	14042	31683	2159	1899	4.76639	1	0.0536518	0.00747136	0.0437463	0.00708097	Mismatch with Reference
Body Mass Index-Type 2 diabetes	UK Biobank	Majority Hispanic mega-analysis (Wojcik)	ukb-b-2303	ebi-a-GCST008048	454884	45725	14042	31683	2098	1862	4.75464	1	0.0518602	0.0074273	0.0444067	0.00708977	Mismatch with Reference
Body Mass Index-Type 2 diabetes	Biobank Japan	FinnGen (Release 10)	bbj-a-1	finngen_R10_T2D	158284	400197	65085	335112	279	270	3.7	1	0.042944	0.0156812	0.0452488	0.0139323	Mismatch with Reference
Body Mass Index-Type 2 diabetes	Majority Hispanic mega-analysis (Wojcik)	FinnGen (Release 10)	ebi-a-GCST008025	finngen_R10_T2D	49335	400197	65085	335112	122	121	6.065	1	0.017585	0.00715736	0.0179416	0.00690036	Mismatch with Reference
Body Mass Index-Type 2 diabetes	FinnGen (Release 10)	FinnGen (Release 10)	finngen_R10_BMI_IRN	finngen_R10_T2D	290820	400197	65085	335112	1687	1658	4.6	1	0.202608	0.00397145	0.200676	0.0037788	Reference
Body Mass Index-Type 2 diabetes	UK Biobank	FinnGen (Release 10)	ukb-b-19953	finngen_R10_T2D	461460	400197	65085	335112	2160	2106	4.76639	1	0.141888	0.00439872	0.139619	0.00411284	Mismatch with Reference
Body Mass Index-Type 2 diabetes	UK Biobank	FinnGen (Release 10)	ukb-b-2303	finngen_R10_T2D	454884	400197	65085	335112	2102	2046	4.75464	1	0.1407	0.00445603	0.138204	0.00413865	Mismatch with Reference
Body Mass Index-Type 2 diabetes	Biobank Japan	UK Biobank	bbj-a-1	ukb-b-13806	158284	462933	2972	459961	237	237	3.7	0.00637872	0.0189501	0.0284948	0.0189501	0.0284948	Mismatch with Reference
Body Mass Index-Type 2 diabetes	Majority Hispanic mega-analysis (Wojcik)	UK Biobank	ebi-a-GCST008025	ukb-b-13806	49335	462933	2972	459961	75	75	6.065	0.00637872	0.0506455	0.0235751	0.0506455	0.0235751	Mismatch with Reference
Body Mass Index-Type 2 diabetes	FinnGen (Release 10)	UK Biobank	finngen_R10_BMI_IRN	ukb-b-13806	290820	462933	2972	459961	1221	1221	4.6	0.00637872	0.124924	0.0136066	0.124924	0.0136066	Mismatch with Reference
Body Mass Index-Type 2 diabetes	UK Biobank	UK Biobank	ukb-b-19953	ukb-b-13806	461460	462933	2972	459961	1812	1812	4.76639	0.00637872	0.245358	0.0120858	0.245358	0.0120858	Reference
Body Mass Index-Type 2 diabetes	UK Biobank	UK Biobank	ukb-b-2303	ukb-b-13806	454884	462933	2972	459961	1758	1758	4.75464	0.00637872	0.247866	0.0122222	0.247866	0.0122222	Mismatch with Reference
Bone mineral density-Alzheimer's	UK Biobank	European Alzheimer & Dementia Biobank (EADB)	ebi-a-GCST006979	ebi-a-GCST90027158	426824	487511	85934	401577	2556	2548	1	1	0.0146129	0.014174	0.0145387	0.0140309	Mismatch, No Reference
Bone mineral density-Alzheimer's	UK Biobank	European Alzheimer & Dementia Biobank (EADB)	GCST006433	ebi-a-GCST90027158	394929	487511	85934	401577	2353	2344	1	1	0.0180466	0.0132567	0.0166941	0.0130803	Mismatch, No Reference
Bone mineral density-Alzheimer's	Taiwan Biobank	European Alzheimer & Dementia Biobank (EADB)	GCST90278621	ebi-a-GCST90027158	92615	487511	85934	401577	317	317	1.49	1	0.0200273	0.0141429	0.0200273	0.0141429	Mismatch, No Reference
Bone mineral density-Alzheimer's	UK Biobank	FinnGen (Release 10)	ebi-a-GCST006979	finngen_R10_G6_ALZHEIMER	426824	412181	10520	401661	2560	2397	1	1	0.0369735	0.0243772	0.0314	0.0218567	Mismatch, No Reference
Bone mineral density-Alzheimer's	UK Biobank	FinnGen (Release 10)	GCST006433	finngen_R10_G6_ALZHEIMER	394929	412181	10520	401661	2364	2253	1	1	0.0378989	0.0220184	0.0353584	0.0202268	Mismatch, No Reference
Bone mineral density-Alzheimer's	Taiwan Biobank	FinnGen (Release 10)	GCST90278621	finngen_R10_G6_ALZHEIMER	92615	412181	10520	401661	313	313	1.49	1	0.0573477	0.0239845	0.0573477	0.0239845	Mismatch, No Reference
Bone mineral density-Anemia	UK Biobank	Biobank Japan	ebi-a-GCST006979	ebi-a-GCST90018652	426824	178675	4618	174057	2134	1845	1	1	0.000435319	0.0333106	0.0208803	0.0344606	Mismatch, No Reference
Bone mineral density-Anemia	UK Biobank	Biobank Japan	GCST006433	ebi-a-GCST90018652	394929	178675	4618	174057	1949	1710	1	1	-0.0079637	0.032023	0.0308619	0.0324128	Mismatch, No Reference
Bone mineral density-Anemia	Taiwan Biobank	Biobank Japan	GCST90278621	ebi-a-GCST90018652	92615	178675	4618	174057	327	326	1.49	1	0.00935478	0.0295543	0.00767363	0.0293384	Mismatch, No Reference
Bone mineral density-Anemia	UK Biobank	UKBB + BBJ + FinnGen	ebi-a-GCST006979	ebi-a-GCST90018872	426824	659616	16935	642681	2567	2521	1	1	-0.0285039	0.0170494	-0.0280063	0.0163788	Mismatch, No Reference
Bone mineral density-Anemia	UK Biobank	UKBB + BBJ + FinnGen	GCST006433	ebi-a-GCST90018872	394929	659616	16935	642681	2369	2325	1	1	-0.0269703	0.0157897	-0.0243818	0.0153606	Mismatch, No Reference
Bone mineral density-Anemia	Taiwan Biobank	UKBB + BBJ + FinnGen	GCST90278621	ebi-a-GCST90018872	92615	659616	16935	642681	330	330	1.49	1	-0.0023844	0.0160394	-0.0023844	0.0160394	Mismatch, No Reference
Bone mineral density-Anemia	UK Biobank	UK Biobank	ebi-a-GCST006979	ebi-a-GCST90038678	426824	484598	5259	479339	2549	2549	1	0.0107345	-0.0627778	0.0280235	-0.0627778	0.0280235	Reference
Bone mineral density-Anemia	UK Biobank	UK Biobank	GCST006433	ebi-a-GCST90038678	394929	484598	5259	479339	2374	2374	1	0.0107345	-0.0553503	0.0260002	-0.0553503	0.0260002	Mismatch with Reference
Bone mineral density-Anemia	Taiwan Biobank	UK Biobank	GCST90278621	ebi-a-GCST90038678	92615	484598	5259	479339	316	316	1.49	0.0107345	-0.00355197	0.0282937	-0.00355197	0.0282937	Mismatch with Reference
Bone mineral density-Anemia	UK Biobank	FinnGen (Release 10)	ebi-a-GCST006979	finngen_R10_D3_ANAEMIA_IRONDEF	426824	408837	15153	393684	2560	2525	1	1	0.00418829	0.0178965	0.00477023	0.0172864	Mismatch, No Reference
Bone mineral density-Anemia	UK Biobank	FinnGen (Release 10)	GCST006433	finngen_R10_D3_ANAEMIA_IRONDEF	394929	408837	15153	393684	2364	2329	1	1	0.00110793	0.0170094	0.00141999	0.0163099	Mismatch, No Reference
Bone mineral density-Anemia	Taiwan Biobank	FinnGen (Release 10)	GCST90278621	finngen_R10_D3_ANAEMIA_IRONDEF	92615	408837	15153	393684	313	313	1.49	1	0.00919586	0.0196866	0.00919586	0.0196866	Mismatch, No Reference
Bone mineral density-Asthma	UK Biobank	UK Biobank	ebi-a-GCST006979	ebi-a-GCST90014325	426824	408442	56167	352255	2573	2564	1	1	0.00830192	0.0114604	0.0080538	0.0113001	Reference
Bone mineral density-Asthma	UK Biobank	UK Biobank	GCST006433	ebi-a-GCST90014325	394929	408442	56167	352255	2402	2394	1	1	-0.005721	0.0104474	-0.00553343	0.0103059	Mismatch with Reference
Bone mineral density-Asthma	Taiwan Biobank	UK Biobank	GCST90278621	ebi-a-GCST90014325	92615	408442	56167	352255	321	321	1.49	1	0.000359472	0.0121004	0.000359472	0.0121004	Mismatch with Reference
Bone mineral density-Asthma	UK Biobank	Biobank Japan	ebi-a-GCST006979	ebi-a-GCST90018575	426824	175948	13015	162933	2134	2045	1	1	0.0534989	0.0234552	0.0506522	0.0213567	Mismatch, No Reference
Bone mineral density-Asthma	UK Biobank	Biobank Japan	GCST006433	ebi-a-GCST90018575	394929	175948	13015	162933	1949	1884	1	1	0.0576295	0.0221895	0.0505853	0.0201884	Mismatch, No Reference
Bone mineral density-Asthma	Taiwan Biobank	Biobank Japan	GCST90278621	ebi-a-GCST90018575	92615	175948	13015	162933	327	327	1.49	1	0.0147526	0.0209303	0.0147526	0.0209303	Mismatch, No Reference
Bone mineral density-Asthma	UK Biobank	FinnGen (Release 10)	ebi-a-GCST006979	finngen_R10_J10_ASTHMA_EXMORE	426824	266418	46684	219734	2560	2547	1	1	0.0181976	0.0137979	0.0178713	0.0135565	Mismatch, No Reference
Bone mineral density-Asthma	UK Biobank	FinnGen (Release 10)	GCST006433	finngen_R10_J10_ASTHMA_EXMORE	394929	266418	46684	219734	2364	2350	1	1	0.0167803	0.0128346	0.0157439	0.0125599	Mismatch, No Reference
Bone mineral density-Asthma	Taiwan Biobank	FinnGen (Release 10)	GCST90278621	finngen_R10_J10_ASTHMA_EXMORE	92615	266418	46684	219734	313	313	1.49	1	0.00346064	0.0136983	0.00346064	0.0136983	Mismatch, No Reference
Bone mineral density-Asthma	UK Biobank	SAS (Pan-UK Biobank)	ebi-a-GCST006979	ukb-e-495_CSA	426824	8789	903	7886	2390	1251	1	1	0.0524103	0.0741888	0.019879	0.0866566	Mismatch, No Reference
Bone mineral density-Asthma	UK Biobank	SAS (Pan-UK Biobank)	GCST006433	ukb-e-495_CSA	394929	8789	903	7886	2214	1173	1	1	0.0903332	0.0695457	0.0184148	0.0806418	Mismatch, No Reference
Bone mineral density-Asthma	Taiwan Biobank	SAS (Pan-UK Biobank)	GCST90278621	ukb-e-495_CSA	92615	8789	903	7886	315	235	1.49	1	0.0480848	0.0756778	0.128829	0.0777691	Mismatch, No Reference
Bone mineral density-Atopic Dermatitis	UK Biobank	Biobank Japan	ebi-a-GCST006979	GCST90018564	426824	168103	4296	163807	2134	1769	1	1	0.00366637	0.0384452	0.0284702	0.0398495	Mismatch, No Reference
Bone mineral density-Atopic Dermatitis	UK Biobank	Biobank Japan	GCST006433	GCST90018564	394929	168103	4296	163807	1949	1597	1	1	-0.0189288	0.0372458	0.027989	0.0378323	Mismatch, No Reference
Bone mineral density-Atopic Dermatitis	Taiwan Biobank	Biobank Japan	GCST90278621	GCST90018564	92615	168103	4296	163807	327	319	1.49	1	0.00428195	0.0338741	0.00638432	0.0335233	Mismatch, No Reference
Bone mineral density-Atopic Dermatitis	UK Biobank	UKBB + BBJ + FinnGen	ebi-a-GCST006979	ebi-a-GCST90018784	426824	649402	10520	638882	2566	2383	1	1	-0.0165278	0.0236281	-0.0142515	0.0224957	Mismatch, No Reference
Bone mineral density-Atopic Dermatitis	UK Biobank	UKBB + BBJ + FinnGen	GCST006433	ebi-a-GCST90018784	394929	649402	10520	638882	2369	2180	1	1	-0.0303936	0.0223896	-0.0220431	0.0212363	Mismatch, No Reference
Bone mineral density-Atopic Dermatitis	Taiwan Biobank	UKBB + BBJ + FinnGen	GCST90278621	ebi-a-GCST90018784	92615	649402	10520	638882	330	327	1.49	1	0.04332	0.0236844	0.0402377	0.0230382	Mismatch, No Reference
Bone mineral density-Atopic Dermatitis	UK Biobank	FinnGen + UKBB + Estonian Biobank	ebi-a-GCST006979	ebi-a-GCST90027161	426824	796661	22474	774187	2547	2517	1	1	0.0148386	0.0159545	0.0141902	0.0153793	Mismatch, No Reference
Bone mineral density-Atopic Dermatitis	UK Biobank	FinnGen + UKBB + Estonian Biobank	GCST006433	ebi-a-GCST90027161	394929	796661	22474	774187	2345	2324	1	1	0.0108648	0.0147255	0.011782	0.0143305	Mismatch, No Reference
Bone mineral density-Atopic Dermatitis	Taiwan Biobank	FinnGen + UKBB + Estonian Biobank	GCST90278621	ebi-a-GCST90027161	92615	796661	22474	774187	311	311	1.49	1	0.018178	0.0158692	0.018178	0.0158692	Mismatch, No Reference
Bone mineral density-Atopic Dermatitis	UK Biobank	FinnGen (Release 10)	ebi-a-GCST006979	finngen_R10_L12_ATOPIC	426824	382254	15208	367046	2560	2489	1	1	-0.0140512	0.0197285	-0.012295	0.0182616	Mismatch, No Reference
Bone mineral density-Atopic Dermatitis	UK Biobank	FinnGen (Release 10)	GCST006433	finngen_R10_L12_ATOPIC	394929	382254	15208	367046	2364	2302	1	1	-0.0105408	0.0184822	-0.00596435	0.0171648	Mismatch, No Reference
Bone mineral density-Atopic Dermatitis	Taiwan Biobank	FinnGen (Release 10)	GCST90278621	finngen_R10_L12_ATOPIC	92615	382254	15208	367046	313	313	1.49	1	0.00631149	0.0185126	0.00631149	0.0185126	Mismatch, No Reference
Bone mineral density-Atrial Fibrillation	UK Biobank	Biobank Japan	ebi-a-GCST006979	GCST90018576	426824	159690	4150	15540	2134	1752	1	1	0.0203517	0.0380825	0.00142597	0.0374632	Mismatch, No Reference
Bone mineral density-Atrial Fibrillation	UK Biobank	Biobank Japan	GCST006433	GCST90018576	394929	159690	4150	15540	1949	1629	1	1	-0.0154922	0.0359163	-0.00346639	0.0351083	Mismatch, No Reference
Bone mineral density-Atrial Fibrillation	Taiwan Biobank	Biobank Japan	GCST90278621	GCST90018576	92615	159690	4150	15540	327	319	1.49	1	-0.0172676	0.0340939	-0.0138009	0.0318572	Mismatch, No Reference
Bone mineral density-Atrial Fibrillation	UK Biobank	European meta-analysis (Nielsen)	ebi-a-GCST006979	ebi-a-GCST006414	426824	1030836	60620	970216	2574	2558	1	1	-0.0140563	0.0129679	-0.0152087	0.0126695	Mismatch, No Reference
Bone mineral density-Atrial Fibrillation	UK Biobank	European meta-analysis (Nielsen)	GCST006433	ebi-a-GCST006414	394929	1030836	60620	970216	2370	2353	1	1	-0.0190359	0.0120614	-0.0195595	0.0118032	Mismatch, No Reference
Bone mineral density-Atrial Fibrillation	Taiwan Biobank	European meta-analysis (Nielsen)	GCST90278621	ebi-a-GCST006414	92615	1030836	60620	970216	327	327	1.49	1	-0.00220969	0.0138188	-0.00220969	0.0138188	Mismatch, No Reference
Bone mineral density-Atrial Fibrillation	UK Biobank	FinnGen (Release 10)	ebi-a-GCST006979	finngen_R10_I9_AF	426824	261395	50743	210652	2560	2501	1	1	-0.035177	0.0188021	-0.0350259	0.0176746	Mismatch, No Reference
Bone mineral density-Atrial Fibrillation	UK Biobank	FinnGen (Release 10)	GCST006433	finngen_R10_I9_AF	394929	261395	50743	210652	2364	2311	1	1	-0.0337024	0.0175243	-0.0314215	0.0164456	Mismatch, No Reference
Bone mineral density-Atrial Fibrillation	Taiwan Biobank	FinnGen (Release 10)	GCST90278621	finngen_R10_I9_AF	92615	261395	50743	210652	313	313	1.49	1	0.00816652	0.0200286	0.00816652	0.0200286	Mismatch, No Reference
Bone mineral density-Atrial Fibrillation	UK Biobank	UK Biobank	ebi-a-GCST006979	ukb-b-6217	426824	463010	6900	456110	2135	2135	1	0.0146804	-0.0451497	0.0282483	-0.0451497	0.0282483	Reference
Bone mineral density-Atrial Fibrillation	UK Biobank	UK Biobank	GCST006433	ukb-b-6217	394929	463010	6900	456110	1949	1949	1	0.0146804	-0.054106	0.0259196	-0.054106	0.0259196	Mismatch with Reference
Bone mineral density-Atrial Fibrillation	Taiwan Biobank	UK Biobank	GCST90278621	ukb-b-6217	92615	463010	6900	456110	303	303	1.49	0.0146804	-0.0177809	0.0270263	-0.0177809	0.0270263	Mismatch with Reference
Bone mineral density-Atrial Fibrillation	UK Biobank	SAS (Pan-UK Biobank)	ebi-a-GCST006979	ukb-e-I48_CSA	426824	8876	207	8669	2371	657	1	1	0.11267	0.148921	0.150996	0.217107	Mismatch, No Reference
Bone mineral density-Atrial Fibrillation	UK Biobank	SAS (Pan-UK Biobank)	GCST006433	ukb-e-I48_CSA	394929	8876	207	8669	2197	599	1	1	0.0738986	0.142728	0.167165	0.201466	Mismatch, No Reference
Bone mineral density-Atrial Fibrillation	Taiwan Biobank	SAS (Pan-UK Biobank)	GCST90278621	ukb-e-I48_CSA	92615	8876	207	8669	314	140	1.49	1	0.043383	0.150105	0.0928555	0.187742	Mismatch, No Reference
Bone mineral density-Bilirubin	UK Biobank	Biobank Japan	ebi-a-GCST006979	bbj-a-53	426824	110207	110207	0	2030	2007	1	1	-0.00983207	0.00725667	-0.0102046	0.00701967	Mismatch, No Reference
Bone mineral density-Bilirubin	UK Biobank	Biobank Japan	GCST006433	bbj-a-53	394929	110207	110207	0	1839	1818	1	1	-0.0105505	0.00726071	-0.00933793	0.00701275	Mismatch, No Reference
Bone mineral density-Bilirubin	Taiwan Biobank	Biobank Japan	GCST90278621	bbj-a-53	92615	110207	110207	0	314	314	1.49	1	-0.00126034	0.00670436	-0.00126034	0.00670436	Mismatch, No Reference
Bone mineral density-Bilirubin	UK Biobank	UK Biobank	ebi-a-GCST006979	ukb-d-30840_irnt	426824	342829	342829	0	2570	2557	1	1	-0.0020404	0.00466744	-0.00207363	0.00457398	Reference
Bone mineral density-Bilirubin	UK Biobank	UK Biobank	GCST006433	ukb-d-30840_irnt	394929	342829	342829	0	2364	2346	1	1	-0.00360746	0.00430221	-0.00369437	0.00418122	Mismatch with Reference
Bone mineral density-Bilirubin	Taiwan Biobank	UK Biobank	GCST90278621	ukb-d-30840_irnt	92615	342829	342829	0	313	312	1.49	1	0.00768213	0.00510572	0.00768421	0.00502848	Mismatch with Reference
Bone mineral density-Bilirubin	UK Biobank	AFR (Pan-UK Biobank)	ebi-a-GCST006979	ukb-e-30840_AFR	426824	6176	6176	0	2183	1222	1	1	0.00113203	0.03013	-0.0169077	0.0346483	Mismatch, No Reference
Bone mineral density-Bilirubin	UK Biobank	AFR (Pan-UK Biobank)	GCST006433	ukb-e-30840_AFR	394929	6176	6176	0	2030	1152	1	1	0.0168239	0.028021	-0.0202766	0.0318135	Mismatch, No Reference
Bone mineral density-Bilirubin	Taiwan Biobank	AFR (Pan-UK Biobank)	GCST90278621	ukb-e-30840_AFR	92615	6176	6176	0	311	255	1.49	1	-0.0120013	0.0316647	-0.0139514	0.0317342	Mismatch, No Reference
Bone mineral density-Bilirubin	UK Biobank	SAS (Pan-UK Biobank)	ebi-a-GCST006979	ukb-e-30840_CSA	426824	8395	8395	0	2391	1492	1	1	-0.020932	0.0226912	-0.030049	0.0253935	Mismatch, No Reference
Bone mineral density-Bilirubin	UK Biobank	SAS (Pan-UK Biobank)	GCST006433	ukb-e-30840_CSA	394929	8395	8395	0	2217	1421	1	1	-0.0254775	0.0212521	-0.0310026	0.0235234	Mismatch, No Reference
Bone mineral density-Bilirubin	Taiwan Biobank	SAS (Pan-UK Biobank)	GCST90278621	ukb-e-30840_CSA	92615	8395	8395	0	315	287	1.49	1	0.0102022	0.0217964	0.0153768	0.022282	Mismatch, No Reference
Bone mineral density-Breast Cancer	UK Biobank	Biobank Japan	ebi-a-GCST006979	bbj-a-160	426824	95283	5552	89731	2053	1797	1	1	0.0508306	0.0328318	0.0416361	0.0323439	Mismatch, No Reference
Bone mineral density-Breast Cancer	UK Biobank	Biobank Japan	GCST006433	bbj-a-160	394929	95283	5552	89731	1851	1647	1	1	0.0189197	0.0317105	0.0124729	0.0304557	Mismatch, No Reference
Bone mineral density-Breast Cancer	Taiwan Biobank	Biobank Japan	GCST90278621	bbj-a-160	92615	95283	5552	89731	325	322	1.49	1	0.065916	0.0322639	0.0675756	0.0314292	Mismatch, No Reference
Bone mineral density-Breast Cancer	UK Biobank	BCAC + DRIVE	ebi-a-GCST006979	ebi-a-GCST004988	426824	139274	76192	63082	2569	2552	1	1	-0.00500404	0.0130495	-0.00539571	0.0127191	Mismatch, No Reference
Bone mineral density-Breast Cancer	UK Biobank	BCAC + DRIVE	GCST006433	ebi-a-GCST004988	394929	139274	76192	63082	2398	2382	1	1	-0.0172171	0.0120296	-0.0166277	0.0117395	Mismatch, No Reference
Bone mineral density-Breast Cancer	Taiwan Biobank	BCAC + DRIVE	GCST90278621	ebi-a-GCST004988	92615	139274	76192	63082	321	321	1.49	1	0.0024624	0.0157501	0.0024624	0.0157501	Mismatch, No Reference
Bone mineral density-Breast Cancer	UK Biobank	FinnGen (Release 10)	ebi-a-GCST006979	finngen_R10_C3_BREAST_EXALLC	426824	201713	18786	182927	2560	2469	1	1	-0.04211	0.0201702	-0.0343204	0.0182822	Mismatch, No Reference
Bone mineral density-Breast Cancer	UK Biobank	FinnGen (Release 10)	GCST006433	finngen_R10_C3_BREAST_EXALLC	394929	201713	18786	182927	2364	2295	1	1	-0.0398109	0.018777	-0.0351609	0.0172691	Mismatch, No Reference
Bone mineral density-Breast Cancer	Taiwan Biobank	FinnGen (Release 10)	GCST90278621	finngen_R10_C3_BREAST_EXALLC	92615	201713	18786	182927	313	313	1.49	1	-0.0235137	0.0219715	-0.0235137	0.0219715	Mismatch, No Reference
Bone mineral density-Breast Cancer	UK Biobank	UK Biobank	ebi-a-GCST006979	ukb-b-16890	426824	462933	10303	452630	2279	2279	1	0.0217606	-0.0176432	0.0229484	-0.0176432	0.0229484	Reference
Bone mineral density-Breast Cancer	UK Biobank	UK Biobank	GCST006433	ukb-b-16890	394929	462933	10303	452630	2055	2055	1	0.0217606	-0.0290149	0.0215095	-0.0290149	0.0215095	Mismatch with Reference
Bone mineral density-Breast Cancer	Taiwan Biobank	UK Biobank	GCST90278621	ukb-b-16890	92615	462933	10303	452630	306	306	1.49	0.0217606	0.0220384	0.0236175	0.0220384	0.0236175	Mismatch with Reference
Bone mineral density-COPD	UK Biobank	Global Biobank Meta-analysis Initiative (AFR)	ebi-a-GCST006979	GCST90399691	426824	29682	1978	27704	2368	1331	1	1	0.0908936	0.0670793	0.0482674	0.0769066	Mismatch, No Reference
Bone mineral density-COPD	UK Biobank	Global Biobank Meta-analysis Initiative (AFR)	GCST006433	GCST90399691	394929	29682	1978	27704	2168	1234	1	1	0.079671	0.0635845	0.0502871	0.0717946	Mismatch, No Reference
Bone mineral density-COPD	Taiwan Biobank	Global Biobank Meta-analysis Initiative (AFR)	GCST90278621	GCST90399691	92615	29682	1978	27704	303	253	1.49	1	-0.015412	0.0683493	-0.0450075	0.0700196	Mismatch, No Reference
Bone mineral density-COPD	UK Biobank	Global Biobank Meta-analysis Initiative (Hispanic)	ebi-a-GCST006979	GCST90399692	426824	15086	1503	13583	2457	1215	1	1	0.0636199	0.0763038	0.0190202	0.0894074	Mismatch, No Reference
Bone mineral density-COPD	UK Biobank	Global Biobank Meta-analysis Initiative (Hispanic)	GCST006433	GCST90399692	394929	15086	1503	13583	2245	1147	1	1	-0.0533412	0.0712191	0.00933972	0.0826208	Mismatch, No Reference
Bone mineral density-COPD	Taiwan Biobank	Global Biobank Meta-analysis Initiative (Hispanic)	GCST90278621	GCST90399692	92615	15086	1503	13583	304	247	1.49	1	0.0865373	0.0743784	0.0967253	0.0786942	Mismatch, No Reference
Bone mineral density-COPD	UK Biobank	Biobank Japan	ebi-a-GCST006979	ebi-a-GCST90018587	426824	166670	4017	162653	2134	1778	1	1	0.00999198	0.0369449	-0.00392602	0.0375975	Mismatch, No Reference
Bone mineral density-COPD	UK Biobank	Biobank Japan	GCST006433	ebi-a-GCST90018587	394929	166670	4017	162653	1949	1622	1	1	0.027002	0.0364564	0.0114461	0.0357698	Mismatch, No Reference
Bone mineral density-COPD	Taiwan Biobank	Biobank Japan	GCST90278621	ebi-a-GCST90018587	92615	166670	4017	162653	327	320	1.49	1	0.0415798	0.0335134	0.0550023	0.0317938	Mismatch, No Reference
Bone mineral density-COPD	UK Biobank	UKBB + BBJ + FinnGen	ebi-a-GCST006979	ebi-a-GCST90018807	426824	635145	17547	617598	2564	2504	1	1	-0.0198923	0.0189335	-0.0171567	0.0178772	Mismatch, No Reference
Bone mineral density-COPD	UK Biobank	UKBB + BBJ + FinnGen	GCST006433	ebi-a-GCST90018807	394929	635145	17547	617598	2369	2308	1	1	-0.0256787	0.0176418	-0.025817	0.0165359	Mismatch, No Reference
Bone mineral density-COPD	Taiwan Biobank	UKBB + BBJ + FinnGen	GCST90278621	ebi-a-GCST90018807	92615	635145	17547	617598	330	330	1.49	1	0.0188239	0.0199656	0.0188239	0.0199656	Mismatch, No Reference
Bone mineral density-COPD	UK Biobank	FinnGen (Release 10)	ebi-a-GCST006979	finngen_R10_J10_COPD	426824	358369	20066	338303	2560	2507	1	1	-0.0424783	0.018414	-0.03781	0.017477	Mismatch, No Reference
Bone mineral density-COPD	UK Biobank	FinnGen (Release 10)	GCST006433	finngen_R10_J10_COPD	394929	358369	20066	338303	2364	2334	1	1	-0.0268478	0.016829	-0.0246083	0.0162877	Mismatch, No Reference
Bone mineral density-COPD	Taiwan Biobank	FinnGen (Release 10)	GCST90278621	finngen_R10_J10_COPD	92615	358369	20066	338303	313	313	1.49	1	0.00751414	0.0195056	0.00751414	0.0195056	Mismatch, No Reference
Bone mineral density-COPD	UK Biobank	UK Biobank	ebi-a-GCST006979	ukb-b-16751	426824	463010	3871	459139	1960	1960	1	0.00829061	-0.0620833	0.03917	-0.0620833	0.03917	Reference
Bone mineral density-COPD	UK Biobank	UK Biobank	GCST006433	ukb-b-16751	394929	463010	3871	459139	1803	1803	1	0.00829061	-0.0451654	0.0350002	-0.0451654	0.0350002	Mismatch with Reference
Bone mineral density-COPD	Taiwan Biobank	UK Biobank	GCST90278621	ukb-b-16751	92615	463010	3871	459139	291	291	1.49	0.00829061	-0.00100316	0.0343662	-0.00100316	0.0343662	Mismatch with Reference
Bone mineral density-Coronary Heart Disease	UK Biobank	Biobank Japan	ebi-a-GCST006979	bbj-a-159	426824	212453	29319	183134	2054	2015	1	1	0.0183084	0.0193594	0.0143369	0.018227	Mismatch, No Reference
Bone mineral density-Coronary Heart Disease	UK Biobank	Biobank Japan	GCST006433	bbj-a-159	394929	212453	29319	183134	1852	1824	1	1	0.0272534	0.0182617	0.0262039	0.0173925	Mismatch, No Reference
Bone mineral density-Coronary Heart Disease	Taiwan Biobank	Biobank Japan	GCST90278621	bbj-a-159	92615	212453	29319	183134	325	325	1.49	1	0.0277005	0.0187353	0.0277005	0.0187353	Mismatch, No Reference
Bone mineral density-Coronary Heart Disease	UK Biobank	UK Biobank	ebi-a-GCST006979	ebi-a-GCST005194	426824	296525	34541	261984	2528	2517	1	1	0.031294	0.0117472	0.0312982	0.0115506	Reference
Bone mineral density-Coronary Heart Disease	UK Biobank	UK Biobank	GCST006433	ebi-a-GCST005194	394929	296525	34541	261984	2279	2271	1	1	0.0300292	0.0110021	0.0299126	0.0108516	Mismatch with Reference
Bone mineral density-Coronary Heart Disease	Taiwan Biobank	UK Biobank	GCST90278621	ebi-a-GCST005194	92615	296525	34541	261984	312	312	1.49	1	-0.009574	0.0128163	-0.009574	0.0128163	Mismatch with Reference
Bone mineral density-Coronary Heart Disease	UK Biobank	FinnGen (Release 10)	ebi-a-GCST006979	finngen_R10_I9_CHD	426824	412181	46959	365222	2560	2552	1	1	-0.0166241	0.0147277	-0.0174486	0.0145919	Mismatch, No Reference
Bone mineral density-Coronary Heart Disease	UK Biobank	FinnGen (Release 10)	GCST006433	finngen_R10_I9_CHD	394929	412181	46959	365222	2364	2355	1	1	-0.0171825	0.0136195	-0.0173855	0.013457	Mismatch, No Reference
Bone mineral density-Coronary Heart Disease	Taiwan Biobank	FinnGen (Release 10)	GCST90278621	finngen_R10_I9_CHD	92615	412181	46959	365222	313	313	1.49	1	-0.00202385	0.0166808	-0.00202385	0.0166808	Mismatch, No Reference
Bone mineral density-Coronary Heart Disease	UK Biobank	CARDIoGRAMplusC4D	ebi-a-GCST006979	ieu-a-7	426824	184305	60801	123504	2524	2485	1	1	0.0546418	0.0161647	0.0562667	0.0154056	Mismatch, No Reference
Bone mineral density-Coronary Heart Disease	UK Biobank	CARDIoGRAMplusC4D	GCST006433	ieu-a-7	394929	184305	60801	123504	2307	2270	1	1	0.0456115	0.0152817	0.0451018	0.0145317	Mismatch, No Reference
Bone mineral density-Coronary Heart Disease	Taiwan Biobank	CARDIoGRAMplusC4D	GCST90278621	ieu-a-7	92615	184305	60801	123504	313	313	1.49	1	0.00818655	0.016696	0.00818655	0.016696	Mismatch, No Reference
Bone mineral density-Coronary Heart Disease	UK Biobank	UK Biobank	ebi-a-GCST006979	ukb-b-1668	426824	463010	12171	450839	2321	2321	1	0.0255957	0.043083	0.0230844	0.043083	0.0230844	Reference
Bone mineral density-Coronary Heart Disease	UK Biobank	UK Biobank	GCST006433	ukb-b-1668	394929	463010	12171	450839	2097	2097	1	0.0255957	0.0196633	0.0213274	0.0196633	0.0213274	Mismatch with Reference
Bone mineral density-Coronary Heart Disease	Taiwan Biobank	UK Biobank	GCST90278621	ukb-b-1668	92615	463010	12171	450839	307	307	1.49	0.0255957	-0.010886	0.02273	-0.010886	0.02273	Mismatch with Reference
Bone mineral density-Crohn's Disease	UK Biobank	UK Biobank	ebi-a-GCST006979	ebi-a-GCST004132	426824	40266	12194	28072	2551	2240	1	1	0.0328773	0.0305989	0.043156	0.0240226	Reference
Bone mineral density-Crohn's Disease	UK Biobank	UK Biobank	GCST006433	ebi-a-GCST004132	394929	40266	12194	28072	2328	2072	1	1	0.0544687	0.0287659	0.0368561	0.0230521	Mismatch with Reference
Bone mineral density-Crohn's Disease	Taiwan Biobank	UK Biobank	GCST90278621	ebi-a-GCST004132	92615	40266	12194	28072	311	305	1.49	1	0.0169525	0.0335849	0.0229183	0.0314622	Mismatch with Reference
Bone mineral density-Crohn's Disease	UK Biobank	FinnGen (Release 10)	ebi-a-GCST006979	finngen_R10_CHRONNAS	426824	395165	2191	392974	2560	1816	1	1	0.0250743	0.0468585	0.0396706	0.0469281	Mismatch, No Reference
Bone mineral density-Crohn's Disease	UK Biobank	FinnGen (Release 10)	GCST006433	finngen_R10_CHRONNAS	394929	395165	2191	392974	2364	1664	1	1	0.0477445	0.0440306	0.0437777	0.0435272	Mismatch, No Reference
Bone mineral density-Crohn's Disease	Taiwan Biobank	FinnGen (Release 10)	GCST90278621	finngen_R10_CHRONNAS	92615	395165	2191	392974	313	294	1.49	1	0.0132592	0.0473734	0.0145557	0.0453912	Mismatch, No Reference
Bone mineral density-Crohn's Disease	UK Biobank	IIBDGC	ebi-a-GCST006979	ieu-a-12	426824	51874	17897	33977	579	499	1	1	0.00545647	0.0647384	0.0488244	0.047074	Mismatch, No Reference
Bone mineral density-Crohn's Disease	UK Biobank	IIBDGC	GCST006433	ieu-a-12	394929	51874	17897	33977	536	466	1	1	0.00113554	0.0605709	0.0356187	0.0451	Mismatch, No Reference
Bone mineral density-Crohn's Disease	Taiwan Biobank	IIBDGC	GCST90278621	ieu-a-12	92615	51874	17897	33977	79	78	1.49	1	-0.0426458	0.0570061	-0.0371936	0.0548907	Mismatch, No Reference
Bone mineral density-Gout	UK Biobank	Global Biobank Meta-analysis Initiative (AFR)	ebi-a-GCST006979	GCST90399698	426824	35214	1312	33902	2410	1168	1	1	0.00732379	0.0809896	0.0524317	0.0944376	Mismatch, No Reference
Bone mineral density-Gout	UK Biobank	Global Biobank Meta-analysis Initiative (AFR)	GCST006433	GCST90399698	394929	35214	1312	33902	2200	1098	1	1	0.0284816	0.0763918	0.0397009	0.0877068	Mismatch, No Reference
Bone mineral density-Gout	Taiwan Biobank	Global Biobank Meta-analysis Initiative (AFR)	GCST90278621	GCST90399698	92615	35214	1312	33902	305	224	1.49	1	-0.0401901	0.0882304	-0.046767	0.0854725	Mismatch, No Reference
Bone mineral density-Gout	UK Biobank	Global Biobank Meta-analysis Initiative (Hispanic)	ebi-a-GCST006979	GCST90399699	426824	18186	557	17629	2474	912	1	1	-0.0934864	0.109817	-0.0684005	0.142621	Mismatch, No Reference
Bone mineral density-Gout	UK Biobank	Global Biobank Meta-analysis Initiative (Hispanic)	GCST006433	GCST90399699	394929	18186	557	17629	2263	871	1	1	-0.130874	0.102531	-0.00297241	0.131244	Mismatch, No Reference
Bone mineral density-Gout	Taiwan Biobank	Global Biobank Meta-analysis Initiative (Hispanic)	GCST90278621	GCST90399699	92615	18186	557	17629	304	191	1.49	1	-0.187144	0.107255	-0.177069	0.122066	Mismatch, No Reference
Bone mineral density-Gout	UK Biobank	Global Biobank Meta-Analysis Initiative (EAS)	ebi-a-GCST006979	GCST90399700	426824	349359	10425	338934	2092	1924	1	1	-0.0300612	0.0260025	-0.0228771	0.024269	Mismatch, No Reference
Bone mineral density-Gout	UK Biobank	Global Biobank Meta-Analysis Initiative (EAS)	GCST006433	GCST90399700	394929	349359	10425	338934	1913	1767	1	1	-0.00916804	0.0248631	-0.0185741	0.0226685	Mismatch, No Reference
Bone mineral density-Gout	Taiwan Biobank	Global Biobank Meta-Analysis Initiative (EAS)	GCST90278621	GCST90399700	92615	349359	10425	338934	322	318	1.49	1	-0.00381468	0.0233896	-0.00399758	0.022256	Mismatch, No Reference
Bone mineral density-Gout	UK Biobank	Global Biobank Meta-Analysis Initiative (EUR)	ebi-a-GCST006979	GCST90399701	426824	1051653	24278	1027375	2509	2469	1	1	0.0308751	0.0173904	0.0281049	0.0165825	Mismatch, No Reference
Bone mineral density-Gout	UK Biobank	Global Biobank Meta-Analysis Initiative (EUR)	GCST006433	GCST90399701	394929	1051653	24278	1027375	2310	2271	1	1	0.0161701	0.0162196	0.0161751	0.0154267	Mismatch, No Reference
Bone mineral density-Gout	Taiwan Biobank	Global Biobank Meta-Analysis Initiative (EUR)	GCST90278621	GCST90399701	92615	1051653	24278	1027375	311	310	1.49	1	0.0244134	0.0195499	0.0243312	0.0192867	Mismatch, No Reference
Bone mineral density-Gout	UK Biobank	FinnGen (Release 10)	ebi-a-GCST006979	finngen_R10_M13_GOUT	426824	272412	9568	262844	2560	2391	1	1	0.00475587	0.0246872	0.0104768	0.0220455	Mismatch, No Reference
Bone mineral density-Gout	UK Biobank	FinnGen (Release 10)	GCST006433	finngen_R10_M13_GOUT	394929	272412	9568	262844	2364	2214	1	1	-0.00793799	0.023556	-0.00308663	0.0204939	Mismatch, No Reference
Bone mineral density-Gout	Taiwan Biobank	FinnGen (Release 10)	GCST90278621	finngen_R10_M13_GOUT	92615	272412	9568	262844	313	311	1.49	1	0.00645524	0.0255686	0.00495258	0.0249245	Mismatch, No Reference
Bone mineral density-Gout	UK Biobank	UK Biobank	ebi-a-GCST006979	ukb-b-13251	426824	462933	6543	456390	2122	2122	1	0.013934	0.0361449	0.0303009	0.0361449	0.0303009	Reference
Bone mineral density-Gout	UK Biobank	UK Biobank	GCST006433	ukb-b-13251	394929	462933	6543	456390	1936	1936	1	0.013934	0.050387	0.0282924	0.050387	0.0282924	Mismatch with Reference
Bone mineral density-Gout	Taiwan Biobank	UK Biobank	GCST90278621	ukb-b-13251	92615	462933	6543	456390	303	303	1.49	0.013934	0.0203247	0.0304916	0.0203247	0.0304916	Mismatch with Reference
Bone mineral density-Hyperlipidemia	UK Biobank	Taiwan Biobank	ebi-a-GCST006979	ebi-a-GCST90090994	426824	9714	3310	6404	1568	1104	1	1	-0.0570893	0.0591776	-0.0736675	0.0601205	Mismatch with Reference
Bone mineral density-Hyperlipidemia	UK Biobank	Taiwan Biobank	GCST006433	ebi-a-GCST90090994	394929	9714	3310	6404	1407	1017	1	1	-0.0243012	0.0561932	-0.0251394	0.0558482	Mismatch with Reference
Bone mineral density-Hyperlipidemia	Taiwan Biobank	Taiwan Biobank	GCST90278621	ebi-a-GCST90090994	92615	9714	3310	6404	241	224	1.49	1	-0.0382557	0.0553592	-0.0506545	0.0506373	Reference
Bone mineral density-Hyperlipidemia	UK Biobank	UK Biobank	ebi-a-GCST006979	ebi-a-GCST90104005	426824	349222	17485	331737	2571	2502	1	1	0.0016363	0.0196874	0.00128036	0.0182071	Reference
Bone mineral density-Hyperlipidemia	UK Biobank	UK Biobank	GCST006433	ebi-a-GCST90104005	394929	349222	17485	331737	2402	2332	1	1	-0.0193068	0.0184966	-0.0148916	0.0169555	Mismatch with Reference
Bone mineral density-Hyperlipidemia	Taiwan Biobank	UK Biobank	GCST90278621	ebi-a-GCST90104005	92615	349222	17485	331737	318	316	1.49	1	0.00672291	0.0201766	0.0061441	0.0196809	Mismatch with Reference
Bone mineral density-Hyperlipidemia	UK Biobank	FinnGen (Release 10)	ebi-a-GCST006979	finngen_R10_E4_HYPERLIPNAS	426824	365889	13657	352232	2560	2491	1	1	0.0301809	0.0197025	0.0229728	0.0184265	Mismatch, No Reference
Bone mineral density-Hyperlipidemia	UK Biobank	FinnGen (Release 10)	GCST006433	finngen_R10_E4_HYPERLIPNAS	394929	365889	13657	352232	2364	2300	1	1	0.0155443	0.0183875	0.0195341	0.0171301	Mismatch, No Reference
Bone mineral density-Hyperlipidemia	Taiwan Biobank	FinnGen (Release 10)	GCST90278621	finngen_R10_E4_HYPERLIPNAS	92615	365889	13657	352232	313	313	1.49	1	0.00334958	0.0207247	0.00334958	0.0207247	Mismatch, No Reference
Bone mineral density-Hypertension	UK Biobank	Sub-Saharan African meta-analysis	ebi-a-GCST006979	GCST90301363	426824	10772	3818	6918	2152	2152	1	1	-0.000906872	0.00948543	-0.000906872	0.00948543	Mismatch, No Reference
Bone mineral density-Hypertension	UK Biobank	Sub-Saharan African meta-analysis	GCST006433	GCST90301363	394929	10772	3818	6918	1977	1977	1	1	-0.00353374	0.0092559	-0.00353374	0.0092559	Mismatch, No Reference
Bone mineral density-Hypertension	Taiwan Biobank	Sub-Saharan African meta-analysis	GCST90278621	GCST90301363	92615	10772	3818	6918	306	306	1.49	1	-0.0010852	0.00997369	-0.0010852	0.00997369	Mismatch, No Reference
Bone mineral density-Hypertension	UK Biobank	Majority Hispanic mega-analysis (Wojcik)	ebi-a-GCST006979	ebi-a-GCST008036	426824	49141	27123	22018	2570	2379	1	1	0.0680986	0.0248311	0.0714605	0.0229618	Mismatch, No Reference
Bone mineral density-Hypertension	UK Biobank	Majority Hispanic mega-analysis (Wojcik)	GCST006433	ebi-a-GCST008036	394929	49141	27123	22018	2394	2259	1	1	0.0816436	0.0229489	0.0815297	0.0215586	Mismatch, No Reference
Bone mineral density-Hypertension	Taiwan Biobank	Majority Hispanic mega-analysis (Wojcik)	GCST90278621	ebi-a-GCST008036	92615	49141	27123	22018	333	333	1.49	1	0.00973047	0.0238833	0.00973047	0.0238833	Mismatch, No Reference
Bone mineral density-Hypertension	UK Biobank	FinnGen (Release 10)	ebi-a-GCST006979	finngen_R10_I9_HYPTENS	426824	412113	122996	289117	2560	2543	1	1	0.026454	0.0129631	0.0258123	0.0126282	Mismatch, No Reference
Bone mineral density-Hypertension	UK Biobank	FinnGen (Release 10)	GCST006433	finngen_R10_I9_HYPTENS	394929	412113	122996	289117	2364	2352	1	1	0.0133391	0.0120411	0.0125664	0.0117976	Mismatch, No Reference
Bone mineral density-Hypertension	Taiwan Biobank	FinnGen (Release 10)	GCST90278621	finngen_R10_I9_HYPTENS	92615	412113	122996	289117	313	313	1.49	1	0.0167808	0.0163224	0.0167808	0.0163224	Mismatch, No Reference
Bone mineral density-Hypertension	UK Biobank	UK Biobank	ebi-a-GCST006979	ukb-b-14057	426824	462933	119731	343202	2567	2567	1	0.191743	0.0286824	0.0114547	0.0286824	0.0114547	Reference
Bone mineral density-Hypertension	UK Biobank	UK Biobank	GCST006433	ukb-b-14057	394929	462933	119731	343202	2339	2339	1	0.191743	0.0125404	0.0105262	0.0125404	0.0105262	Mismatch with Reference
Bone mineral density-Hypertension	Taiwan Biobank	UK Biobank	GCST90278621	ukb-b-14057	92615	462933	119731	343202	311	311	1.49	0.191743	-0.00456771	0.0136435	-0.00456771	0.0136435	Mismatch with Reference
Bone mineral density-Hypertension	UK Biobank	SAS (Pan-UK Biobank)	ebi-a-GCST006979	ukb-e-401_CSA	426824	8860	2690	6170	2390	1566	1	1	0.0324682	0.053564	-0.0191016	0.0580057	Mismatch, No Reference
Bone mineral density-Hypertension	UK Biobank	SAS (Pan-UK Biobank)	GCST006433	ukb-e-401_CSA	394929	8860	2690	6170	2219	1500	1	1	0.031113	0.0494639	-0.0229758	0.0532797	Mismatch, No Reference
Bone mineral density-Hypertension	Taiwan Biobank	SAS (Pan-UK Biobank)	GCST90278621	ukb-e-401_CSA	92615	8860	2690	6170	315	299	1.49	1	0.0135082	0.0502178	0.00838762	0.051014	Mismatch, No Reference
Bone mineral density-Multiple Sclerosis	UK Biobank	FinnGen (Release 10)	ebi-a-GCST006979	finngen_R10_G6_MS	426824	410970	2409	408561	2560	1862	1	1	-0.0451877	0.0452411	-0.00100193	0.0443283	Mismatch, No Reference
Bone mineral density-Multiple Sclerosis	UK Biobank	FinnGen (Release 10)	GCST006433	finngen_R10_G6_MS	394929	410970	2409	408561	2364	1778	1	1	-0.0254967	0.0410655	0.0387276	0.0409189	Mismatch, No Reference
Bone mineral density-Multiple Sclerosis	Taiwan Biobank	FinnGen (Release 10)	GCST90278621	finngen_R10_G6_MS	92615	410970	2409	408561	313	295	1.49	1	-0.0855137	0.0458478	-0.077607	0.0432388	Mismatch, No Reference
Bone mineral density-Multiple Sclerosis	UK Biobank	International Multiple Sclerosis Genetics Consortium	ebi-a-GCST006979	ieu-b-18	426824	115803	47429	68374	2245	1951	1	1	0.0196248	0.0312747	0.0388425	0.0259081	Mismatch, No Reference
Bone mineral density-Multiple Sclerosis	UK Biobank	International Multiple Sclerosis Genetics Consortium	GCST006433	ieu-b-18	394929	115803	47429	68374	2043	1799	1	1	0.00514486	0.0293864	0.0204399	0.024302	Mismatch, No Reference
Bone mineral density-Multiple Sclerosis	Taiwan Biobank	International Multiple Sclerosis Genetics Consortium	GCST90278621	ieu-b-18	92615	115803	47429	68374	306	301	1.49	1	0.0088045	0.0306036	0.0127657	0.0295456	Mismatch, No Reference
Bone mineral density-Multiple Sclerosis	UK Biobank	UK Biobank	ebi-a-GCST006979	ukb-b-17670	426824	462933	1679	461254	1671	1671	1	0.00361372	-0.107845	0.0617532	-0.107845	0.0617532	Reference
Bone mineral density-Multiple Sclerosis	UK Biobank	UK Biobank	GCST006433	ukb-b-17670	394929	462933	1679	461254	1568	1568	1	0.00361372	-0.0687217	0.0568372	-0.0687217	0.0568372	Mismatch with Reference
Bone mineral density-Multiple Sclerosis	Taiwan Biobank	UK Biobank	GCST90278621	ukb-b-17670	92615	462933	1679	461254	256	256	1.49	0.00361372	0.0105637	0.05313	0.0105637	0.05313	Mismatch with Reference
Bone mineral density-Myocardial Infarction	UK Biobank	Biobank Japan	ebi-a-GCST006979	ebi-a-GCST90018657	426824	161206	14992	146214	2134	2022	1	1	0.0146925	0.0253819	0.00892821	0.0221073	Mismatch, No Reference
Bone mineral density-Myocardial Infarction	UK Biobank	Biobank Japan	GCST006433	ebi-a-GCST90018657	394929	161206	14992	146214	1949	1866	1	1	0.0170617	0.0235687	0.0123833	0.0209037	Mismatch, No Reference
Bone mineral density-Myocardial Infarction	Taiwan Biobank	Biobank Japan	GCST90278621	ebi-a-GCST90018657	92615	161206	14992	146214	327	327	1.49	1	0.0277283	0.0234251	0.0277283	0.0234251	Mismatch, No Reference
Bone mineral density-Myocardial Infarction	UK Biobank	UKBB + BBJ + FinnGen	ebi-a-GCST006979	ebi-a-GCST90018877	426824	623029	35909	587120	2564	2514	1	1	0.00935002	0.0166578	0.00772777	0.015666	Mismatch, No Reference
Bone mineral density-Myocardial Infarction	UK Biobank	UKBB + BBJ + FinnGen	GCST006433	ebi-a-GCST90018877	394929	623029	35909	587120	2369	2324	1	1	0.0114102	0.0157203	0.0104566	0.0148073	Mismatch, No Reference
Bone mineral density-Myocardial Infarction	Taiwan Biobank	UKBB + BBJ + FinnGen	GCST90278621	ebi-a-GCST90018877	92615	623029	35909	587120	331	331	1.49	1	0.00305678	0.0167056	0.00305678	0.0167056	Mismatch, No Reference
Bone mineral density-Myocardial Infarction	UK Biobank	FinnGen (Release 10)	ebi-a-GCST006979	finngen_R10_I9_MI_STRICT	426824	369139	26060	343079	2560	2524	1	1	-0.0291496	0.0183015	-0.0277369	0.0176172	Mismatch, No Reference
Bone mineral density-Myocardial Infarction	UK Biobank	FinnGen (Release 10)	GCST006433	finngen_R10_I9_MI_STRICT	394929	369139	26060	343079	2364	2337	1	1	-0.0263077	0.0171118	-0.0275529	0.0165661	Mismatch, No Reference
Bone mineral density-Myocardial Infarction	Taiwan Biobank	FinnGen (Release 10)	GCST90278621	finngen_R10_I9_MI_STRICT	92615	369139	26060	343079	313	313	1.49	1	-0.0080824	0.021382	-0.0080824	0.021382	Mismatch, No Reference
Bone mineral density-Myocardial Infarction	UK Biobank	CARDIoGRAMplusC4D	ebi-a-GCST006979	ieu-a-798	426824	171875	43676	128199	2516	2469	1	1	0.0507606	0.017634	0.0477548	0.0167165	Mismatch, No Reference
Bone mineral density-Myocardial Infarction	UK Biobank	CARDIoGRAMplusC4D	GCST006433	ieu-a-798	394929	171875	43676	128199	2295	2255	1	1	0.0371668	0.0165813	0.0365946	0.0157363	Mismatch, No Reference
Bone mineral density-Myocardial Infarction	Taiwan Biobank	CARDIoGRAMplusC4D	GCST90278621	ieu-a-798	92615	171875	43676	128199	312	312	1.49	1	0.0180445	0.0190112	0.0180445	0.0190112	Mismatch, No Reference
Bone mineral density-Myocardial Infarction	UK Biobank	UK Biobank	ebi-a-GCST006979	ukb-b-15829	426824	462933	10616	452317	2285	2285	1	0.0224062	0.0268336	0.0233973	0.0268336	0.0233973	Reference
Bone mineral density-Myocardial Infarction	UK Biobank	UK Biobank	GCST006433	ukb-b-15829	394929	462933	10616	452317	2061	2061	1	0.0224062	0.018523	0.0219775	0.018523	0.0219775	Mismatch with Reference
Bone mineral density-Myocardial Infarction	Taiwan Biobank	UK Biobank	GCST90278621	ukb-b-15829	92615	462933	10616	452317	306	306	1.49	0.0224062	-0.0265238	0.0241486	-0.0265238	0.0241486	Mismatch with Reference
Bone mineral density-NAFLD	UK Biobank	eMERGE + UK Biobank + FinnGen + Estonian Biobank	ebi-a-GCST006979	ebi-a-GCST90091033	426824	778614	8434	770180	2461	2313	1	1	0.0487555	0.0243746	0.0454313	0.0236688	Mismatch, No Reference
Bone mineral density-NAFLD	UK Biobank	eMERGE + UK Biobank + FinnGen + Estonian Biobank	GCST006433	ebi-a-GCST90091033	394929	778614	8434	770180	2240	2105	1	1	0.0495153	0.0232534	0.0461377	0.0221041	Mismatch, No Reference
Bone mineral density-NAFLD	Taiwan Biobank	eMERGE + UK Biobank + FinnGen + Estonian Biobank	GCST90278621	ebi-a-GCST90091033	92615	778614	8434	770180	306	306	1.49	1	0.0420616	0.0249942	0.0420616	0.0249942	Mismatch, No Reference
Bone mineral density-NAFLD	UK Biobank	FinnGen (Release 10)	ebi-a-GCST006979	finngen_R10_NAFLD	426824	412181	2568	409613	2560	1920	1	1	0.0191113	0.04191	0.00970885	0.0425883	Mismatch, No Reference
Bone mineral density-NAFLD	UK Biobank	FinnGen (Release 10)	GCST006433	finngen_R10_NAFLD	394929	412181	2568	409613	2364	1820	1	1	0.039067	0.0387907	0.00692255	0.0392821	Mismatch, No Reference
Bone mineral density-NAFLD	Taiwan Biobank	FinnGen (Release 10)	GCST90278621	finngen_R10_NAFLD	92615	412181	2568	409613	313	294	1.49	1	-0.0222467	0.0454909	-0.0373117	0.0418966	Mismatch, No Reference
Bone mineral density-Osteoporosis	UK Biobank	Biobank Japan	ebi-a-GCST006979	bbj-a-137	426824	212453	7788	204665	2073	1868	1	1	-0.437656	0.0299277	-0.39844	0.0276098	Mismatch, No Reference
Bone mineral density-Osteoporosis	UK Biobank	Biobank Japan	GCST006433	bbj-a-137	394929	212453	7788	204665	1888	1723	1	1	-0.387721	0.0287369	-0.359302	0.0262883	Mismatch, No Reference
Bone mineral density-Osteoporosis	Taiwan Biobank	Biobank Japan	GCST90278621	bbj-a-137	92615	212453	7788	204665	329	326	1.49	1	-0.293815	0.0277568	-0.28903	0.0271655	Mismatch, No Reference
Bone mineral density-Osteoporosis	UK Biobank	FinnGen (Release 10)	ebi-a-GCST006979	finngen_R10_M13_OSTEOPOROSIS	426824	399054	8017	391037	2560	2346	1	1	-0.633444	0.0269327	-0.544266	0.0238053	Mismatch, No Reference
Bone mineral density-Osteoporosis	UK Biobank	FinnGen (Release 10)	GCST006433	finngen_R10_M13_OSTEOPOROSIS	394929	399054	8017	391037	2364	2165	1	1	-0.58976	0.0254252	-0.517377	0.0221711	Mismatch, No Reference
Bone mineral density-Osteoporosis	Taiwan Biobank	FinnGen (Release 10)	GCST90278621	finngen_R10_M13_OSTEOPOROSIS	92615	399054	8017	391037	313	312	1.49	1	-0.34745	0.0332296	-0.342887	0.0330765	Mismatch, No Reference
Bone mineral density-Osteoporosis	UK Biobank	UK Biobank	ebi-a-GCST006979	ukb-b-12141	426824	462933	7547	455386	2156	2156	1	0.0160368	-0.91156	0.0295181	-0.91156	0.0295181	Reference
Bone mineral density-Osteoporosis	UK Biobank	UK Biobank	GCST006433	ukb-b-12141	394929	462933	7547	455386	1966	1966	1	0.0160368	-0.815473	0.0277802	-0.815473	0.0277802	Mismatch with Reference
Bone mineral density-Osteoporosis	Taiwan Biobank	UK Biobank	GCST90278621	ukb-b-12141	92615	462933	7547	455386	302	302	1.49	0.0160368	-0.452916	0.0387255	-0.452916	0.0387255	Mismatch with Reference
Bone mineral density-Rheumatoid Arthritis	UK Biobank	Biobank Japan	ebi-a-GCST006979	GCST90018690	426824	212453	5348	173268	2134	1821	1	1	0.0409653	0.0349852	0.0290165	0.032663	Mismatch, No Reference
Bone mineral density-Rheumatoid Arthritis	UK Biobank	Biobank Japan	GCST006433	GCST90018690	394929	212453	5348	173268	1949	1696	1	1	0.0467897	0.0331101	0.0342097	0.0308321	Mismatch, No Reference
Bone mineral density-Rheumatoid Arthritis	Taiwan Biobank	Biobank Japan	GCST90278621	GCST90018690	92615	212453	5348	173268	327	323	1.49	1	0.0171536	0.0298774	0.0151774	0.0287089	Mismatch, No Reference
Bone mineral density-Rheumatoid Arthritis	UK Biobank	FinnGen (Release 10)	ebi-a-GCST006979	finngen_R10_M13_RHEUMA	426824	276465	13621	262844	2560	2452	1	1	0.0258031	0.0218401	0.0275775	0.0196999	Mismatch, No Reference
Bone mineral density-Rheumatoid Arthritis	UK Biobank	FinnGen (Release 10)	GCST006433	finngen_R10_M13_RHEUMA	394929	276465	13621	262844	2364	2272	1	1	0.0240874	0.0205411	0.0285853	0.0186353	Mismatch, No Reference
Bone mineral density-Rheumatoid Arthritis	Taiwan Biobank	FinnGen (Release 10)	GCST90278621	finngen_R10_M13_RHEUMA	92615	276465	13621	262844	313	310	1.49	1	0.0486148	0.0247838	0.0501705	0.0237026	Mismatch, No Reference
Bone mineral density-Rheumatoid Arthritis	UK Biobank	European meta-analysis (Okada)	ebi-a-GCST006979	ieu-a-832	426824	58284	14361	43923	2186	1869	1	1	-0.10029	0.035247	-0.0846229	0.0309814	Mismatch, No Reference
Bone mineral density-Rheumatoid Arthritis	UK Biobank	European meta-analysis (Okada)	GCST006433	ieu-a-832	394929	58284	14361	43923	2009	1744	1	1	-0.0670723	0.0323996	-0.0684234	0.028562	Mismatch, No Reference
Bone mineral density-Rheumatoid Arthritis	Taiwan Biobank	European meta-analysis (Okada)	GCST90278621	ieu-a-832	92615	58284	14361	43923	288	282	1.49	1	-0.00140506	0.037436	0.00415753	0.0342974	Mismatch, No Reference
Bone mineral density-Rheumatoid Arthritis	UK Biobank	European + East Asian meta-analysis (Okada)	ebi-a-GCST006979	ieu-a-833	426824	80799	19234	61565	2247	2037	1	1	-0.0347289	0.0268624	-0.0182997	0.023814	Mismatch, No Reference
Bone mineral density-Rheumatoid Arthritis	UK Biobank	European + East Asian meta-analysis (Okada)	GCST006433	ieu-a-833	394929	80799	19234	61565	2056	1862	1	1	-0.022455	0.0253746	-0.0219979	0.0222558	Mismatch, No Reference
Bone mineral density-Rheumatoid Arthritis	Taiwan Biobank	European + East Asian meta-analysis (Okada)	GCST90278621	ieu-a-833	92615	80799	19234	61565	307	304	1.49	1	0.00994564	0.026325	0.0105135	0.0252391	Mismatch, No Reference
Bone mineral density-Rheumatoid Arthritis	UK Biobank	UK Biobank	ebi-a-GCST006979	ukb-b-9125	426824	462933	5201	457732	2044	2044	1	0.0111087	-0.0367785	0.0326829	-0.0367785	0.0326829	Reference
Bone mineral density-Rheumatoid Arthritis	UK Biobank	UK Biobank	GCST006433	ukb-b-9125	394929	462933	5201	457732	1887	1887	1	0.0111087	-0.0400588	0.0310179	-0.0400588	0.0310179	Mismatch with Reference
Bone mineral density-Rheumatoid Arthritis	Taiwan Biobank	UK Biobank	GCST90278621	ukb-b-9125	92615	462933	5201	457732	298	298	1.49	0.0111087	0.0320066	0.0305959	0.0320066	0.0305959	Mismatch with Reference
Bone mineral density-Schizophrenia	UK Biobank	FinnGen (Release 10)	ebi-a-GCST006979	finngen_R10_F5_SCHZPHR	426824	405094	6708	398386	2560	1993	1	1	-0.0053475	0.0395072	-0.000179657	0.0389688	Mismatch, No Reference
Bone mineral density-Schizophrenia	UK Biobank	FinnGen (Release 10)	GCST006433	finngen_R10_F5_SCHZPHR	394929	405094	6708	398386	2364	1853	1	1	0.0150842	0.0368328	0.00205579	0.0361544	Mismatch, No Reference
Bone mineral density-Schizophrenia	Taiwan Biobank	FinnGen (Release 10)	GCST90278621	finngen_R10_F5_SCHZPHR	92615	405094	6708	398386	313	300	1.49	1	0.0293893	0.0423831	0.025282	0.0382077	Mismatch, No Reference
Bone mineral density-Schizophrenia	UK Biobank	Schizophrenia Working Group	ebi-a-GCST006979	ieu-b-42	426824	77096	33640	43456	2544	2436	1	1	-0.0145573	0.0210458	-0.0180235	0.0189059	Mismatch, No Reference
Bone mineral density-Schizophrenia	UK Biobank	Schizophrenia Working Group	GCST006433	ieu-b-42	394929	77096	33640	43456	2332	2235	1	1	0.010118	0.019805	0.00782071	0.0177805	Mismatch, No Reference
Bone mineral density-Schizophrenia	Taiwan Biobank	Schizophrenia Working Group	GCST90278621	ieu-b-42	92615	77096	33640	43456	316	313	1.49	1	0.0137952	0.0198103	0.0143355	0.0193189	Mismatch, No Reference
Bone mineral density-Schizophrenia	UK Biobank	East Asian meta-analysis (Lam)	ebi-a-GCST006979	ieu-b-5070	426824	58140	22778	35362	2171	1833	1	1	-0.0145497	0.0307406	0.0107486	0.0272987	Mismatch, No Reference
Bone mineral density-Schizophrenia	UK Biobank	East Asian meta-analysis (Lam)	GCST006433	ieu-b-5070	394929	58140	22778	35362	1988	1734	1	1	-0.0390048	0.0276086	-0.0290164	0.0254452	Mismatch, No Reference
Bone mineral density-Schizophrenia	Taiwan Biobank	East Asian meta-analysis (Lam)	GCST90278621	ieu-b-5070	92615	58140	22778	35362	330	327	1.49	1	0.00534673	0.0238554	0.00450647	0.023068	Mismatch, No Reference
Bone mineral density-Schizophrenia	UK Biobank	European meta-analysis (Trubetskoy)	ebi-a-GCST006979	ieu-b-5102	426824	127906	52017	75889	2515	2455	1	1	-0.016877	0.0177767	-0.0178608	0.0165273	Mismatch, No Reference
Bone mineral density-Schizophrenia	UK Biobank	European meta-analysis (Trubetskoy)	GCST006433	ieu-b-5102	394929	127906	52017	75889	2282	2237	1	1	-0.0106199	0.0170988	-0.010248	0.0160998	Mismatch, No Reference
Bone mineral density-Schizophrenia	Taiwan Biobank	European meta-analysis (Trubetskoy)	GCST90278621	ieu-b-5102	92615	127906	52017	75889	308	308	1.49	1	-0.00214108	0.0171285	-0.00214108	0.0171285	Mismatch, No Reference
Bone mineral density-Stroke	UK Biobank	Biobank Japan	ebi-a-GCST006979	GCST90018644	426824	210054	22664	152022	2134	2102	1	1	0.00695808	0.0186672	0.00726819	0.017861	Mismatch, No Reference
Bone mineral density-Stroke	UK Biobank	Biobank Japan	GCST006433	GCST90018644	394929	210054	22664	152022	1949	1927	1	1	-0.00592084	0.017769	-0.00334253	0.0171202	Mismatch, No Reference
Bone mineral density-Stroke	Taiwan Biobank	Biobank Japan	GCST90278621	GCST90018644	92615	210054	22664	152022	327	327	1.49	1	-0.0145624	0.0163463	-0.0145624	0.0163463	Mismatch, No Reference
Bone mineral density-Stroke	UK Biobank	Global Biobank Meta-analysis Initiative (AFR)	ebi-a-GCST006979	GCST90399729	426824	25577	1161	24416	2318	1076	1	1	0.0665888	0.0866376	-0.0707831	0.103141	Mismatch, No Reference
Bone mineral density-Stroke	UK Biobank	Global Biobank Meta-analysis Initiative (AFR)	GCST006433	GCST90399729	394929	25577	1161	24416	2112	1033	1	1	0.0198041	0.0803896	-0.0294536	0.0948825	Mismatch, No Reference
Bone mineral density-Stroke	Taiwan Biobank	Global Biobank Meta-analysis Initiative (AFR)	GCST90278621	GCST90399729	92615	25577	1161	24416	301	216	1.49	1	0.039764	0.0873939	0.0329692	0.0948731	Mismatch, No Reference
Bone mineral density-Stroke	UK Biobank	MEGASTROKE	ebi-a-GCST006979	ebi-a-GCST006906	426824	446696	40585	406111	2539	2515	1	1	0.0165395	0.0152555	0.0142841	0.0148901	Mismatch, No Reference
Bone mineral density-Stroke	UK Biobank	MEGASTROKE	GCST006433	ebi-a-GCST006906	394929	446696	40585	406111	2323	2306	1	1	0.00723929	0.0140032	0.00648441	0.0137314	Mismatch, No Reference
Bone mineral density-Stroke	Taiwan Biobank	MEGASTROKE	GCST90278621	ebi-a-GCST006906	92615	446696	40585	406111	315	315	1.49	1	0.00330797	0.0147123	0.00330797	0.0147123	Mismatch, No Reference
Bone mineral density-Stroke	UK Biobank	FinnGen (Release 10)	ebi-a-GCST006979	finngen_R10_C_STROKE	426824	340999	43132	297867	2560	2557	1	1	0.00853823	0.0136186	0.00807758	0.0135683	Mismatch, No Reference
Bone mineral density-Stroke	UK Biobank	FinnGen (Release 10)	GCST006433	finngen_R10_C_STROKE	394929	340999	43132	297867	2364	2361	1	1	-0.0025308	0.0124845	-0.00253076	0.0124245	Mismatch, No Reference
Bone mineral density-Stroke	Taiwan Biobank	FinnGen (Release 10)	GCST90278621	finngen_R10_C_STROKE	92615	340999	43132	297867	313	313	1.49	1	0.00174717	0.0141792	0.00174717	0.0141792	Mismatch, No Reference
Bone mineral density-Stroke	UK Biobank	UK Biobank	ebi-a-GCST006979	ukb-b-6358	426824	462933	6116	456817	2101	2101	1	0.0130369	-0.0312254	0.0285943	-0.0312254	0.0285943	Reference
Bone mineral density-Stroke	UK Biobank	UK Biobank	GCST006433	ukb-b-6358	394929	462933	6116	456817	1920	1920	1	0.0130369	-0.0283632	0.0264094	-0.0283632	0.0264094	Mismatch with Reference
Bone mineral density-Stroke	Taiwan Biobank	UK Biobank	GCST90278621	ukb-b-6358	92615	462933	6116	456817	302	302	1.49	0.0130369	-0.0473881	0.0258886	-0.0473881	0.0258886	Mismatch with Reference
Bone mineral density-Type 2 diabetes	UK Biobank	Biobank Japan	ebi-a-GCST006979	GCST90018706	426824	191764	45383	132032	2134	2093	1	1	0.0781569	0.0184679	0.072016	0.0171966	Mismatch, No Reference
Bone mineral density-Type 2 diabetes	UK Biobank	Biobank Japan	GCST006433	GCST90018706	394929	191764	45383	132032	1949	1915	1	1	0.0589705	0.0175804	0.0529533	0.0163663	Mismatch, No Reference
Bone mineral density-Type 2 diabetes	Taiwan Biobank	Biobank Japan	GCST90278621	GCST90018706	92615	191764	45383	132032	327	326	1.49	1	0.0423159	0.017381	0.0423324	0.0171373	Mismatch, No Reference
Bone mineral density-Type 2 diabetes	UK Biobank	South Asian meta-analysis (Loh)	ebi-a-GCST006979	GCST90093109	426824	50533	16677	33856	2456	2273	1	1	0.0312174	0.0251144	0.0275668	0.0228697	Mismatch, No Reference
Bone mineral density-Type 2 diabetes	UK Biobank	South Asian meta-analysis (Loh)	GCST006433	GCST90093109	394929	50533	16677	33856	2283	2139	1	1	0.0320283	0.0235114	0.0297348	0.0216572	Mismatch, No Reference
Bone mineral density-Type 2 diabetes	Taiwan Biobank	South Asian meta-analysis (Loh)	GCST90278621	GCST90093109	92615	50533	16677	33856	317	316	1.49	1	-0.00167486	0.0251102	-0.00178471	0.0249535	Mismatch, No Reference
Bone mineral density-Type 2 diabetes	UK Biobank	European + Pakistani meta-analysis (Xue)	ebi-a-GCST006979	ebi-a-GCST006867	426824	659316	62892	596424	1885	1842	1	1	0.0793219	0.0188082	0.0730516	0.0174049	Mismatch, No Reference
Bone mineral density-Type 2 diabetes	UK Biobank	European + Pakistani meta-analysis (Xue)	GCST006433	ebi-a-GCST006867	394929	659316	62892	596424	1678	1651	1	1	0.0561181	0.0175437	0.0513263	0.0165157	Mismatch, No Reference
Bone mineral density-Type 2 diabetes	Taiwan Biobank	European + Pakistani meta-analysis (Xue)	GCST90278621	ebi-a-GCST006867	92615	659316	62892	596424	267	266	1.49	1	0.0137376	0.0178726	0.0135133	0.0176453	Mismatch, No Reference
Bone mineral density-Type 2 diabetes	UK Biobank	Majority Hispanic mega-analysis (Wojcik)	ebi-a-GCST006979	ebi-a-GCST008048	426824	45725	14042	31683	2560	2340	1	1	0.0730755	0.0264518	0.0462786	0.0233875	Mismatch, No Reference
Bone mineral density-Type 2 diabetes	UK Biobank	Majority Hispanic mega-analysis (Wojcik)	GCST006433	ebi-a-GCST008048	394929	45725	14042	31683	2376	2208	1	1	0.0636107	0.0241828	0.0541861	0.0220638	Mismatch, No Reference
Bone mineral density-Type 2 diabetes	Taiwan Biobank	Majority Hispanic mega-analysis (Wojcik)	GCST90278621	ebi-a-GCST008048	92615	45725	14042	31683	331	329	1.49	1	0.0299062	0.0255577	0.0297482	0.0249972	Mismatch, No Reference
Bone mineral density-Type 2 diabetes	UK Biobank	FinnGen (Release 10)	ebi-a-GCST006979	finngen_R10_T2D	426824	400197	65085	335112	2560	2529	1	1	0.0734796	0.0145854	0.0725427	0.0139665	Mismatch, No Reference
Bone mineral density-Type 2 diabetes	UK Biobank	FinnGen (Release 10)	GCST006433	finngen_R10_T2D	394929	400197	65085	335112	2364	2337	1	1	0.0611181	0.0134953	0.0612419	0.012928	Mismatch, No Reference
Bone mineral density-Type 2 diabetes	Taiwan Biobank	FinnGen (Release 10)	GCST90278621	finngen_R10_T2D	92615	400197	65085	335112	313	313	1.49	1	0.0191616	0.0169758	0.0191616	0.0169758	Mismatch, No Reference
Bone mineral density-Type 2 diabetes	UK Biobank	UK Biobank	ebi-a-GCST006979	ukb-b-13806	426824	462933	2972	459961	1889	1889	1	0.00637872	0.133003	0.0458047	0.133003	0.0458047	Reference
Bone mineral density-Type 2 diabetes	UK Biobank	UK Biobank	GCST006433	ukb-b-13806	394929	462933	2972	459961	1729	1729	1	0.00637872	0.111967	0.0423934	0.111967	0.0423934	Mismatch with Reference
Bone mineral density-Type 2 diabetes	Taiwan Biobank	UK Biobank	GCST90278621	ukb-b-13806	92615	462933	2972	459961	286	286	1.49	0.00637872	0.00700795	0.0407954	0.00700795	0.0407954	Mismatch with Reference
C-reactive protein-Alzheimer's	Biobank Japan	European Alzheimer & Dementia Biobank (EADB)	ebi-a-GCST90018730	ebi-a-GCST90027158	83025	487511	85934	401577	31	31	3	1	0.0353079	0.0304142	0.0353079	0.0304142	Mismatch, No Reference
C-reactive protein-Alzheimer's	UK Biobank	European Alzheimer & Dementia Biobank (EADB)	GCST009777	ebi-a-GCST90027158	418642	487511	85934	401577	1169	1142	4.3509	1	-0.0066866	0.00518636	-0.00532368	0.0048922	Mismatch, No Reference
C-reactive protein-Alzheimer's	Biobank Japan	FinnGen (Release 10)	ebi-a-GCST90018730	finngen_R10_G6_ALZHEIMER	83025	412181	10520	401661	33	32	3	1	0.0139339	0.0265143	0.0139339	0.0310722	Mismatch, No Reference
C-reactive protein-Alzheimer's	UK Biobank	FinnGen (Release 10)	GCST009777	finngen_R10_G6_ALZHEIMER	418642	412181	10520	401661	1185	1068	4.3509	1	-0.00797309	0.00809241	-0.00614765	0.00722129	Mismatch, No Reference
C-reactive protein-Anemia	Biobank Japan	Biobank Japan	ebi-a-GCST90018730	ebi-a-GCST90018652	83025	178675	4618	174057	39	39	3	1	-0.00496333	0.0382267	-0.00496333	0.0382267	Reference
C-reactive protein-Anemia	UK Biobank	Biobank Japan	GCST009777	ebi-a-GCST90018652	418642	178675	4618	174057	992	850	4.3509	1	0.0187006	0.0106175	0.0159754	0.0109116	Mismatch with Reference
C-reactive protein-Anemia	Biobank Japan	UKBB + BBJ + FinnGen	ebi-a-GCST90018730	ebi-a-GCST90018872	83025	659616	16935	642681	39	39	3	1	-0.00687403	0.0203778	-0.00687403	0.0203778	Mismatch, No Reference
C-reactive protein-Anemia	UK Biobank	UKBB + BBJ + FinnGen	GCST009777	ebi-a-GCST90018872	418642	659616	16935	642681	1199	1166	4.3509	1	0.0311192	0.00560783	0.0311127	0.00527987	Mismatch, No Reference
C-reactive protein-Anemia	Biobank Japan	UK Biobank	ebi-a-GCST90018730	ebi-a-GCST90038678	83025	484598	5259	479339	31	31	3	0.0107345	0.00251322	0.039462	0.00251322	0.039462	Mismatch with Reference
C-reactive protein-Anemia	UK Biobank	UK Biobank	GCST009777	ebi-a-GCST90038678	418642	484598	5259	479339	1217	1217	4.3509	0.0107345	0.0021546	0.00893237	0.0021546	0.00893237	Reference
C-reactive protein-Anemia	Biobank Japan	FinnGen (Release 10)	ebi-a-GCST90018730	finngen_R10_D3_ANAEMIA_IRONDEF	83025	408837	15153	393684	33	33	3	1	0.0252849	0.0214656	0.0252849	0.0214656	Mismatch, No Reference
C-reactive protein-Anemia	UK Biobank	FinnGen (Release 10)	GCST009777	finngen_R10_D3_ANAEMIA_IRONDEF	418642	408837	15153	393684	1185	1167	4.3509	1	0.0202255	0.00548774	0.0197093	0.00528586	Mismatch, No Reference
C-reactive protein-Asthma	Biobank Japan	UK Biobank	ebi-a-GCST90018730	ebi-a-GCST90014325	83025	408442	56167	352255	33	32	3	1	0.017841	0.019442	0.0196918	0.0167005	Mismatch with Reference
C-reactive protein-Asthma	UK Biobank	UK Biobank	GCST009777	ebi-a-GCST90014325	418642	408442	56167	352255	1221	1210	4.3509	1	0.0246198	0.00396883	0.0249728	0.00385466	Reference
C-reactive protein-Asthma	Biobank Japan	Biobank Japan	ebi-a-GCST90018730	ebi-a-GCST90018575	83025	175948	13015	162933	39	38	3	1	0.0319223	0.0343734	0.0353937	0.0321555	Reference
C-reactive protein-Asthma	UK Biobank	Biobank Japan	GCST009777	ebi-a-GCST90018575	418642	175948	13015	162933	992	939	4.3509	1	0.0152339	0.00776723	0.0158069	0.00684248	Mismatch with Reference
C-reactive protein-Asthma	Biobank Japan	FinnGen (Release 10)	ebi-a-GCST90018730	finngen_R10_J10_ASTHMA_EXMORE	83025	266418	46684	219734	33	33	3	1	0.0592617	0.0251492	0.0592617	0.0251492	Mismatch, No Reference
C-reactive protein-Asthma	UK Biobank	FinnGen (Release 10)	GCST009777	finngen_R10_J10_ASTHMA_EXMORE	418642	266418	46684	219734	1185	1163	4.3509	1	0.0389828	0.0046767	0.0388818	0.00444169	Mismatch, No Reference
C-reactive protein-Asthma	Biobank Japan	SAS (Pan-UK Biobank)	ebi-a-GCST90018730	ukb-e-495_CSA	83025	8789	903	7886	31	25	3	1	0.0808928	0.0921918	0.00321482	0.100717	Mismatch, No Reference
C-reactive protein-Asthma	UK Biobank	SAS (Pan-UK Biobank)	GCST009777	ukb-e-495_CSA	418642	8789	903	7886	1127	524	4.3509	1	0.0194958	0.0240954	0.0222778	0.0285678	Mismatch, No Reference
C-reactive protein-Atopic Dermatitis	Biobank Japan	Biobank Japan	ebi-a-GCST90018730	GCST90018564	83025	168103	4296	163807	39	38	3	1	-0.0320268	0.0532075	-0.0225474	0.0492495	Reference
C-reactive protein-Atopic Dermatitis	UK Biobank	Biobank Japan	GCST009777	GCST90018564	418642	168103	4296	163807	992	765	4.3509	1	-0.0112507	0.0134867	-0.00691805	0.01278	Mismatch with Reference
C-reactive protein-Atopic Dermatitis	Biobank Japan	UKBB + BBJ + FinnGen	ebi-a-GCST90018730	ebi-a-GCST90018784	83025	649402	10520	638882	39	38	3	1	0.0217888	0.0331708	0.0284178	0.0294865	Mismatch, No Reference
C-reactive protein-Atopic Dermatitis	UK Biobank	UKBB + BBJ + FinnGen	GCST009777	ebi-a-GCST90018784	418642	649402	10520	638882	1199	1056	4.3509	1	0.0034676	0.00805639	0.00178608	0.00715611	Mismatch, No Reference
C-reactive protein-Atopic Dermatitis	Biobank Japan	FinnGen + UKBB + Estonian Biobank	ebi-a-GCST90018730	ebi-a-GCST90027161	83025	796661	22474	774187	32	32	3	1	0.0180349	0.0275153	0.0180349	0.0275153	Mismatch, No Reference
C-reactive protein-Atopic Dermatitis	UK Biobank	FinnGen + UKBB + Estonian Biobank	GCST009777	ebi-a-GCST90027161	418642	796661	22474	774187	1183	1169	4.3509	1	0.00927684	0.00510475	0.00897763	0.00493978	Mismatch, No Reference
C-reactive protein-Atopic Dermatitis	Biobank Japan	FinnGen (Release 10)	ebi-a-GCST90018730	finngen_R10_L12_ATOPIC	83025	382254	15208	367046	33	32	3	1	0.00364448	0.0355762	0.013138	0.0322237	Mismatch, No Reference
C-reactive protein-Atopic Dermatitis	UK Biobank	FinnGen (Release 10)	GCST009777	finngen_R10_L12_ATOPIC	418642	382254	15208	367046	1185	1121	4.3509	1	0.0080228	0.00676492	0.00859708	0.00601815	Mismatch, No Reference
C-reactive protein-Atrial Fibrillation	Biobank Japan	Biobank Japan	ebi-a-GCST90018730	GCST90018576	83025	159690	4150	15540	39	37	3	1	0.0499059	0.0411587	0.0494769	0.0414676	Reference
C-reactive protein-Atrial Fibrillation	UK Biobank	Biobank Japan	GCST009777	GCST90018576	418642	159690	4150	15540	992	803	4.3509	1	0.00503137	0.0116629	0.00657367	0.0118204	Mismatch with Reference
C-reactive protein-Atrial Fibrillation	Biobank Japan	European meta-analysis (Nielsen)	ebi-a-GCST90018730	ebi-a-GCST006414	83025	1030836	60620	970216	35	35	3	1	0.0263253	0.0177328	0.0263253	0.0177328	Mismatch, No Reference
C-reactive protein-Atrial Fibrillation	UK Biobank	European meta-analysis (Nielsen)	GCST009777	ebi-a-GCST006414	418642	1030836	60620	970216	1209	1191	4.3509	1	0.0142223	0.00401915	0.0141378	0.00385139	Mismatch, No Reference
C-reactive protein-Atrial Fibrillation	Biobank Japan	FinnGen (Release 10)	ebi-a-GCST90018730	finngen_R10_I9_AF	83025	261395	50743	210652	33	33	3	1	-0.00443452	0.0264746	-0.00443452	0.0264746	Mismatch, No Reference
C-reactive protein-Atrial Fibrillation	UK Biobank	FinnGen (Release 10)	GCST009777	finngen_R10_I9_AF	418642	261395	50743	210652	1185	1142	4.3509	1	0.0183342	0.00591817	0.0155133	0.00546543	Mismatch, No Reference
C-reactive protein-Atrial Fibrillation	Biobank Japan	UK Biobank	ebi-a-GCST90018730	ukb-b-6217	83025	463010	6900	456110	28	28	3	0.0146804	-0.0282019	0.0320291	-0.0282019	0.0320291	Mismatch with Reference
C-reactive protein-Atrial Fibrillation	UK Biobank	UK Biobank	GCST009777	ukb-b-6217	418642	463010	6900	456110	1023	1023	4.3509	0.0146804	0.0212837	0.00900764	0.0212837	0.00900764	Reference
C-reactive protein-Atrial Fibrillation	Biobank Japan	SAS (Pan-UK Biobank)	ebi-a-GCST90018730	ukb-e-I48_CSA	83025	8876	207	8669	31	15	3	1	-0.173718	0.197329	-0.413673	0.223467	Mismatch, No Reference
C-reactive protein-Atrial Fibrillation	UK Biobank	SAS (Pan-UK Biobank)	GCST009777	ukb-e-I48_CSA	418642	8876	207	8669	1121	294	4.3509	1	-0.00458383	0.0475929	0.0234457	0.0648285	Mismatch, No Reference
C-reactive protein-Bilirubin	Biobank Japan	Biobank Japan	ebi-a-GCST90018730	bbj-a-53	83025	110207	110207	0	33	33	3	1	-0.00592687	0.0107997	-0.00592687	0.0107997	Reference
C-reactive protein-Bilirubin	UK Biobank	Biobank Japan	GCST009777	bbj-a-53	418642	110207	110207	0	932	919	4.3509	1	-0.00517422	0.00262756	-0.00482543	0.00253184	Mismatch with Reference
C-reactive protein-Bilirubin	Biobank Japan	UK Biobank	ebi-a-GCST90018730	ukb-d-30840_irnt	83025	342829	342829	0	31	31	3	1	-0.0101977	0.0110103	-0.0101977	0.0110103	Mismatch with Reference
C-reactive protein-Bilirubin	UK Biobank	UK Biobank	GCST009777	ukb-d-30840_irnt	418642	342829	342829	0	1194	1175	4.3509	1	-0.0300138	0.00171966	-0.0308373	0.00163512	Reference
C-reactive protein-Bilirubin	Biobank Japan	AFR (Pan-UK Biobank)	ebi-a-GCST90018730	ukb-e-30840_AFR	83025	6176	6176	0	31	26	3	1	0.0332457	0.0298705	0.0178556	0.0305176	Mismatch, No Reference
C-reactive protein-Bilirubin	UK Biobank	AFR (Pan-UK Biobank)	GCST009777	ukb-e-30840_AFR	418642	6176	6176	0	1040	546	4.3509	1	-0.00520361	0.0100073	0.00562344	0.0118378	Mismatch, No Reference
C-reactive protein-Bilirubin	Biobank Japan	SAS (Pan-UK Biobank)	ebi-a-GCST90018730	ukb-e-30840_CSA	83025	8395	8395	0	31	27	3	1	0.00158208	0.0331729	-0.00703389	0.030933	Mismatch, No Reference
C-reactive protein-Bilirubin	UK Biobank	SAS (Pan-UK Biobank)	GCST009777	ukb-e-30840_CSA	418642	8395	8395	0	1127	654	4.3509	1	-0.00996663	0.00741393	-0.00621952	0.00812745	Mismatch, No Reference
C-reactive protein-Breast Cancer	Biobank Japan	Biobank Japan	ebi-a-GCST90018730	bbj-a-160	83025	95283	5552	89731	34	34	3	1	-0.00949969	0.040734	-0.00949969	0.040734	Reference
C-reactive protein-Breast Cancer	UK Biobank	Biobank Japan	GCST009777	bbj-a-160	418642	95283	5552	89731	953	819	4.3509	1	-0.0174311	0.0107071	-0.0170836	0.010323	Mismatch with Reference
C-reactive protein-Breast Cancer	Biobank Japan	BCAC + DRIVE	ebi-a-GCST90018730	ebi-a-GCST004988	83025	139274	76192	63082	33	33	3	1	0.0118462	0.0126837	0.0118462	0.0126837	Mismatch, No Reference
C-reactive protein-Breast Cancer	UK Biobank	BCAC + DRIVE	GCST009777	ebi-a-GCST004988	418642	139274	76192	63082	1221	1214	4.3509	1	0.0115804	0.00382351	0.0116241	0.00374403	Mismatch, No Reference
C-reactive protein-Breast Cancer	Biobank Japan	FinnGen (Release 10)	ebi-a-GCST90018730	finngen_R10_C3_BREAST_EXALLC	83025	201713	18786	182927	33	33	3	1	-0.00987476	0.0220216	-0.00987476	0.0220216	Mismatch, No Reference
C-reactive protein-Breast Cancer	UK Biobank	FinnGen (Release 10)	GCST009777	finngen_R10_C3_BREAST_EXALLC	418642	201713	18786	182927	1185	1151	4.3509	1	-0.011407	0.00602245	-0.00814195	0.00566126	Mismatch, No Reference
C-reactive protein-Breast Cancer	Biobank Japan	UK Biobank	ebi-a-GCST90018730	ukb-b-16890	83025	462933	10303	452630	29	29	3	0.0217606	-0.015955	0.0286434	-0.015955	0.0286434	Mismatch with Reference
C-reactive protein-Breast Cancer	UK Biobank	UK Biobank	GCST009777	ukb-b-16890	418642	462933	10303	452630	1075	1075	4.3509	0.0217606	-0.00400486	0.00688361	-0.00400486	0.00688361	Reference
C-reactive protein-COPD	Biobank Japan	Global Biobank Meta-analysis Initiative (AFR)	ebi-a-GCST90018730	GCST90399691	83025	29682	1978	27704	30	24	3	1	-0.0271346	0.0734446	-0.0279615	0.0671309	Mismatch, No Reference
C-reactive protein-COPD	UK Biobank	Global Biobank Meta-analysis Initiative (AFR)	GCST009777	GCST90399691	418642	29682	1978	27704	1096	560	4.3509	1	0.0218038	0.0237664	0.0203861	0.0263993	Mismatch, No Reference
C-reactive protein-COPD	Biobank Japan	Global Biobank Meta-analysis Initiative (Hispanic)	ebi-a-GCST90018730	GCST90399692	83025	15086	1503	13583	30	24	3	1	0.0139341	0.0933962	0.0812312	0.0960851	Mismatch, No Reference
C-reactive protein-COPD	UK Biobank	Global Biobank Meta-analysis Initiative (Hispanic)	GCST009777	GCST90399692	418642	15086	1503	13583	1136	544	4.3509	1	0.00704885	0.025066	0.0163304	0.0289071	Mismatch, No Reference
C-reactive protein-COPD	Biobank Japan	Biobank Japan	ebi-a-GCST90018730	ebi-a-GCST90018587	83025	166670	4017	162653	39	37	3	1	0.0264084	0.0509119	0.0152443	0.0424719	Reference
C-reactive protein-COPD	UK Biobank	Biobank Japan	GCST009777	ebi-a-GCST90018587	418642	166670	4017	162653	992	770	4.3509	1	-0.00271564	0.0132957	-0.00219038	0.0120948	Mismatch with Reference
C-reactive protein-COPD	Biobank Japan	UKBB + BBJ + FinnGen	ebi-a-GCST90018730	ebi-a-GCST90018807	83025	635145	17547	617598	39	39	3	1	0.0363114	0.0320543	0.0363114	0.0320543	Mismatch, No Reference
C-reactive protein-COPD	UK Biobank	UKBB + BBJ + FinnGen	GCST009777	ebi-a-GCST90018807	418642	635145	17547	617598	1199	1123	4.3509	1	0.0679572	0.00651907	0.0594515	0.00583018	Mismatch, No Reference
C-reactive protein-COPD	Biobank Japan	FinnGen (Release 10)	ebi-a-GCST90018730	finngen_R10_J10_COPD	83025	358369	20066	338303	33	33	3	1	-0.00859314	0.0263655	-0.00859314	0.0263655	Mismatch, No Reference
C-reactive protein-COPD	UK Biobank	FinnGen (Release 10)	GCST009777	finngen_R10_J10_COPD	418642	358369	20066	338303	1185	1137	4.3509	1	0.0455788	0.00604982	0.0420088	0.00561063	Mismatch, No Reference
C-reactive protein-COPD	Biobank Japan	UK Biobank	ebi-a-GCST90018730	ukb-b-16751	83025	463010	3871	459139	26	26	3	0.00829061	0.0551446	0.0447487	0.0551446	0.0447487	Mismatch with Reference
C-reactive protein-COPD	UK Biobank	UK Biobank	GCST009777	ukb-b-16751	418642	463010	3871	459139	960	960	4.3509	0.00829061	0.123466	0.0127257	0.123466	0.0127257	Reference
C-reactive protein-Coronary Heart Disease	Biobank Japan	Biobank Japan	ebi-a-GCST90018730	bbj-a-159	83025	212453	29319	183134	34	34	3	1	-0.0331287	0.0296622	-0.0331287	0.0296622	Reference
C-reactive protein-Coronary Heart Disease	UK Biobank	Biobank Japan	GCST009777	bbj-a-159	418642	212453	29319	183134	953	930	4.3509	1	0.0121118	0.00683882	0.0107024	0.00638082	Mismatch with Reference
C-reactive protein-Coronary Heart Disease	Biobank Japan	UK Biobank	ebi-a-GCST90018730	ebi-a-GCST005194	83025	296525	34541	261984	31	31	3	1	-0.0243092	0.0304901	-0.0243092	0.0304901	Mismatch with Reference
C-reactive protein-Coronary Heart Disease	UK Biobank	UK Biobank	GCST009777	ebi-a-GCST005194	418642	296525	34541	261984	1159	1154	4.3509	1	0.0350535	0.00411272	0.0350469	0.00405348	Reference
C-reactive protein-Coronary Heart Disease	Biobank Japan	FinnGen (Release 10)	ebi-a-GCST90018730	finngen_R10_I9_CHD	83025	412181	46959	365222	33	33	3	1	-0.0519167	0.0274305	-0.0519167	0.0274305	Mismatch, No Reference
C-reactive protein-Coronary Heart Disease	UK Biobank	FinnGen (Release 10)	GCST009777	finngen_R10_I9_CHD	418642	412181	46959	365222	1185	1174	4.3509	1	0.0125343	0.0048511	0.0120424	0.00472483	Mismatch, No Reference
C-reactive protein-Coronary Heart Disease	Biobank Japan	CARDIoGRAMplusC4D	ebi-a-GCST90018730	ieu-a-7	83025	184305	60801	123504	31	31	3	1	-0.0331696	0.0302196	-0.0331696	0.0302196	Mismatch, No Reference
C-reactive protein-Coronary Heart Disease	UK Biobank	CARDIoGRAMplusC4D	GCST009777	ieu-a-7	418642	184305	60801	123504	1175	1145	4.3509	1	0.0326853	0.00568986	0.0314837	0.00538118	Mismatch, No Reference
C-reactive protein-Coronary Heart Disease	Biobank Japan	UK Biobank	ebi-a-GCST90018730	ukb-b-1668	83025	463010	12171	450839	30	30	3	0.0255957	-0.0493572	0.0431691	-0.0493572	0.0431691	Mismatch with Reference
C-reactive protein-Coronary Heart Disease	UK Biobank	UK Biobank	GCST009777	ukb-b-1668	418642	463010	12171	450839	1091	1091	4.3509	0.0255957	0.0432354	0.00760282	0.0432354	0.00760282	Reference
C-reactive protein-Crohn's Disease	Biobank Japan	UK Biobank	ebi-a-GCST90018730	ebi-a-GCST004132	83025	40266	12194	28072	30	27	3	1	-0.0106671	0.066946	-0.0141965	0.0495461	Mismatch with Reference
C-reactive protein-Crohn's Disease	UK Biobank	UK Biobank	GCST009777	ebi-a-GCST004132	418642	40266	12194	28072	1167	980	4.3509	1	0.0522358	0.0103014	0.0322016	0.00770263	Reference
C-reactive protein-Crohn's Disease	Biobank Japan	FinnGen (Release 10)	ebi-a-GCST90018730	finngen_R10_CHRONNAS	83025	395165	2191	392974	33	28	3	1	0.131401	0.0812021	0.104255	0.062714	Mismatch, No Reference
C-reactive protein-Crohn's Disease	UK Biobank	FinnGen (Release 10)	GCST009777	finngen_R10_CHRONNAS	418642	395165	2191	392974	1185	786	4.3509	1	0.0751483	0.0147071	0.0386603	0.0144987	Mismatch, No Reference
C-reactive protein-Crohn's Disease	Biobank Japan	IIBDGC	ebi-a-GCST90018730	ieu-a-12	83025	51874	17897	33977	10	8	3	1	0.0800149	0.113748	0.0250651	0.0660401	Mismatch, No Reference
C-reactive protein-Crohn's Disease	UK Biobank	IIBDGC	GCST009777	ieu-a-12	418642	51874	17897	33977	279	220	4.3509	1	0.0404625	0.0180443	0.0247414	0.0114821	Mismatch, No Reference
C-reactive protein-Gout	Biobank Japan	Global Biobank Meta-analysis Initiative (AFR)	ebi-a-GCST90018730	GCST90399698	83025	35214	1312	33902	31	25	3	1	-0.0464654	0.076456	-0.0211782	0.0798384	Mismatch, No Reference
C-reactive protein-Gout	UK Biobank	Global Biobank Meta-analysis Initiative (AFR)	GCST009777	GCST90399698	418642	35214	1312	33902	1121	506	4.3509	1	0.00695844	0.027172	0.0310267	0.030569	Mismatch, No Reference
C-reactive protein-Gout	Biobank Japan	Global Biobank Meta-analysis Initiative (Hispanic)	ebi-a-GCST90018730	GCST90399699	83025	18186	557	17629	30	14	3	1	-0.297872	0.172021	-0.183757	0.162667	Mismatch, No Reference
C-reactive protein-Gout	UK Biobank	Global Biobank Meta-analysis Initiative (Hispanic)	GCST009777	GCST90399699	418642	18186	557	17629	1144	379	4.3509	1	0.0182664	0.0362079	-0.0189792	0.0453053	Mismatch, No Reference
C-reactive protein-Gout	Biobank Japan	Global Biobank Meta-Analysis Initiative (EAS)	ebi-a-GCST90018730	GCST90399700	83025	349359	10425	338934	35	34	3	1	-0.0387189	0.0337035	-0.0374633	0.0293428	Mismatch, No Reference
C-reactive protein-Gout	UK Biobank	Global Biobank Meta-Analysis Initiative (EAS)	GCST009777	GCST90399700	418642	349359	10425	338934	977	888	4.3509	1	0.00292452	0.00892895	-0.000347406	0.00792933	Mismatch, No Reference
C-reactive protein-Gout	Biobank Japan	Global Biobank Meta-Analysis Initiative (EUR)	ebi-a-GCST90018730	GCST90399701	83025	1051653	24278	1027375	32	31	3	1	0.0243056	0.0212712	0.0265306	0.0191594	Mismatch, No Reference
C-reactive protein-Gout	UK Biobank	Global Biobank Meta-Analysis Initiative (EUR)	GCST009777	GCST90399701	418642	1051653	24278	1027375	1169	1119	4.3509	1	0.0379318	0.00612392	0.0354082	0.00559557	Mismatch, No Reference
C-reactive protein-Gout	Biobank Japan	FinnGen (Release 10)	ebi-a-GCST90018730	finngen_R10_M13_GOUT	83025	272412	9568	262844	33	32	3	1	0.0675679	0.040886	0.0642488	0.034703	Mismatch, No Reference
C-reactive protein-Gout	UK Biobank	FinnGen (Release 10)	GCST009777	finngen_R10_M13_GOUT	418642	272412	9568	262844	1185	1050	4.3509	1	0.0597766	0.00812419	0.0475405	0.00684158	Mismatch, No Reference
C-reactive protein-Gout	Biobank Japan	UK Biobank	ebi-a-GCST90018730	ukb-b-13251	83025	462933	6543	456390	28	28	3	0.013934	-0.0698375	0.0506182	-0.0698375	0.0506182	Mismatch with Reference
C-reactive protein-Gout	UK Biobank	UK Biobank	GCST009777	ukb-b-13251	418642	462933	6543	456390	1017	1017	4.3509	0.013934	0.0442401	0.0108147	0.0442401	0.0108147	Reference
C-reactive protein-Hyperlipidemia	Biobank Japan	Taiwan Biobank	ebi-a-GCST90018730	ebi-a-GCST90090994	83025	9714	3310	6404	18	14	3	1	-0.0835482	0.196317	-0.125	0.0929699	Mismatch, No Reference
C-reactive protein-Hyperlipidemia	UK Biobank	Taiwan Biobank	GCST009777	ebi-a-GCST90090994	418642	9714	3310	6404	666	406	4.3509	1	-0.0209543	0.0225112	-0.0180786	0.0206178	Mismatch, No Reference
C-reactive protein-Hyperlipidemia	Biobank Japan	UK Biobank	ebi-a-GCST90018730	ebi-a-GCST90104005	83025	349222	17485	331737	31	26	3	1	-0.0755803	0.0874588	-0.0427884	0.0328928	Mismatch with Reference
C-reactive protein-Hyperlipidemia	UK Biobank	UK Biobank	GCST009777	ebi-a-GCST90104005	418642	349222	17485	331737	1221	1126	4.3509	1	0.0378167	0.00741052	0.0286878	0.0062732	Reference
C-reactive protein-Hyperlipidemia	Biobank Japan	FinnGen (Release 10)	ebi-a-GCST90018730	finngen_R10_E4_HYPERLIPNAS	83025	365889	13657	352232	33	32	3	1	0.0403553	0.0476856	0.0325548	0.0397503	Mismatch, No Reference
C-reactive protein-Hyperlipidemia	UK Biobank	FinnGen (Release 10)	GCST009777	finngen_R10_E4_HYPERLIPNAS	418642	365889	13657	352232	1185	1132	4.3509	1	0.0100375	0.00662064	0.00996996	0.00599685	Mismatch, No Reference
C-reactive protein-Hypertension	Biobank Japan	Sub-Saharan African meta-analysis	ebi-a-GCST90018730	GCST90301363	83025	10772	3818	6918	31	31	3	1	0.00697386	0.0118935	0.00697386	0.0118935	Mismatch, No Reference
C-reactive protein-Hypertension	UK Biobank	Sub-Saharan African meta-analysis	GCST009777	GCST90301363	418642	10772	3818	6918	1007	1007	4.3509	1	-0.00175762	0.00340277	-0.00175762	0.00340277	Mismatch, No Reference
C-reactive protein-Hypertension	Biobank Japan	Majority Hispanic mega-analysis (Wojcik)	ebi-a-GCST90018730	ebi-a-GCST008036	83025	49141	27123	22018	39	39	3	1	-0.0272924	0.0279464	-0.0272924	0.0279464	Mismatch, No Reference
C-reactive protein-Hypertension	UK Biobank	Majority Hispanic mega-analysis (Wojcik)	GCST009777	ebi-a-GCST008036	418642	49141	27123	22018	1217	1108	4.3509	1	0.00285498	0.00836662	-0.00103388	0.00765526	Mismatch, No Reference
C-reactive protein-Hypertension	Biobank Japan	FinnGen (Release 10)	ebi-a-GCST90018730	finngen_R10_I9_HYPTENS	83025	412113	122996	289117	33	33	3	1	0.00288107	0.0191937	0.00288107	0.0191937	Mismatch, No Reference
C-reactive protein-Hypertension	UK Biobank	FinnGen (Release 10)	GCST009777	finngen_R10_I9_HYPTENS	418642	412113	122996	289117	1185	1176	4.3509	1	0.0240668	0.0042578	0.0237656	0.00417077	Mismatch, No Reference
C-reactive protein-Hypertension	Biobank Japan	UK Biobank	ebi-a-GCST90018730	ukb-b-14057	83025	462933	119731	343202	31	31	3	0.191743	-0.00147955	0.0150822	-0.00147955	0.0150822	Mismatch with Reference
C-reactive protein-Hypertension	UK Biobank	UK Biobank	GCST009777	ukb-b-14057	418642	462933	119731	343202	1186	1186	4.3509	0.191743	0.0323801	0.00373712	0.0323801	0.00373712	Reference
C-reactive protein-Hypertension	Biobank Japan	SAS (Pan-UK Biobank)	ebi-a-GCST90018730	ukb-e-401_CSA	83025	8860	2690	6170	31	22	3	1	0.0777322	0.0966834	0.0626633	0.073334	Mismatch, No Reference
C-reactive protein-Hypertension	UK Biobank	SAS (Pan-UK Biobank)	GCST009777	ukb-e-401_CSA	418642	8860	2690	6170	1125	720	4.3509	1	0.042953	0.0168766	0.0229447	0.0183258	Mismatch, No Reference
C-reactive protein-Multiple Sclerosis	Biobank Japan	FinnGen (Release 10)	ebi-a-GCST90018730	finngen_R10_G6_MS	83025	410970	2409	408561	33	32	3	1	0.160193	0.0746505	0.150382	0.0626651	Mismatch, No Reference
C-reactive protein-Multiple Sclerosis	UK Biobank	FinnGen (Release 10)	GCST009777	finngen_R10_G6_MS	418642	410970	2409	408561	1185	821	4.3509	1	0.021875	0.0145705	0.0104618	0.013675	Mismatch, No Reference
C-reactive protein-Multiple Sclerosis	Biobank Japan	International Multiple Sclerosis Genetics Consortium	ebi-a-GCST90018730	ieu-b-18	83025	115803	47429	68374	31	31	3	1	0.0434494	0.0465943	0.0434494	0.0465943	Mismatch, No Reference
C-reactive protein-Multiple Sclerosis	UK Biobank	International Multiple Sclerosis Genetics Consortium	GCST009777	ieu-b-18	418642	115803	47429	68374	1039	864	4.3509	1	0.0241467	0.0112257	0.0242271	0.00847619	Mismatch, No Reference
C-reactive protein-Multiple Sclerosis	Biobank Japan	UK Biobank	ebi-a-GCST90018730	ukb-b-17670	83025	462933	1679	461254	18	18	3	0.00361372	0.0329833	0.0986688	0.0329833	0.0986688	Mismatch with Reference
C-reactive protein-Multiple Sclerosis	UK Biobank	UK Biobank	GCST009777	ukb-b-17670	418642	462933	1679	461254	818	818	4.3509	0.00361372	0.0103398	0.0206091	0.0103398	0.0206091	Reference
C-reactive protein-Myocardial Infarction	Biobank Japan	Biobank Japan	ebi-a-GCST90018730	ebi-a-GCST90018657	83025	161206	14992	146214	39	39	3	1	-0.0235123	0.0293731	-0.0235123	0.0293731	Reference
C-reactive protein-Myocardial Infarction	UK Biobank	Biobank Japan	GCST009777	ebi-a-GCST90018657	418642	161206	14992	146214	992	900	4.3509	1	0.0173802	0.00902355	0.0119318	0.00727628	Mismatch with Reference
C-reactive protein-Myocardial Infarction	Biobank Japan	UKBB + BBJ + FinnGen	ebi-a-GCST90018730	ebi-a-GCST90018877	83025	623029	35909	587120	39	39	3	1	-0.0205299	0.0259017	-0.0205299	0.0259017	Mismatch, No Reference
C-reactive protein-Myocardial Infarction	UK Biobank	UKBB + BBJ + FinnGen	GCST009777	ebi-a-GCST90018877	418642	623029	35909	587120	1199	1152	4.3509	1	0.0310066	0.00585215	0.0283574	0.0053039	Mismatch, No Reference
C-reactive protein-Myocardial Infarction	Biobank Japan	FinnGen (Release 10)	ebi-a-GCST90018730	finngen_R10_I9_MI_STRICT	83025	369139	26060	343079	33	33	3	1	-0.0637144	0.0306903	-0.0637144	0.0306903	Mismatch, No Reference
C-reactive protein-Myocardial Infarction	UK Biobank	FinnGen (Release 10)	GCST009777	finngen_R10_I9_MI_STRICT	418642	369139	26060	343079	1185	1151	4.3509	1	0.00455382	0.00595685	0.0022741	0.00563403	Mismatch, No Reference
C-reactive protein-Myocardial Infarction	Biobank Japan	CARDIoGRAMplusC4D	ebi-a-GCST90018730	ieu-a-798	83025	171875	43676	128199	31	31	3	1	0.00084733	0.0312552	0.00084733	0.0312552	Mismatch, No Reference
C-reactive protein-Myocardial Infarction	UK Biobank	CARDIoGRAMplusC4D	GCST009777	ieu-a-798	418642	171875	43676	128199	1172	1138	4.3509	1	0.0299817	0.00610276	0.0284817	0.00575885	Mismatch, No Reference
C-reactive protein-Myocardial Infarction	Biobank Japan	UK Biobank	ebi-a-GCST90018730	ukb-b-15829	83025	462933	10616	452317	29	29	3	0.0224062	0.0136865	0.0393072	0.0136865	0.0393072	Mismatch with Reference
C-reactive protein-Myocardial Infarction	UK Biobank	UK Biobank	GCST009777	ukb-b-15829	418642	462933	10616	452317	1078	1078	4.3509	0.0224062	0.0439864	0.00836825	0.0439864	0.00836825	Reference
C-reactive protein-NAFLD	Biobank Japan	eMERGE + UK Biobank + FinnGen + Estonian Biobank	ebi-a-GCST90018730	ebi-a-GCST90091033	83025	778614	8434	770180	31	30	3	1	0.039398	0.0407192	0.0122831	0.0350685	Mismatch, No Reference
C-reactive protein-NAFLD	UK Biobank	eMERGE + UK Biobank + FinnGen + Estonian Biobank	GCST009777	ebi-a-GCST90091033	418642	778614	8434	770180	1135	1028	4.3509	1	0.0364198	0.00807981	0.0199228	0.00743659	Mismatch, No Reference
C-reactive protein-NAFLD	Biobank Japan	FinnGen (Release 10)	ebi-a-GCST90018730	finngen_R10_NAFLD	83025	412181	2568	409613	33	31	3	1	0.11661	0.0641478	0.0773363	0.0542526	Mismatch, No Reference
C-reactive protein-NAFLD	UK Biobank	FinnGen (Release 10)	GCST009777	finngen_R10_NAFLD	418642	412181	2568	409613	1185	842	4.3509	1	0.0382205	0.0135725	0.0121263	0.0131789	Mismatch, No Reference
C-reactive protein-Osteoporosis	Biobank Japan	Biobank Japan	ebi-a-GCST90018730	bbj-a-137	83025	212453	7788	204665	34	33	3	1	0.0422589	0.0389218	0.0390627	0.0350847	Reference
C-reactive protein-Osteoporosis	UK Biobank	Biobank Japan	GCST009777	bbj-a-137	418642	212453	7788	204665	970	871	4.3509	1	-0.0212354	0.00943308	-0.0207776	0.00895812	Mismatch with Reference
C-reactive protein-Osteoporosis	Biobank Japan	FinnGen (Release 10)	ebi-a-GCST90018730	finngen_R10_M13_OSTEOPOROSIS	83025	399054	8017	391037	33	33	3	1	0.0765966	0.0376979	0.0765966	0.0376979	Mismatch, No Reference
C-reactive protein-Osteoporosis	UK Biobank	FinnGen (Release 10)	GCST009777	finngen_R10_M13_OSTEOPOROSIS	418642	399054	8017	391037	1185	1055	4.3509	1	-0.00257568	0.00801622	-0.00899383	0.00728667	Mismatch, No Reference
C-reactive protein-Osteoporosis	Biobank Japan	UK Biobank	ebi-a-GCST90018730	ukb-b-12141	83025	462933	7547	455386	28	28	3	0.0160368	0.0171671	0.0397903	0.0171671	0.0397903	Mismatch with Reference
C-reactive protein-Osteoporosis	UK Biobank	UK Biobank	GCST009777	ukb-b-12141	418642	462933	7547	455386	1044	1044	4.3509	0.0160368	-0.0319347	0.00891626	-0.0319347	0.00891626	Reference
C-reactive protein-Rheumatoid Arthritis	Biobank Japan	Biobank Japan	ebi-a-GCST90018730	GCST90018690	83025	212453	5348	173268	39	36	3	1	0.0592157	0.0569508	0.0802672	0.0422914	Reference
C-reactive protein-Rheumatoid Arthritis	UK Biobank	Biobank Japan	GCST009777	GCST90018690	418642	212453	5348	173268	992	818	4.3509	1	0.0234104	0.0119086	0.0205618	0.0104922	Mismatch with Reference
C-reactive protein-Rheumatoid Arthritis	Biobank Japan	FinnGen (Release 10)	ebi-a-GCST90018730	finngen_R10_M13_RHEUMA	83025	276465	13621	262844	33	32	3	1	0.0796317	0.0317512	0.0766971	0.0273747	Mismatch, No Reference
C-reactive protein-Rheumatoid Arthritis	UK Biobank	FinnGen (Release 10)	GCST009777	finngen_R10_M13_RHEUMA	418642	276465	13621	262844	1185	1123	4.3509	1	0.0427322	0.00699814	0.0420437	0.00615376	Mismatch, No Reference
C-reactive protein-Rheumatoid Arthritis	Biobank Japan	European meta-analysis (Okada)	ebi-a-GCST90018730	ieu-a-832	83025	58284	14361	43923	28	26	3	1	-0.0189824	0.054147	-0.0326753	0.0384448	Mismatch, No Reference
C-reactive protein-Rheumatoid Arthritis	UK Biobank	European meta-analysis (Okada)	GCST009777	ieu-a-832	418642	58284	14361	43923	1003	816	4.3509	1	0.0199939	0.0110871	0.00940361	0.00919794	Mismatch, No Reference
C-reactive protein-Rheumatoid Arthritis	Biobank Japan	European + East Asian meta-analysis (Okada)	ebi-a-GCST90018730	ieu-a-833	83025	80799	19234	61565	31	29	3	1	0.0116144	0.0460871	-0.00225943	0.0390924	Mismatch, No Reference
C-reactive protein-Rheumatoid Arthritis	UK Biobank	European + East Asian meta-analysis (Okada)	GCST009777	ieu-a-833	418642	80799	19234	61565	1040	906	4.3509	1	0.0116741	0.00898539	0.0108668	0.00754054	Mismatch, No Reference
C-reactive protein-Rheumatoid Arthritis	Biobank Japan	UK Biobank	ebi-a-GCST90018730	ukb-b-9125	83025	462933	5201	457732	28	28	3	0.0111087	0.0129887	0.0414899	0.0129887	0.0414899	Mismatch with Reference
C-reactive protein-Rheumatoid Arthritis	UK Biobank	UK Biobank	GCST009777	ukb-b-9125	418642	462933	5201	457732	990	990	4.3509	0.0111087	0.0599618	0.0113057	0.0599618	0.0113057	Reference
C-reactive protein-Schizophrenia	Biobank Japan	FinnGen (Release 10)	ebi-a-GCST90018730	finngen_R10_F5_SCHZPHR	83025	405094	6708	398386	33	32	3	1	-0.0412264	0.0467299	-0.0429904	0.0467395	Mismatch, No Reference
C-reactive protein-Schizophrenia	UK Biobank	FinnGen (Release 10)	GCST009777	finngen_R10_F5_SCHZPHR	418642	405094	6708	398386	1185	896	4.3509	1	0.000730968	0.0120367	0.00116349	0.0119321	Mismatch, No Reference
C-reactive protein-Schizophrenia	Biobank Japan	Schizophrenia Working Group	ebi-a-GCST90018730	ieu-b-42	83025	77096	33640	43456	33	32	3	1	-0.062407	0.025265	-0.0625451	0.0246962	Mismatch, No Reference
C-reactive protein-Schizophrenia	UK Biobank	Schizophrenia Working Group	GCST009777	ieu-b-42	418642	77096	33640	43456	1186	1090	4.3509	1	-0.0164758	0.00717655	-0.0150656	0.00608655	Mismatch, No Reference
C-reactive protein-Schizophrenia	Biobank Japan	East Asian meta-analysis (Lam)	ebi-a-GCST90018730	ieu-b-5070	83025	58140	22778	35362	38	38	3	1	-0.0253603	0.0307375	-0.0253603	0.0307375	Mismatch, No Reference
C-reactive protein-Schizophrenia	UK Biobank	East Asian meta-analysis (Lam)	GCST009777	ieu-b-5070	418642	58140	22778	35362	1020	843	4.3509	1	-0.026072	0.0105916	-0.0195835	0.0089505	Mismatch, No Reference
C-reactive protein-Schizophrenia	Biobank Japan	European meta-analysis (Trubetskoy)	ebi-a-GCST90018730	ieu-b-5102	83025	127906	52017	75889	31	31	3	1	-0.0549456	0.022111	-0.0549456	0.022111	Mismatch, No Reference
C-reactive protein-Schizophrenia	UK Biobank	European meta-analysis (Trubetskoy)	GCST009777	ieu-b-5102	418642	127906	52017	75889	1172	1111	4.3509	1	-0.0184826	0.00612846	-0.0173215	0.00544249	Mismatch, No Reference
C-reactive protein-Stroke	Biobank Japan	Biobank Japan	ebi-a-GCST90018730	GCST90018644	83025	210054	22664	152022	39	39	3	1	-0.00100977	0.0197354	-0.00100977	0.0197354	Reference
C-reactive protein-Stroke	UK Biobank	Biobank Japan	GCST009777	GCST90018644	418642	210054	22664	152022	992	983	4.3509	1	0.00742798	0.00568751	0.00735265	0.00554415	Mismatch with Reference
C-reactive protein-Stroke	Biobank Japan	Global Biobank Meta-analysis Initiative (AFR)	ebi-a-GCST90018730	GCST90399729	83025	25577	1161	24416	30	24	3	1	-0.0705221	0.0967365	-0.130332	0.0849612	Mismatch, No Reference
C-reactive protein-Stroke	UK Biobank	Global Biobank Meta-analysis Initiative (AFR)	GCST009777	GCST90399729	418642	25577	1161	24416	1074	452	4.3509	1	-0.0059289	0.0287005	0.00248115	0.0346289	Mismatch, No Reference
C-reactive protein-Stroke	Biobank Japan	MEGASTROKE	ebi-a-GCST90018730	ebi-a-GCST006906	83025	446696	40585	406111	31	31	3	1	0.0149748	0.0224474	0.0149748	0.0224474	Mismatch, No Reference
C-reactive protein-Stroke	UK Biobank	MEGASTROKE	GCST009777	ebi-a-GCST006906	418642	446696	40585	406111	1188	1169	4.3509	1	0.0155123	0.00489406	0.0165337	0.00469226	Mismatch, No Reference
C-reactive protein-Stroke	Biobank Japan	FinnGen (Release 10)	ebi-a-GCST90018730	finngen_R10_C_STROKE	83025	340999	43132	297867	33	33	3	1	-0.0189241	0.0193752	-0.0189241	0.0193752	Mismatch, No Reference
C-reactive protein-Stroke	UK Biobank	FinnGen (Release 10)	GCST009777	finngen_R10_C_STROKE	418642	340999	43132	297867	1185	1180	4.3509	1	0.00345502	0.00435396	0.00310383	0.00430411	Mismatch, No Reference
C-reactive protein-Stroke	Biobank Japan	UK Biobank	ebi-a-GCST90018730	ukb-b-6358	83025	462933	6116	456817	27	27	3	0.0130369	-0.0212802	0.0344849	-0.0212802	0.0344849	Mismatch with Reference
C-reactive protein-Stroke	UK Biobank	UK Biobank	GCST009777	ukb-b-6358	418642	462933	6116	456817	1009	1009	4.3509	0.0130369	0.0309235	0.0094584	0.0309235	0.0094584	Reference
C-reactive protein-Type 2 diabetes	Biobank Japan	Biobank Japan	ebi-a-GCST90018730	GCST90018706	83025	191764	45383	132032	39	38	3	1	0.0303209	0.0220388	0.0257257	0.019605	Reference
C-reactive protein-Type 2 diabetes	UK Biobank	Biobank Japan	GCST009777	GCST90018706	418642	191764	45383	132032	992	961	4.3509	1	0.0305765	0.00664764	0.0277466	0.00602995	Mismatch with Reference
C-reactive protein-Type 2 diabetes	Biobank Japan	South Asian meta-analysis (Loh)	ebi-a-GCST90018730	GCST90093109	83025	50533	16677	33856	35	35	3	1	0.0283534	0.0337178	0.0283534	0.0337178	Mismatch, No Reference
C-reactive protein-Type 2 diabetes	UK Biobank	South Asian meta-analysis (Loh)	GCST009777	GCST90093109	418642	50533	16677	33856	1158	1052	4.3509	1	0.0223318	0.00859897	0.0165445	0.00737712	Mismatch, No Reference
C-reactive protein-Type 2 diabetes	Biobank Japan	European + Pakistani meta-analysis (Xue)	ebi-a-GCST90018730	ebi-a-GCST006867	83025	659316	62892	596424	22	22	3	1	0.0231744	0.0349844	0.0231744	0.0349844	Mismatch, No Reference
C-reactive protein-Type 2 diabetes	UK Biobank	European + Pakistani meta-analysis (Xue)	GCST009777	ebi-a-GCST006867	418642	659316	62892	596424	838	791	4.3509	1	0.0842631	0.0081325	0.0737735	0.00721031	Mismatch, No Reference
C-reactive protein-Type 2 diabetes	Biobank Japan	Majority Hispanic mega-analysis (Wojcik)	ebi-a-GCST90018730	ebi-a-GCST008048	83025	45725	14042	31683	38	38	3	1	-0.00799038	0.0301387	-0.00799038	0.0301387	Mismatch, No Reference
C-reactive protein-Type 2 diabetes	UK Biobank	Majority Hispanic mega-analysis (Wojcik)	GCST009777	ebi-a-GCST008048	418642	45725	14042	31683	1215	1112	4.3509	1	0.0196038	0.00833832	0.01574	0.00779349	Mismatch, No Reference
C-reactive protein-Type 2 diabetes	Biobank Japan	FinnGen (Release 10)	ebi-a-GCST90018730	finngen_R10_T2D	83025	400197	65085	335112	33	33	3	1	-0.0250669	0.0285864	-0.0250669	0.0285864	Mismatch, No Reference
C-reactive protein-Type 2 diabetes	UK Biobank	FinnGen (Release 10)	GCST009777	finngen_R10_T2D	418642	400197	65085	335112	1185	1156	4.3509	1	0.0319742	0.00531122	0.0304693	0.00505221	Mismatch, No Reference
C-reactive protein-Type 2 diabetes	Biobank Japan	UK Biobank	ebi-a-GCST90018730	ukb-b-13806	83025	462933	2972	459961	24	24	3	0.00637872	0.136158	0.0654279	0.136158	0.0654279	Mismatch with Reference
C-reactive protein-Type 2 diabetes	UK Biobank	UK Biobank	GCST009777	ukb-b-13806	418642	462933	2972	459961	914	914	4.3509	0.00637872	0.10726	0.014983	0.10726	0.014983	Reference
Eosinophil count-Alzheimer's	SAS (Pan-UK Biobank)	European Alzheimer & Dementia Biobank (EADB)	ebi-a-GCST90002301	ebi-a-GCST90027158	8142	487511	85934	401577	29	29	0.17	1	0.201036	0.160388	0.201036	0.160388	Mismatch, No Reference
Eosinophil count-Alzheimer's	UK Biobank	European Alzheimer & Dementia Biobank (EADB)	ebi-a-GCST90002381	ebi-a-GCST90027158	408112	487511	85934	401577	1589	1579	0.138191	1	0.154296	0.125862	0.143256	0.122843	Mismatch, No Reference
Eosinophil count-Alzheimer's	Biobank Japan	European Alzheimer & Dementia Biobank (EADB)	ebi-a-GCST90018733	ebi-a-GCST90027158	93063	487511	85934	401577	146	146	0.139	1	0.130506	0.29584	0.130506	0.29584	Mismatch, No Reference
Eosinophil count-Alzheimer's	AFR (Pan-UK Biobank)	European Alzheimer & Dementia Biobank (EADB)	ukb-e-30150_AFR	ebi-a-GCST90027158	6262	487511	85934	401577	39	39	0.14	1	0.0933406	0.213249	0.0933406	0.213249	Mismatch, No Reference
Eosinophil count-Alzheimer's	SAS (Pan-UK Biobank)	FinnGen (Release 10)	ebi-a-GCST90002301	finngen_R10_G6_ALZHEIMER	8142	412181	10520	401661	29	29	0.17	1	-0.00487141	0.25896	-0.0048714	0.25896	Mismatch, No Reference
Eosinophil count-Alzheimer's	UK Biobank	FinnGen (Release 10)	ebi-a-GCST90002381	finngen_R10_G6_ALZHEIMER	408112	412181	10520	401661	1591	1489	0.138191	1	0.180955	0.202536	0.170365	0.179208	Mismatch, No Reference
Eosinophil count-Alzheimer's	Biobank Japan	FinnGen (Release 10)	ebi-a-GCST90018733	finngen_R10_G6_ALZHEIMER	93063	412181	10520	401661	148	147	0.139	1	0.459619	0.427432	0.438415	0.416194	Mismatch, No Reference
Eosinophil count-Alzheimer's	AFR (Pan-UK Biobank)	FinnGen (Release 10)	ukb-e-30150_AFR	finngen_R10_G6_ALZHEIMER	6262	412181	10520	401661	32	32	0.14	1	0.125313	0.183314	0.125313	0.183314	Mismatch, No Reference
Eosinophil count-Anemia	SAS (Pan-UK Biobank)	Biobank Japan	ebi-a-GCST90002301	ebi-a-GCST90018652	8142	178675	4618	174057	20	20	0.17	1	0.112386	0.327428	0.112386	0.327428	Mismatch with Reference
Eosinophil count-Anemia	UK Biobank	Biobank Japan	ebi-a-GCST90002381	ebi-a-GCST90018652	408112	178675	4618	174057	1322	1150	0.138191	1	0.183143	0.288314	0.1833	0.287465	Mismatch with Reference
Eosinophil count-Anemia	Biobank Japan	Biobank Japan	ebi-a-GCST90018733	ebi-a-GCST90018652	93063	178675	4618	174057	156	156	0.139	1	0.0712754	0.450544	0.0712754	0.450544	Reference
Eosinophil count-Anemia	AFR (Pan-UK Biobank)	Biobank Japan	ukb-e-30150_AFR	ebi-a-GCST90018652	6262	178675	4618	174057	26	26	0.14	1	0.00286457	0.301828	0.00286457	0.301828	Mismatch with Reference
Eosinophil count-Anemia	SAS (Pan-UK Biobank)	UKBB + BBJ + FinnGen	ebi-a-GCST90002301	ebi-a-GCST90018872	8142	659616	16935	642681	29	29	0.17	1	0.0302958	0.163341	0.0302958	0.163341	Mismatch, No Reference
Eosinophil count-Anemia	UK Biobank	UKBB + BBJ + FinnGen	ebi-a-GCST90002381	ebi-a-GCST90018872	408112	659616	16935	642681	1609	1566	0.138191	1	0.257068	0.147841	0.240212	0.139103	Mismatch, No Reference
Eosinophil count-Anemia	Biobank Japan	UKBB + BBJ + FinnGen	ebi-a-GCST90018733	ebi-a-GCST90018872	93063	659616	16935	642681	155	155	0.139	1	0.0301062	0.265214	0.0301062	0.265214	Mismatch, No Reference
Eosinophil count-Anemia	AFR (Pan-UK Biobank)	UKBB + BBJ + FinnGen	ukb-e-30150_AFR	ebi-a-GCST90018872	6262	659616	16935	642681	35	35	0.14	1	-0.319037	0.152406	-0.319037	0.152406	Mismatch, No Reference
Eosinophil count-Anemia	SAS (Pan-UK Biobank)	UK Biobank	ebi-a-GCST90002301	ebi-a-GCST90038678	8142	484598	5259	479339	29	29	0.17	0.0107345	0.318967	0.33284	0.318967	0.33284	Mismatch with Reference
Eosinophil count-Anemia	UK Biobank	UK Biobank	ebi-a-GCST90002381	ebi-a-GCST90038678	408112	484598	5259	479339	1609	1609	0.138191	0.0107345	0.14887	0.237676	0.14887	0.237676	Reference
Eosinophil count-Anemia	Biobank Japan	UK Biobank	ebi-a-GCST90018733	ebi-a-GCST90038678	93063	484598	5259	479339	139	139	0.139	0.0107345	-0.299498	0.518967	-0.299498	0.518967	Mismatch with Reference
Eosinophil count-Anemia	AFR (Pan-UK Biobank)	UK Biobank	ukb-e-30150_AFR	ebi-a-GCST90038678	6262	484598	5259	479339	31	31	0.14	0.0107345	-0.0771479	0.237674	-0.0771479	0.237674	Mismatch with Reference
Eosinophil count-Anemia	SAS (Pan-UK Biobank)	FinnGen (Release 10)	ebi-a-GCST90002301	finngen_R10_D3_ANAEMIA_IRONDEF	8142	408837	15153	393684	29	29	0.17	1	0.00747825	0.183272	0.00747825	0.183272	Mismatch, No Reference
Eosinophil count-Anemia	UK Biobank	FinnGen (Release 10)	ebi-a-GCST90002381	finngen_R10_D3_ANAEMIA_IRONDEF	408112	408837	15153	393684	1591	1551	0.138191	1	0.188566	0.153023	0.18489	0.143554	Mismatch, No Reference
Eosinophil count-Anemia	Biobank Japan	FinnGen (Release 10)	ebi-a-GCST90018733	finngen_R10_D3_ANAEMIA_IRONDEF	93063	408837	15153	393684	148	147	0.139	1	-0.103887	0.337255	-0.103401	0.326231	Mismatch, No Reference
Eosinophil count-Anemia	AFR (Pan-UK Biobank)	FinnGen (Release 10)	ukb-e-30150_AFR	finngen_R10_D3_ANAEMIA_IRONDEF	6262	408837	15153	393684	32	32	0.14	1	-0.228824	0.144193	-0.228824	0.144193	Mismatch, No Reference
Eosinophil count-Asthma	SAS (Pan-UK Biobank)	UK Biobank	ebi-a-GCST90002301	ebi-a-GCST90014325	8142	408442	56167	352255	31	31	0.17	1	-0.000133982	0.207352	-0.000133982	0.207352	Mismatch with Reference
Eosinophil count-Asthma	UK Biobank	UK Biobank	ebi-a-GCST90002381	ebi-a-GCST90014325	408112	408442	56167	352255	1634	1608	0.138191	1	2.64552	0.135058	2.57685	0.129206	Reference
Eosinophil count-Asthma	Biobank Japan	UK Biobank	ebi-a-GCST90018733	ebi-a-GCST90014325	93063	408442	56167	352255	147	146	0.139	1	0.864135	0.437026	0.842307	0.429931	Mismatch with Reference
Eosinophil count-Asthma	AFR (Pan-UK Biobank)	UK Biobank	ukb-e-30150_AFR	ebi-a-GCST90014325	6262	408442	56167	352255	41	41	0.14	1	0.131718	0.225546	0.131718	0.225546	Mismatch with Reference
Eosinophil count-Asthma	SAS (Pan-UK Biobank)	Biobank Japan	ebi-a-GCST90002301	ebi-a-GCST90018575	8142	175948	13015	162933	20	20	0.17	1	0.391542	0.440186	0.391542	0.440186	Mismatch with Reference
Eosinophil count-Asthma	UK Biobank	Biobank Japan	ebi-a-GCST90002381	ebi-a-GCST90018575	408112	175948	13015	162933	1322	1232	0.138191	1	2.50457	0.243611	2.05163	0.209509	Mismatch with Reference
Eosinophil count-Asthma	Biobank Japan	Biobank Japan	ebi-a-GCST90018733	ebi-a-GCST90018575	93063	175948	13015	162933	156	151	0.139	1	1.47048	0.607691	1.28531	0.561806	Reference
Eosinophil count-Asthma	AFR (Pan-UK Biobank)	Biobank Japan	ukb-e-30150_AFR	ebi-a-GCST90018575	6262	175948	13015	162933	26	26	0.14	1	0.0879533	0.288436	0.0879533	0.288436	Mismatch with Reference
Eosinophil count-Asthma	SAS (Pan-UK Biobank)	FinnGen (Release 10)	ebi-a-GCST90002301	finngen_R10_J10_ASTHMA_EXMORE	8142	266418	46684	219734	29	29	0.17	1	0.132334	0.21839	0.132334	0.21839	Mismatch, No Reference
Eosinophil count-Asthma	UK Biobank	FinnGen (Release 10)	ebi-a-GCST90002381	finngen_R10_J10_ASTHMA_EXMORE	408112	266418	46684	219734	1591	1563	0.138191	1	2.26291	0.145613	2.1573	0.139167	Mismatch, No Reference
Eosinophil count-Asthma	Biobank Japan	FinnGen (Release 10)	ebi-a-GCST90018733	finngen_R10_J10_ASTHMA_EXMORE	93063	266418	46684	219734	148	143	0.139	1	1.83381	0.434564	1.59132	0.38779	Mismatch, No Reference
Eosinophil count-Asthma	AFR (Pan-UK Biobank)	FinnGen (Release 10)	ukb-e-30150_AFR	finngen_R10_J10_ASTHMA_EXMORE	6262	266418	46684	219734	32	32	0.14	1	0.0572804	0.24506	0.0572804	0.24506	Mismatch, No Reference
Eosinophil count-Asthma	SAS (Pan-UK Biobank)	SAS (Pan-UK Biobank)	ebi-a-GCST90002301	ukb-e-495_CSA	8142	8789	903	7886	26	26	0.17	1	1.83748	0.842372	1.83748	0.842372	Reference
Eosinophil count-Asthma	UK Biobank	SAS (Pan-UK Biobank)	ebi-a-GCST90002381	ukb-e-495_CSA	408112	8789	903	7886	1485	772	0.138191	1	3.02018	0.619819	1.44262	0.74036	Mismatch with Reference
Eosinophil count-Asthma	Biobank Japan	SAS (Pan-UK Biobank)	ebi-a-GCST90018733	ukb-e-495_CSA	93063	8789	903	7886	138	105	0.139	1	2.32527	1.1817	1.37823	1.20983	Mismatch with Reference
Eosinophil count-Asthma	AFR (Pan-UK Biobank)	SAS (Pan-UK Biobank)	ukb-e-30150_AFR	ukb-e-495_CSA	6262	8789	903	7886	31	31	0.14	1	-0.422834	0.612364	-0.422834	0.612364	Mismatch with Reference
Eosinophil count-Atopic Dermatitis	SAS (Pan-UK Biobank)	Biobank Japan	ebi-a-GCST90002301	GCST90018564	8142	168103	4296	163807	20	20	0.17	1	0.287191	0.874002	0.287191	0.874002	Mismatch with Reference
Eosinophil count-Atopic Dermatitis	UK Biobank	Biobank Japan	ebi-a-GCST90002381	GCST90018564	408112	168103	4296	163807	1321	1029	0.138191	1	1.46828	0.403484	0.799266	0.348387	Mismatch with Reference
Eosinophil count-Atopic Dermatitis	Biobank Japan	Biobank Japan	ebi-a-GCST90018733	GCST90018564	93063	168103	4296	163807	156	134	0.139	1	5.50416	0.819379	3.52324	0.68855	Reference
Eosinophil count-Atopic Dermatitis	AFR (Pan-UK Biobank)	Biobank Japan	ukb-e-30150_AFR	GCST90018564	6262	168103	4296	163807	26	26	0.14	1	0.234528	0.437806	0.234528	0.437806	Mismatch with Reference
Eosinophil count-Atopic Dermatitis	SAS (Pan-UK Biobank)	UKBB + BBJ + FinnGen	ebi-a-GCST90002301	ebi-a-GCST90018784	8142	649402	10520	638882	29	29	0.17	1	0.461248	0.29882	0.461248	0.29882	Mismatch, No Reference
Eosinophil count-Atopic Dermatitis	UK Biobank	UKBB + BBJ + FinnGen	ebi-a-GCST90002381	ebi-a-GCST90018784	408112	649402	10520	638882	1607	1419	0.138191	1	1.73912	0.237919	1.26775	0.19485	Mismatch, No Reference
Eosinophil count-Atopic Dermatitis	Biobank Japan	UKBB + BBJ + FinnGen	ebi-a-GCST90018733	ebi-a-GCST90018784	93063	649402	10520	638882	156	146	0.139	1	4.18818	0.600804	3.46072	0.529906	Mismatch, No Reference
Eosinophil count-Atopic Dermatitis	AFR (Pan-UK Biobank)	UKBB + BBJ + FinnGen	ukb-e-30150_AFR	ebi-a-GCST90018784	6262	649402	10520	638882	35	35	0.14	1	0.149479	0.229449	0.149479	0.229449	Mismatch, No Reference
Eosinophil count-Atopic Dermatitis	SAS (Pan-UK Biobank)	FinnGen + UKBB + Estonian Biobank	ebi-a-GCST90002301	ebi-a-GCST90027161	8142	796661	22474	774187	27	27	0.17	1	0.412385	0.227363	0.412385	0.227363	Mismatch, No Reference
Eosinophil count-Atopic Dermatitis	UK Biobank	FinnGen + UKBB + Estonian Biobank	ebi-a-GCST90002381	ebi-a-GCST90027161	408112	796661	22474	774187	1582	1549	0.138191	1	1.16114	0.157816	1.07456	0.149021	Mismatch, No Reference
Eosinophil count-Atopic Dermatitis	Biobank Japan	FinnGen + UKBB + Estonian Biobank	ebi-a-GCST90018733	ebi-a-GCST90027161	93063	796661	22474	774187	147	144	0.139	1	1.1814	0.453261	1.03162	0.423081	Mismatch, No Reference
Eosinophil count-Atopic Dermatitis	AFR (Pan-UK Biobank)	FinnGen + UKBB + Estonian Biobank	ukb-e-30150_AFR	ebi-a-GCST90027161	6262	796661	22474	774187	29	29	0.14	1	-0.00472696	0.156693	-0.00472696	0.156693	Mismatch, No Reference
Eosinophil count-Atopic Dermatitis	SAS (Pan-UK Biobank)	FinnGen (Release 10)	ebi-a-GCST90002301	finngen_R10_L12_ATOPIC	8142	382254	15208	367046	29	29	0.17	1	0.549328	0.315839	0.549328	0.315839	Mismatch, No Reference
Eosinophil count-Atopic Dermatitis	UK Biobank	FinnGen (Release 10)	ebi-a-GCST90002381	finngen_R10_L12_ATOPIC	408112	382254	15208	367046	1591	1483	0.138191	1	1.55049	0.217057	1.17933	0.187688	Mismatch, No Reference
Eosinophil count-Atopic Dermatitis	Biobank Japan	FinnGen (Release 10)	ebi-a-GCST90018733	finngen_R10_L12_ATOPIC	93063	382254	15208	367046	148	141	0.139	1	1.80139	0.612223	1.45505	0.52482	Mismatch, No Reference
Eosinophil count-Atopic Dermatitis	AFR (Pan-UK Biobank)	FinnGen (Release 10)	ukb-e-30150_AFR	finngen_R10_L12_ATOPIC	6262	382254	15208	367046	32	32	0.14	1	-0.154372	0.141418	-0.154372	0.141418	Mismatch, No Reference
Eosinophil count-Atrial Fibrillation	SAS (Pan-UK Biobank)	Biobank Japan	ebi-a-GCST90002301	GCST90018576	8142	159690	4150	15540	20	20	0.17	1	-0.529545	0.464309	-0.529545	0.464309	Mismatch with Reference
Eosinophil count-Atrial Fibrillation	UK Biobank	Biobank Japan	ebi-a-GCST90002381	GCST90018576	408112	159690	4150	15540	1322	1131	0.138191	1	0.237793	0.301623	0.128728	0.308328	Mismatch with Reference
Eosinophil count-Atrial Fibrillation	Biobank Japan	Biobank Japan	ebi-a-GCST90018733	GCST90018576	93063	159690	4150	15540	156	153	0.139	1	-1.76206	0.515822	-1.78058	0.494886	Reference
Eosinophil count-Atrial Fibrillation	AFR (Pan-UK Biobank)	Biobank Japan	ukb-e-30150_AFR	GCST90018576	6262	159690	4150	15540	26	26	0.14	1	0.146078	0.378477	0.146078	0.378477	Mismatch with Reference
Eosinophil count-Atrial Fibrillation	SAS (Pan-UK Biobank)	European meta-analysis (Nielsen)	ebi-a-GCST90002301	ebi-a-GCST006414	8142	1030836	60620	970216	29	29	0.17	1	0.0092513	0.100762	0.0092513	0.100762	Mismatch, No Reference
Eosinophil count-Atrial Fibrillation	UK Biobank	European meta-analysis (Nielsen)	ebi-a-GCST90002381	ebi-a-GCST006414	408112	1030836	60620	970216	1617	1601	0.138191	1	0.200829	0.106266	0.197985	0.103043	Mismatch, No Reference
Eosinophil count-Atrial Fibrillation	Biobank Japan	European meta-analysis (Nielsen)	ebi-a-GCST90018733	ebi-a-GCST006414	93063	1030836	60620	970216	149	149	0.139	1	0.162999	0.234033	0.162999	0.234033	Mismatch, No Reference
Eosinophil count-Atrial Fibrillation	AFR (Pan-UK Biobank)	European meta-analysis (Nielsen)	ukb-e-30150_AFR	ebi-a-GCST006414	6262	1030836	60620	970216	43	43	0.14	1	-0.25257	0.114732	-0.25257	0.114732	Mismatch, No Reference
Eosinophil count-Atrial Fibrillation	SAS (Pan-UK Biobank)	FinnGen (Release 10)	ebi-a-GCST90002301	finngen_R10_I9_AF	8142	261395	50743	210652	29	29	0.17	1	-0.170886	0.143252	-0.170886	0.143252	Mismatch, No Reference
Eosinophil count-Atrial Fibrillation	UK Biobank	FinnGen (Release 10)	ebi-a-GCST90002381	finngen_R10_I9_AF	408112	261395	50743	210652	1591	1554	0.138191	1	0.153165	0.151561	0.158577	0.142259	Mismatch, No Reference
Eosinophil count-Atrial Fibrillation	Biobank Japan	FinnGen (Release 10)	ebi-a-GCST90018733	finngen_R10_I9_AF	93063	261395	50743	210652	148	148	0.139	1	-0.879451	0.377289	-0.879451	0.377289	Mismatch, No Reference
Eosinophil count-Atrial Fibrillation	AFR (Pan-UK Biobank)	FinnGen (Release 10)	ukb-e-30150_AFR	finngen_R10_I9_AF	6262	261395	50743	210652	32	32	0.14	1	-0.172204	0.145824	-0.172204	0.145824	Mismatch, No Reference
Eosinophil count-Atrial Fibrillation	SAS (Pan-UK Biobank)	UK Biobank	ebi-a-GCST90002301	ukb-b-6217	8142	463010	6900	456110	20	20	0.17	0.0146804	0.235757	0.273421	0.235757	0.273421	Mismatch with Reference
Eosinophil count-Atrial Fibrillation	UK Biobank	UK Biobank	ebi-a-GCST90002381	ukb-b-6217	408112	463010	6900	456110	1315	1315	0.138191	0.0146804	0.213074	0.22971	0.213074	0.22971	Reference
Eosinophil count-Atrial Fibrillation	Biobank Japan	UK Biobank	ebi-a-GCST90018733	ukb-b-6217	93063	463010	6900	456110	126	126	0.139	0.0146804	-0.536018	0.439669	-0.536018	0.439669	Mismatch with Reference
Eosinophil count-Atrial Fibrillation	AFR (Pan-UK Biobank)	UK Biobank	ukb-e-30150_AFR	ukb-b-6217	6262	463010	6900	456110	22	22	0.14	0.0146804	-0.698203	0.281649	-0.698203	0.281649	Mismatch with Reference
Eosinophil count-Atrial Fibrillation	SAS (Pan-UK Biobank)	SAS (Pan-UK Biobank)	ebi-a-GCST90002301	ukb-e-I48_CSA	8142	8876	207	8669	26	24	0.17	1	-2.31749	1.82422	-1.15894	1.73817	Reference
Eosinophil count-Atrial Fibrillation	UK Biobank	SAS (Pan-UK Biobank)	ebi-a-GCST90002381	ukb-e-I48_CSA	408112	8876	207	8669	1479	438	0.138191	1	-0.164609	1.24279	-0.189651	1.78935	Mismatch with Reference
Eosinophil count-Atrial Fibrillation	Biobank Japan	SAS (Pan-UK Biobank)	ebi-a-GCST90018733	ukb-e-I48_CSA	93063	8876	207	8669	138	59	0.139	1	-0.281645	2.45425	-0.474382	3.08019	Mismatch with Reference
Eosinophil count-Atrial Fibrillation	AFR (Pan-UK Biobank)	SAS (Pan-UK Biobank)	ukb-e-30150_AFR	ukb-e-I48_CSA	6262	8876	207	8669	31	30	0.14	1	0.612346	1.19498	0.0551995	1.23159	Mismatch with Reference
Eosinophil count-Bilirubin	SAS (Pan-UK Biobank)	Biobank Japan	ebi-a-GCST90002301	bbj-a-53	8142	110207	110207	0	16	16	0.17	1	-0.0894249	0.0870378	-0.0894249	0.0870378	Mismatch with Reference
Eosinophil count-Bilirubin	UK Biobank	Biobank Japan	ebi-a-GCST90002381	bbj-a-53	408112	110207	110207	0	1227	1209	0.138191	1	-0.0430033	0.0641691	-0.0353874	0.061453	Mismatch with Reference
Eosinophil count-Bilirubin	Biobank Japan	Biobank Japan	ebi-a-GCST90018733	bbj-a-53	93063	110207	110207	0	129	129	0.139	1	-0.241907	0.106465	-0.241907	0.106465	Reference
Eosinophil count-Bilirubin	AFR (Pan-UK Biobank)	Biobank Japan	ukb-e-30150_AFR	bbj-a-53	6262	110207	110207	0	23	23	0.14	1	-0.00873451	0.0673764	-0.00873451	0.0673764	Mismatch with Reference
Eosinophil count-Bilirubin	SAS (Pan-UK Biobank)	UK Biobank	ebi-a-GCST90002301	ukb-d-30840_irnt	8142	342829	342829	0	26	26	0.17	1	-0.0596495	0.0573449	-0.0596495	0.0573449	Mismatch with Reference
Eosinophil count-Bilirubin	UK Biobank	UK Biobank	ebi-a-GCST90002381	ukb-d-30840_irnt	408112	342829	342829	0	1596	1578	0.138191	1	-0.0481459	0.0431842	-0.0482783	0.0414914	Reference
Eosinophil count-Bilirubin	Biobank Japan	UK Biobank	ebi-a-GCST90018733	ukb-d-30840_irnt	93063	342829	342829	0	140	140	0.139	1	-0.0465453	0.0936755	-0.0465453	0.0936755	Mismatch with Reference
Eosinophil count-Bilirubin	AFR (Pan-UK Biobank)	UK Biobank	ukb-e-30150_AFR	ukb-d-30840_irnt	6262	342829	342829	0	32	32	0.14	1	-0.0454715	0.0353294	-0.0454715	0.0353294	Mismatch with Reference
Eosinophil count-Bilirubin	SAS (Pan-UK Biobank)	AFR (Pan-UK Biobank)	ebi-a-GCST90002301	ukb-e-30840_AFR	8142	6176	6176	0	24	24	0.17	1	0.202315	0.310147	0.202315	0.310147	Mismatch with Reference
Eosinophil count-Bilirubin	UK Biobank	AFR (Pan-UK Biobank)	ebi-a-GCST90002381	ukb-e-30840_AFR	408112	6176	6176	0	1368	795	0.138191	1	0.0694858	0.25269	0.140602	0.285871	Mismatch with Reference
Eosinophil count-Bilirubin	Biobank Japan	AFR (Pan-UK Biobank)	ebi-a-GCST90018733	ukb-e-30840_AFR	93063	6176	6176	0	136	113	0.139	1	0.17582	0.472781	0.142596	0.458783	Mismatch with Reference
Eosinophil count-Bilirubin	AFR (Pan-UK Biobank)	AFR (Pan-UK Biobank)	ukb-e-30150_AFR	ukb-e-30840_AFR	6262	6176	6176	0	51	51	0.14	1	-0.233198	0.237561	-0.233198	0.237561	Reference
Eosinophil count-Bilirubin	SAS (Pan-UK Biobank)	SAS (Pan-UK Biobank)	ebi-a-GCST90002301	ukb-e-30840_CSA	8142	8395	8395	0	26	26	0.17	1	-0.142968	0.243735	-0.142968	0.243735	Reference
Eosinophil count-Bilirubin	UK Biobank	SAS (Pan-UK Biobank)	ebi-a-GCST90002381	ukb-e-30840_CSA	408112	8395	8395	0	1486	936	0.138191	1	0.0119509	0.189458	0.0658828	0.212086	Mismatch with Reference
Eosinophil count-Bilirubin	Biobank Japan	SAS (Pan-UK Biobank)	ebi-a-GCST90018733	ukb-e-30840_CSA	93063	8395	8395	0	138	126	0.139	1	0.160896	0.347265	0.110265	0.354142	Mismatch with Reference
Eosinophil count-Bilirubin	AFR (Pan-UK Biobank)	SAS (Pan-UK Biobank)	ukb-e-30150_AFR	ukb-e-30840_CSA	6262	8395	8395	0	31	31	0.14	1	-0.0398975	0.18055	-0.0398975	0.18055	Mismatch with Reference
Eosinophil count-Breast Cancer	SAS (Pan-UK Biobank)	Biobank Japan	ebi-a-GCST90002301	bbj-a-160	8142	95283	5552	89731	20	20	0.17	1	-0.622318	0.307871	-0.622318	0.307871	Mismatch with Reference
Eosinophil count-Breast Cancer	UK Biobank	Biobank Japan	ebi-a-GCST90002381	bbj-a-160	408112	95283	5552	89731	1256	1100	0.138191	1	-0.526572	0.281185	-0.266589	0.271385	Mismatch with Reference
Eosinophil count-Breast Cancer	Biobank Japan	Biobank Japan	ebi-a-GCST90018733	bbj-a-160	93063	95283	5552	89731	144	143	0.139	1	1.53058	0.576115	1.56676	0.566099	Reference
Eosinophil count-Breast Cancer	AFR (Pan-UK Biobank)	Biobank Japan	ukb-e-30150_AFR	bbj-a-160	6262	95283	5552	89731	21	21	0.14	1	0.24175	0.412384	0.24175	0.412384	Mismatch with Reference
Eosinophil count-Breast Cancer	SAS (Pan-UK Biobank)	BCAC + DRIVE	ebi-a-GCST90002301	ebi-a-GCST004988	8142	139274	76192	63082	30	30	0.17	1	-0.273389	0.114508	-0.273389	0.114508	Mismatch, No Reference
Eosinophil count-Breast Cancer	UK Biobank	BCAC + DRIVE	ebi-a-GCST90002381	ebi-a-GCST004988	408112	139274	76192	63082	1626	1613	0.138191	1	-0.106951	0.100679	-0.116416	0.0980308	Mismatch, No Reference
Eosinophil count-Breast Cancer	Biobank Japan	BCAC + DRIVE	ebi-a-GCST90018733	ebi-a-GCST004988	93063	139274	76192	63082	142	142	0.139	1	-0.155206	0.231963	-0.155206	0.231963	Mismatch, No Reference
Eosinophil count-Breast Cancer	AFR (Pan-UK Biobank)	BCAC + DRIVE	ukb-e-30150_AFR	ebi-a-GCST004988	6262	139274	76192	63082	32	32	0.14	1	0.0122096	0.103592	0.0122096	0.103592	Mismatch, No Reference
Eosinophil count-Breast Cancer	SAS (Pan-UK Biobank)	FinnGen (Release 10)	ebi-a-GCST90002301	finngen_R10_C3_BREAST_EXALLC	8142	201713	18786	182927	29	29	0.17	1	-0.248864	0.173026	-0.248864	0.173026	Mismatch, No Reference
Eosinophil count-Breast Cancer	UK Biobank	FinnGen (Release 10)	ebi-a-GCST90002381	finngen_R10_C3_BREAST_EXALLC	408112	201713	18786	182927	1591	1549	0.138191	1	-0.350637	0.157082	-0.31825	0.146064	Mismatch, No Reference
Eosinophil count-Breast Cancer	Biobank Japan	FinnGen (Release 10)	ebi-a-GCST90018733	finngen_R10_C3_BREAST_EXALLC	93063	201713	18786	182927	148	148	0.139	1	-0.181071	0.368548	-0.181071	0.368548	Mismatch, No Reference
Eosinophil count-Breast Cancer	AFR (Pan-UK Biobank)	FinnGen (Release 10)	ukb-e-30150_AFR	finngen_R10_C3_BREAST_EXALLC	6262	201713	18786	182927	32	32	0.14	1	0.076755	0.145842	0.076755	0.145842	Mismatch, No Reference
Eosinophil count-Breast Cancer	SAS (Pan-UK Biobank)	UK Biobank	ebi-a-GCST90002301	ukb-b-16890	8142	462933	10303	452630	24	24	0.17	0.0217606	-0.0150705	0.269021	-0.0150705	0.269021	Mismatch with Reference
Eosinophil count-Breast Cancer	UK Biobank	UK Biobank	ebi-a-GCST90002381	ukb-b-16890	408112	462933	10303	452630	1390	1390	0.138191	0.0217606	0.115715	0.182632	0.115715	0.182632	Reference
Eosinophil count-Breast Cancer	Biobank Japan	UK Biobank	ebi-a-GCST90018733	ukb-b-16890	93063	462933	10303	452630	128	128	0.139	0.0217606	-0.12487	0.343907	-0.12487	0.343907	Mismatch with Reference
Eosinophil count-Breast Cancer	AFR (Pan-UK Biobank)	UK Biobank	ukb-e-30150_AFR	ukb-b-16890	6262	462933	10303	452630	23	23	0.14	0.0217606	-0.0821846	0.184706	-0.0821846	0.184706	Mismatch with Reference
Eosinophil count-COPD	SAS (Pan-UK Biobank)	Global Biobank Meta-analysis Initiative (AFR)	ebi-a-GCST90002301	GCST90399691	8142	29682	1978	27704	24	24	0.17	1	0.215704	0.714496	0.215704	0.714496	Mismatch, No Reference
Eosinophil count-COPD	UK Biobank	Global Biobank Meta-analysis Initiative (AFR)	ebi-a-GCST90002381	GCST90399691	408112	29682	1978	27704	1455	795	0.138191	1	0.772408	0.578926	-0.147901	0.638944	Mismatch, No Reference
Eosinophil count-COPD	Biobank Japan	Global Biobank Meta-analysis Initiative (AFR)	ebi-a-GCST90018733	GCST90399691	93063	29682	1978	27704	134	115	0.139	1	-0.0807241	1.01001	-0.477608	1.01139	Mismatch, No Reference
Eosinophil count-COPD	AFR (Pan-UK Biobank)	Global Biobank Meta-analysis Initiative (AFR)	ukb-e-30150_AFR	GCST90399691	6262	29682	1978	27704	47	47	0.14	1	0.566976	0.525482	0.566976	0.525482	Mismatch, No Reference
Eosinophil count-COPD	SAS (Pan-UK Biobank)	Global Biobank Meta-analysis Initiative (Hispanic)	ebi-a-GCST90002301	GCST90399692	8142	15086	1503	13583	25	25	0.17	1	0.247644	0.816899	0.247644	0.816899	Mismatch, No Reference
Eosinophil count-COPD	UK Biobank	Global Biobank Meta-analysis Initiative (Hispanic)	ebi-a-GCST90002381	GCST90399692	408112	15086	1503	13583	1501	731	0.138191	1	-0.470472	0.645985	-0.21755	0.729618	Mismatch, No Reference
Eosinophil count-COPD	Biobank Japan	Global Biobank Meta-analysis Initiative (Hispanic)	ebi-a-GCST90018733	GCST90399692	93063	15086	1503	13583	131	100	0.139	1	-2.49602	1.2433	-2.07248	1.30176	Mismatch, No Reference
Eosinophil count-COPD	AFR (Pan-UK Biobank)	Global Biobank Meta-analysis Initiative (Hispanic)	ukb-e-30150_AFR	GCST90399692	6262	15086	1503	13583	32	32	0.14	1	-0.264116	0.735083	-0.264116	0.735083	Mismatch, No Reference
Eosinophil count-COPD	SAS (Pan-UK Biobank)	Biobank Japan	ebi-a-GCST90002301	ebi-a-GCST90018587	8142	166670	4017	162653	20	20	0.17	1	0.237674	0.394086	0.237674	0.394086	Mismatch with Reference
Eosinophil count-COPD	UK Biobank	Biobank Japan	ebi-a-GCST90002381	ebi-a-GCST90018587	408112	166670	4017	162653	1321	1078	0.138191	1	0.929782	0.340811	0.360674	0.320638	Mismatch with Reference
Eosinophil count-COPD	Biobank Japan	Biobank Japan	ebi-a-GCST90018733	ebi-a-GCST90018587	93063	166670	4017	162653	156	152	0.139	1	-0.106156	0.637794	0.362638	0.602246	Reference
Eosinophil count-COPD	AFR (Pan-UK Biobank)	Biobank Japan	ukb-e-30150_AFR	ebi-a-GCST90018587	6262	166670	4017	162653	26	26	0.14	1	0.00412971	0.374227	0.00412971	0.374227	Mismatch with Reference
Eosinophil count-COPD	SAS (Pan-UK Biobank)	UKBB + BBJ + FinnGen	ebi-a-GCST90002301	ebi-a-GCST90018807	8142	635145	17547	617598	29	29	0.17	1	0.523566	0.21908	0.523566	0.21908	Mismatch, No Reference
Eosinophil count-COPD	UK Biobank	UKBB + BBJ + FinnGen	ebi-a-GCST90002381	ebi-a-GCST90018807	408112	635145	17547	617598	1608	1550	0.138191	1	1.17616	0.162681	1.07085	0.151546	Mismatch, No Reference
Eosinophil count-COPD	Biobank Japan	UKBB + BBJ + FinnGen	ebi-a-GCST90018733	ebi-a-GCST90018807	93063	635145	17547	617598	156	155	0.139	1	0.594659	0.408017	0.644935	0.399302	Mismatch, No Reference
Eosinophil count-COPD	AFR (Pan-UK Biobank)	UKBB + BBJ + FinnGen	ukb-e-30150_AFR	ebi-a-GCST90018807	6262	635145	17547	617598	35	35	0.14	1	-0.0358499	0.183572	-0.0358499	0.183572	Mismatch, No Reference
Eosinophil count-COPD	SAS (Pan-UK Biobank)	FinnGen (Release 10)	ebi-a-GCST90002301	finngen_R10_J10_COPD	8142	358369	20066	338303	29	29	0.17	1	-0.0175479	0.218467	-0.0175479	0.218467	Mismatch, No Reference
Eosinophil count-COPD	UK Biobank	FinnGen (Release 10)	ebi-a-GCST90002381	finngen_R10_J10_COPD	408112	358369	20066	338303	1591	1559	0.138191	1	0.933226	0.157689	0.919867	0.150439	Mismatch, No Reference
Eosinophil count-COPD	Biobank Japan	FinnGen (Release 10)	ebi-a-GCST90018733	finngen_R10_J10_COPD	93063	358369	20066	338303	148	148	0.139	1	0.657886	0.377936	0.657886	0.377936	Mismatch, No Reference
Eosinophil count-COPD	AFR (Pan-UK Biobank)	FinnGen (Release 10)	ukb-e-30150_AFR	finngen_R10_J10_COPD	6262	358369	20066	338303	32	32	0.14	1	0.120907	0.178333	0.120907	0.178333	Mismatch, No Reference
Eosinophil count-COPD	SAS (Pan-UK Biobank)	UK Biobank	ebi-a-GCST90002301	ukb-b-16751	8142	463010	3871	459139	19	19	0.17	0.00829061	1.00402	0.434185	1.00402	0.434185	Mismatch with Reference
Eosinophil count-COPD	UK Biobank	UK Biobank	ebi-a-GCST90002381	ukb-b-16751	408112	463010	3871	459139	1216	1216	0.138191	0.00829061	1.65128	0.309833	1.65128	0.309833	Reference
Eosinophil count-COPD	Biobank Japan	UK Biobank	ebi-a-GCST90018733	ukb-b-16751	93063	463010	3871	459139	125	125	0.139	0.00829061	0.665206	0.572993	0.665206	0.572993	Mismatch with Reference
Eosinophil count-COPD	AFR (Pan-UK Biobank)	UK Biobank	ukb-e-30150_AFR	ukb-b-16751	6262	463010	3871	459139	20	20	0.14	0.00829061	0.195999	0.493084	0.195999	0.493084	Mismatch with Reference
Eosinophil count-Coronary Heart Disease	SAS (Pan-UK Biobank)	Biobank Japan	ebi-a-GCST90002301	bbj-a-159	8142	212453	29319	183134	20	20	0.17	1	0.134819	0.297488	0.134819	0.297488	Mismatch with Reference
Eosinophil count-Coronary Heart Disease	UK Biobank	Biobank Japan	ebi-a-GCST90002381	bbj-a-159	408112	212453	29319	183134	1256	1228	0.138191	1	0.014952	0.16817	0.0649003	0.154123	Mismatch with Reference
Eosinophil count-Coronary Heart Disease	Biobank Japan	Biobank Japan	ebi-a-GCST90018733	bbj-a-159	93063	212453	29319	183134	144	143	0.139	1	0.979002	0.381686	0.914031	0.371456	Reference
Eosinophil count-Coronary Heart Disease	AFR (Pan-UK Biobank)	Biobank Japan	ukb-e-30150_AFR	bbj-a-159	6262	212453	29319	183134	21	21	0.14	1	0.146137	0.135795	0.146137	0.135795	Mismatch with Reference
Eosinophil count-Coronary Heart Disease	SAS (Pan-UK Biobank)	UK Biobank	ebi-a-GCST90002301	ebi-a-GCST005194	8142	296525	34541	261984	25	25	0.17	1	-0.0708935	0.158429	-0.0708935	0.158429	Mismatch with Reference
Eosinophil count-Coronary Heart Disease	UK Biobank	UK Biobank	ebi-a-GCST90002381	ebi-a-GCST005194	408112	296525	34541	261984	1527	1522	0.138191	1	0.160004	0.0996696	0.163313	0.098406	Reference
Eosinophil count-Coronary Heart Disease	Biobank Japan	UK Biobank	ebi-a-GCST90018733	ebi-a-GCST005194	93063	296525	34541	261984	136	136	0.139	1	-0.0312992	0.170555	-0.0312992	0.170555	Mismatch with Reference
Eosinophil count-Coronary Heart Disease	AFR (Pan-UK Biobank)	UK Biobank	ukb-e-30150_AFR	ebi-a-GCST005194	6262	296525	34541	261984	29	29	0.14	1	-0.076513	0.0793219	-0.076513	0.0793219	Mismatch with Reference
Eosinophil count-Coronary Heart Disease	SAS (Pan-UK Biobank)	FinnGen (Release 10)	ebi-a-GCST90002301	finngen_R10_I9_CHD	8142	412181	46959	365222	29	29	0.17	1	-0.380316	0.152795	-0.380316	0.152795	Mismatch, No Reference
Eosinophil count-Coronary Heart Disease	UK Biobank	FinnGen (Release 10)	ebi-a-GCST90002381	finngen_R10_I9_CHD	408112	412181	46959	365222	1591	1582	0.138191	1	-0.0456189	0.122423	-0.0477982	0.120205	Mismatch, No Reference
Eosinophil count-Coronary Heart Disease	Biobank Japan	FinnGen (Release 10)	ebi-a-GCST90018733	finngen_R10_I9_CHD	93063	412181	46959	365222	148	148	0.139	1	-0.240754	0.286519	-0.240754	0.286519	Mismatch, No Reference
Eosinophil count-Coronary Heart Disease	AFR (Pan-UK Biobank)	FinnGen (Release 10)	ukb-e-30150_AFR	finngen_R10_I9_CHD	6262	412181	46959	365222	32	32	0.14	1	-0.170932	0.113864	-0.170932	0.113864	Mismatch, No Reference
Eosinophil count-Coronary Heart Disease	SAS (Pan-UK Biobank)	CARDIoGRAMplusC4D	ebi-a-GCST90002301	ieu-a-7	8142	184305	60801	123504	23	23	0.17	1	-0.21969	0.240128	-0.21969	0.240128	Mismatch, No Reference
Eosinophil count-Coronary Heart Disease	UK Biobank	CARDIoGRAMplusC4D	ebi-a-GCST90002381	ieu-a-7	408112	184305	60801	123504	1540	1518	0.138191	1	0.0518365	0.133643	0.0470018	0.128055	Mismatch, No Reference
Eosinophil count-Coronary Heart Disease	Biobank Japan	CARDIoGRAMplusC4D	ebi-a-GCST90018733	ieu-a-7	93063	184305	60801	123504	134	134	0.139	1	-0.447526	0.247007	-0.447526	0.247007	Mismatch, No Reference
Eosinophil count-Coronary Heart Disease	AFR (Pan-UK Biobank)	CARDIoGRAMplusC4D	ukb-e-30150_AFR	ieu-a-7	6262	184305	60801	123504	30	30	0.14	1	-0.165248	0.114048	-0.165248	0.114048	Mismatch, No Reference
Eosinophil count-Coronary Heart Disease	SAS (Pan-UK Biobank)	UK Biobank	ebi-a-GCST90002301	ukb-b-1668	8142	463010	12171	450839	24	24	0.17	0.0255957	-0.0833249	0.295939	-0.0833249	0.295939	Mismatch with Reference
Eosinophil count-Coronary Heart Disease	UK Biobank	UK Biobank	ebi-a-GCST90002381	ukb-b-1668	408112	463010	12171	450839	1414	1414	0.138191	0.0255957	0.576306	0.188011	0.576306	0.188011	Reference
Eosinophil count-Coronary Heart Disease	Biobank Japan	UK Biobank	ebi-a-GCST90018733	ukb-b-1668	93063	463010	12171	450839	128	128	0.139	0.0255957	0.470411	0.303199	0.470411	0.303199	Mismatch with Reference
Eosinophil count-Coronary Heart Disease	AFR (Pan-UK Biobank)	UK Biobank	ukb-e-30150_AFR	ukb-b-1668	6262	463010	12171	450839	24	24	0.14	0.0255957	-0.159241	0.181598	-0.159241	0.181598	Mismatch with Reference
Eosinophil count-Crohn's Disease	SAS (Pan-UK Biobank)	UK Biobank	ebi-a-GCST90002301	ebi-a-GCST004132	8142	40266	12194	28072	27	27	0.17	1	0.653338	0.36638	0.653338	0.36638	Mismatch with Reference
Eosinophil count-Crohn's Disease	UK Biobank	UK Biobank	ebi-a-GCST90002381	ebi-a-GCST004132	408112	40266	12194	28072	1538	1263	0.138191	1	0.948646	0.324413	0.625281	0.242554	Reference
Eosinophil count-Crohn's Disease	Biobank Japan	UK Biobank	ebi-a-GCST90018733	ebi-a-GCST004132	93063	40266	12194	28072	135	125	0.139	1	1.2719	0.879561	1.1633	0.721357	Mismatch with Reference
Eosinophil count-Crohn's Disease	AFR (Pan-UK Biobank)	UK Biobank	ukb-e-30150_AFR	ebi-a-GCST004132	6262	40266	12194	28072	30	30	0.14	1	0.0117547	0.297972	0.0117547	0.297972	Mismatch with Reference
Eosinophil count-Crohn's Disease	SAS (Pan-UK Biobank)	FinnGen (Release 10)	ebi-a-GCST90002301	finngen_R10_CHRONNAS	8142	395165	2191	392974	29	29	0.17	1	0.0731361	0.560312	0.0731361	0.560312	Mismatch, No Reference
Eosinophil count-Crohn's Disease	UK Biobank	FinnGen (Release 10)	ebi-a-GCST90002381	finngen_R10_CHRONNAS	408112	395165	2191	392974	1591	1098	0.138191	1	0.390143	0.406315	-0.0222327	0.386833	Mismatch, No Reference
Eosinophil count-Crohn's Disease	Biobank Japan	FinnGen (Release 10)	ebi-a-GCST90018733	finngen_R10_CHRONNAS	93063	395165	2191	392974	148	136	0.139	1	-0.499691	0.85746	-0.620601	0.761568	Mismatch, No Reference
Eosinophil count-Crohn's Disease	AFR (Pan-UK Biobank)	FinnGen (Release 10)	ukb-e-30150_AFR	finngen_R10_CHRONNAS	6262	395165	2191	392974	32	32	0.14	1	0.264708	0.402669	0.264708	0.402669	Mismatch, No Reference
Eosinophil count-Crohn's Disease	SAS (Pan-UK Biobank)	IIBDGC	ebi-a-GCST90002301	ieu-a-12	8142	51874	17897	33977	7	7	0.17	1	1.12832	0.997074	1.12832	0.997074	Mismatch, No Reference
Eosinophil count-Crohn's Disease	UK Biobank	IIBDGC	ebi-a-GCST90002381	ieu-a-12	408112	51874	17897	33977	505	396	0.138191	1	1.59031	0.604696	1.1947	0.421898	Mismatch, No Reference
Eosinophil count-Crohn's Disease	Biobank Japan	IIBDGC	ebi-a-GCST90018733	ieu-a-12	93063	51874	17897	33977	45	39	0.139	1	1.55889	1.90116	0.313084	1.43675	Mismatch, No Reference
Eosinophil count-Crohn's Disease	AFR (Pan-UK Biobank)	IIBDGC	ukb-e-30150_AFR	ieu-a-12	6262	51874	17897	33977	3	3	0.14	1	-2.25604	2.95013	-2.25604	2.95013	Mismatch, No Reference
Eosinophil count-Gout	SAS (Pan-UK Biobank)	Global Biobank Meta-analysis Initiative (AFR)	ebi-a-GCST90002301	GCST90399698	8142	35214	1312	33902	24	24	0.17	1	0.255688	0.819257	0.255688	0.819257	Mismatch, No Reference
Eosinophil count-Gout	UK Biobank	Global Biobank Meta-analysis Initiative (AFR)	ebi-a-GCST90002381	GCST90399698	408112	35214	1312	33902	1473	717	0.138191	1	-0.712869	0.64748	-0.461873	0.757973	Mismatch, No Reference
Eosinophil count-Gout	Biobank Japan	Global Biobank Meta-analysis Initiative (AFR)	ebi-a-GCST90018733	GCST90399698	93063	35214	1312	33902	134	100	0.139	1	1.36559	1.11066	0.760382	1.16237	Mismatch, No Reference
Eosinophil count-Gout	AFR (Pan-UK Biobank)	Global Biobank Meta-analysis Initiative (AFR)	ukb-e-30150_AFR	GCST90399698	6262	35214	1312	33902	47	47	0.14	1	-0.183466	0.605055	-0.183466	0.605055	Mismatch, No Reference
Eosinophil count-Gout	SAS (Pan-UK Biobank)	Global Biobank Meta-analysis Initiative (Hispanic)	ebi-a-GCST90002301	GCST90399699	8142	18186	557	17629	25	25	0.17	1	-0.756351	1.13878	-0.756351	1.13878	Mismatch, No Reference
Eosinophil count-Gout	UK Biobank	Global Biobank Meta-analysis Initiative (Hispanic)	ebi-a-GCST90002381	GCST90399699	408112	18186	557	17629	1518	537	0.138191	1	-0.794182	0.906671	-0.0625633	1.17435	Mismatch, No Reference
Eosinophil count-Gout	Biobank Japan	Global Biobank Meta-analysis Initiative (Hispanic)	ebi-a-GCST90018733	GCST90399699	93063	18186	557	17629	131	78	0.139	1	0.644002	1.85029	-0.868913	2.06492	Mismatch, No Reference
Eosinophil count-Gout	AFR (Pan-UK Biobank)	Global Biobank Meta-analysis Initiative (Hispanic)	ukb-e-30150_AFR	GCST90399699	6262	18186	557	17629	32	32	0.14	1	-0.692202	1.07649	-0.692202	1.07649	Mismatch, No Reference
Eosinophil count-Gout	SAS (Pan-UK Biobank)	Global Biobank Meta-Analysis Initiative (EAS)	ebi-a-GCST90002301	GCST90399700	8142	349359	10425	338934	22	22	0.17	1	-0.100858	0.301956	-0.100858	0.301956	Mismatch, No Reference
Eosinophil count-Gout	UK Biobank	Global Biobank Meta-Analysis Initiative (EAS)	ebi-a-GCST90002381	GCST90399700	408112	349359	10425	338934	1291	1176	0.138191	1	-0.0176484	0.232074	0.0195722	0.205739	Mismatch, No Reference
Eosinophil count-Gout	Biobank Japan	Global Biobank Meta-Analysis Initiative (EAS)	ebi-a-GCST90018733	GCST90399700	93063	349359	10425	338934	147	145	0.139	1	1.85164	0.503619	1.77523	0.481358	Mismatch, No Reference
Eosinophil count-Gout	AFR (Pan-UK Biobank)	Global Biobank Meta-Analysis Initiative (EAS)	ukb-e-30150_AFR	GCST90399700	6262	349359	10425	338934	25	25	0.14	1	-0.119127	0.215824	-0.119127	0.215824	Mismatch, No Reference
Eosinophil count-Gout	SAS (Pan-UK Biobank)	Global Biobank Meta-Analysis Initiative (EUR)	ebi-a-GCST90002301	GCST90399701	8142	1051653	24278	1027375	29	29	0.17	1	0.111792	0.216012	0.111792	0.216012	Mismatch, No Reference
Eosinophil count-Gout	UK Biobank	Global Biobank Meta-Analysis Initiative (EUR)	ebi-a-GCST90002381	GCST90399701	408112	1051653	24278	1027375	1571	1543	0.138191	1	0.323637	0.142564	0.303155	0.135219	Mismatch, No Reference
Eosinophil count-Gout	Biobank Japan	Global Biobank Meta-Analysis Initiative (EUR)	ebi-a-GCST90018733	GCST90399701	93063	1051653	24278	1027375	139	138	0.139	1	-0.0342406	0.354112	-0.0242858	0.349959	Mismatch, No Reference
Eosinophil count-Gout	AFR (Pan-UK Biobank)	Global Biobank Meta-Analysis Initiative (EUR)	ukb-e-30150_AFR	GCST90399701	6262	1051653	24278	1027375	41	41	0.14	1	0.0445677	0.127552	0.0445677	0.127552	Mismatch, No Reference
Eosinophil count-Gout	SAS (Pan-UK Biobank)	FinnGen (Release 10)	ebi-a-GCST90002301	finngen_R10_M13_GOUT	8142	272412	9568	262844	29	29	0.17	1	-0.00412398	0.215365	-0.00412398	0.215365	Mismatch, No Reference
Eosinophil count-Gout	UK Biobank	FinnGen (Release 10)	ebi-a-GCST90002381	finngen_R10_M13_GOUT	408112	272412	9568	262844	1591	1505	0.138191	1	0.312973	0.192515	0.242604	0.176825	Mismatch, No Reference
Eosinophil count-Gout	Biobank Japan	FinnGen (Release 10)	ebi-a-GCST90018733	finngen_R10_M13_GOUT	93063	272412	9568	262844	148	147	0.139	1	-0.160206	0.479962	-0.158688	0.464669	Mismatch, No Reference
Eosinophil count-Gout	AFR (Pan-UK Biobank)	FinnGen (Release 10)	ukb-e-30150_AFR	finngen_R10_M13_GOUT	6262	272412	9568	262844	32	32	0.14	1	-0.15677	0.226494	-0.15677	0.226494	Mismatch, No Reference
Eosinophil count-Gout	SAS (Pan-UK Biobank)	UK Biobank	ebi-a-GCST90002301	ukb-b-13251	8142	462933	6543	456390	20	20	0.17	0.013934	0.0301618	0.339488	0.0301618	0.339488	Mismatch with Reference
Eosinophil count-Gout	UK Biobank	UK Biobank	ebi-a-GCST90002381	ukb-b-13251	408112	462933	6543	456390	1300	1300	0.138191	0.013934	0.0771472	0.257177	0.0771472	0.257177	Reference
Eosinophil count-Gout	Biobank Japan	UK Biobank	ebi-a-GCST90018733	ukb-b-13251	93063	462933	6543	456390	126	126	0.139	0.013934	-0.440599	0.449517	-0.440599	0.449517	Mismatch with Reference
Eosinophil count-Gout	AFR (Pan-UK Biobank)	UK Biobank	ukb-e-30150_AFR	ukb-b-13251	6262	462933	6543	456390	21	21	0.14	0.013934	0.157383	0.23566	0.157383	0.23566	Mismatch with Reference
Eosinophil count-Hyperlipidemia	SAS (Pan-UK Biobank)	Taiwan Biobank	ebi-a-GCST90002301	ebi-a-GCST90090994	8142	9714	3310	6404	12	12	0.17	1	-0.455273	0.725851	-0.455273	0.725851	Mismatch, No Reference
Eosinophil count-Hyperlipidemia	UK Biobank	Taiwan Biobank	ebi-a-GCST90002381	ebi-a-GCST90090994	408112	9714	3310	6404	946	666	0.138191	1	-0.296684	0.499808	-0.497495	0.498482	Mismatch, No Reference
Eosinophil count-Hyperlipidemia	Biobank Japan	Taiwan Biobank	ebi-a-GCST90018733	ebi-a-GCST90090994	93063	9714	3310	6404	99	90	0.139	1	0.209646	0.959263	-0.516633	0.814849	Mismatch, No Reference
Eosinophil count-Hyperlipidemia	AFR (Pan-UK Biobank)	Taiwan Biobank	ukb-e-30150_AFR	ebi-a-GCST90090994	6262	9714	3310	6404	3	3	0.14	1	-0.597484	1.13764	-0.597484	1.13764	Mismatch, No Reference
Eosinophil count-Hyperlipidemia	SAS (Pan-UK Biobank)	UK Biobank	ebi-a-GCST90002301	ebi-a-GCST90104005	8142	349222	17485	331737	30	30	0.17	1	-0.0418082	0.152994	-0.0418082	0.152994	Mismatch with Reference
Eosinophil count-Hyperlipidemia	UK Biobank	UK Biobank	ebi-a-GCST90002381	ebi-a-GCST90104005	408112	349222	17485	331737	1633	1572	0.138191	1	0.200243	0.166868	0.256905	0.149488	Reference
Eosinophil count-Hyperlipidemia	Biobank Japan	UK Biobank	ebi-a-GCST90018733	ebi-a-GCST90104005	93063	349222	17485	331737	140	139	0.139	1	0.292217	0.425574	0.327733	0.412617	Mismatch with Reference
Eosinophil count-Hyperlipidemia	AFR (Pan-UK Biobank)	UK Biobank	ukb-e-30150_AFR	ebi-a-GCST90104005	6262	349222	17485	331737	32	32	0.14	1	-0.0321868	0.149981	-0.0321868	0.149981	Mismatch with Reference
Eosinophil count-Hyperlipidemia	SAS (Pan-UK Biobank)	FinnGen (Release 10)	ebi-a-GCST90002301	finngen_R10_E4_HYPERLIPNAS	8142	365889	13657	352232	29	29	0.17	1	0.0269421	0.176822	0.0269421	0.176822	Mismatch, No Reference
Eosinophil count-Hyperlipidemia	UK Biobank	FinnGen (Release 10)	ebi-a-GCST90002381	finngen_R10_E4_HYPERLIPNAS	408112	365889	13657	352232	1591	1546	0.138191	1	0.334756	0.161561	0.283397	0.149625	Mismatch, No Reference
Eosinophil count-Hyperlipidemia	Biobank Japan	FinnGen (Release 10)	ebi-a-GCST90018733	finngen_R10_E4_HYPERLIPNAS	93063	365889	13657	352232	148	147	0.139	1	-0.656312	0.424932	-0.593755	0.413237	Mismatch, No Reference
Eosinophil count-Hyperlipidemia	AFR (Pan-UK Biobank)	FinnGen (Release 10)	ukb-e-30150_AFR	finngen_R10_E4_HYPERLIPNAS	6262	365889	13657	352232	32	32	0.14	1	-0.094994	0.159526	-0.094994	0.159526	Mismatch, No Reference
Eosinophil count-Hypertension	SAS (Pan-UK Biobank)	Sub-Saharan African meta-analysis	ebi-a-GCST90002301	GCST90301363	8142	10772	3818	6918	21	21	0.17	1	-0.209177	0.107708	-0.209177	0.107708	Mismatch, No Reference
Eosinophil count-Hypertension	UK Biobank	Sub-Saharan African meta-analysis	ebi-a-GCST90002381	GCST90301363	408112	10772	3818	6918	1334	1334	0.138191	1	-0.0228196	0.0835677	-0.0228196	0.0835677	Mismatch, No Reference
Eosinophil count-Hypertension	Biobank Japan	Sub-Saharan African meta-analysis	ebi-a-GCST90018733	GCST90301363	93063	10772	3818	6918	129	129	0.139	1	0.0911778	0.151933	0.0911778	0.151933	Mismatch, No Reference
Eosinophil count-Hypertension	AFR (Pan-UK Biobank)	Sub-Saharan African meta-analysis	ukb-e-30150_AFR	GCST90301363	6262	10772	3818	6918	47	47	0.14	1	0.0513248	0.0844476	0.0513248	0.0844476	Mismatch, No Reference
Eosinophil count-Hypertension	SAS (Pan-UK Biobank)	Majority Hispanic mega-analysis (Wojcik)	ebi-a-GCST90002301	ebi-a-GCST008036	8142	49141	27123	22018	32	32	0.17	1	-0.368084	0.21931	-0.368084	0.21931	Mismatch, No Reference
Eosinophil count-Hypertension	UK Biobank	Majority Hispanic mega-analysis (Wojcik)	ebi-a-GCST90002381	ebi-a-GCST008036	408112	49141	27123	22018	1620	1515	0.138191	1	0.122179	0.20038	0.0525785	0.186567	Mismatch, No Reference
Eosinophil count-Hypertension	Biobank Japan	Majority Hispanic mega-analysis (Wojcik)	ebi-a-GCST90018733	ebi-a-GCST008036	93063	49141	27123	22018	156	156	0.139	1	-0.213526	0.368742	-0.213526	0.368742	Mismatch, No Reference
Eosinophil count-Hypertension	AFR (Pan-UK Biobank)	Majority Hispanic mega-analysis (Wojcik)	ukb-e-30150_AFR	ebi-a-GCST008036	6262	49141	27123	22018	51	51	0.14	1	-0.197948	0.177918	-0.197948	0.177918	Mismatch, No Reference
Eosinophil count-Hypertension	SAS (Pan-UK Biobank)	FinnGen (Release 10)	ebi-a-GCST90002301	finngen_R10_I9_HYPTENS	8142	412113	122996	289117	29	29	0.17	1	-0.0288656	0.148419	-0.0288656	0.148419	Mismatch, No Reference
Eosinophil count-Hypertension	UK Biobank	FinnGen (Release 10)	ebi-a-GCST90002381	finngen_R10_I9_HYPTENS	408112	412113	122996	289117	1591	1583	0.138191	1	0.234703	0.102539	0.222654	0.100776	Mismatch, No Reference
Eosinophil count-Hypertension	Biobank Japan	FinnGen (Release 10)	ebi-a-GCST90018733	finngen_R10_I9_HYPTENS	93063	412113	122996	289117	148	148	0.139	1	-0.331855	0.247986	-0.331855	0.247986	Mismatch, No Reference
Eosinophil count-Hypertension	AFR (Pan-UK Biobank)	FinnGen (Release 10)	ukb-e-30150_AFR	finngen_R10_I9_HYPTENS	6262	412113	122996	289117	32	32	0.14	1	-0.0727502	0.0751265	-0.0727502	0.0751265	Mismatch, No Reference
Eosinophil count-Hypertension	SAS (Pan-UK Biobank)	UK Biobank	ebi-a-GCST90002301	ukb-b-14057	8142	462933	119731	343202	26	26	0.17	0.191743	-0.00151868	0.110651	-0.00151868	0.110651	Mismatch with Reference
Eosinophil count-Hypertension	UK Biobank	UK Biobank	ebi-a-GCST90002381	ukb-b-14057	408112	462933	119731	343202	1576	1576	0.138191	0.191743	0.251638	0.0905583	0.251638	0.0905583	Reference
Eosinophil count-Hypertension	Biobank Japan	UK Biobank	ebi-a-GCST90018733	ukb-b-14057	93063	462933	119731	343202	138	138	0.139	0.191743	-0.00800786	0.178569	-0.00800786	0.178569	Mismatch with Reference
Eosinophil count-Hypertension	AFR (Pan-UK Biobank)	UK Biobank	ukb-e-30150_AFR	ukb-b-14057	6262	462933	119731	343202	29	29	0.14	0.191743	0.0329255	0.0697506	0.0329255	0.0697506	Mismatch with Reference
Eosinophil count-Hypertension	SAS (Pan-UK Biobank)	SAS (Pan-UK Biobank)	ebi-a-GCST90002301	ukb-e-401_CSA	8142	8860	2690	6170	27	27	0.17	1	-0.74827	0.553829	-0.74827	0.553829	Reference
Eosinophil count-Hypertension	UK Biobank	SAS (Pan-UK Biobank)	ebi-a-GCST90002381	ukb-e-401_CSA	408112	8860	2690	6170	1485	987	0.138191	1	0.0870271	0.436958	-0.412765	0.482399	Mismatch with Reference
Eosinophil count-Hypertension	Biobank Japan	SAS (Pan-UK Biobank)	ebi-a-GCST90018733	ukb-e-401_CSA	93063	8860	2690	6170	137	126	0.139	1	0.122215	0.800789	-0.204793	0.817343	Mismatch with Reference
Eosinophil count-Hypertension	AFR (Pan-UK Biobank)	SAS (Pan-UK Biobank)	ukb-e-30150_AFR	ukb-e-401_CSA	6262	8860	2690	6170	30	30	0.14	1	0.275911	0.418153	0.275911	0.418153	Mismatch with Reference
Eosinophil count-Multiple Sclerosis	SAS (Pan-UK Biobank)	FinnGen (Release 10)	ebi-a-GCST90002301	finngen_R10_G6_MS	8142	410970	2409	408561	29	29	0.17	1	0.551262	0.536847	0.551262	0.536847	Mismatch, No Reference
Eosinophil count-Multiple Sclerosis	UK Biobank	FinnGen (Release 10)	ebi-a-GCST90002381	finngen_R10_G6_MS	408112	410970	2409	408561	1591	1098	0.138191	1	0.531043	0.416057	0.170759	0.372689	Mismatch, No Reference
Eosinophil count-Multiple Sclerosis	Biobank Japan	FinnGen (Release 10)	ebi-a-GCST90018733	finngen_R10_G6_MS	93063	410970	2409	408561	148	133	0.139	1	2.98853	1.16236	2.7709	0.852372	Mismatch, No Reference
Eosinophil count-Multiple Sclerosis	AFR (Pan-UK Biobank)	FinnGen (Release 10)	ukb-e-30150_AFR	finngen_R10_G6_MS	6262	410970	2409	408561	32	32	0.14	1	-0.063886	0.355879	-0.063886	0.355879	Mismatch, No Reference
Eosinophil count-Multiple Sclerosis	SAS (Pan-UK Biobank)	International Multiple Sclerosis Genetics Consortium	ebi-a-GCST90002301	ieu-b-18	8142	115803	47429	68374	18	18	0.17	1	-0.272914	0.603024	-0.272914	0.603024	Mismatch, No Reference
Eosinophil count-Multiple Sclerosis	UK Biobank	International Multiple Sclerosis Genetics Consortium	ebi-a-GCST90002381	ieu-b-18	408112	115803	47429	68374	1382	1085	0.138191	1	0.421955	0.373564	0.749238	0.253862	Mismatch, No Reference
Eosinophil count-Multiple Sclerosis	Biobank Japan	International Multiple Sclerosis Genetics Consortium	ebi-a-GCST90018733	ieu-b-18	93063	115803	47429	68374	130	112	0.139	1	0.38264	1.19782	0.368235	0.649603	Mismatch, No Reference
Eosinophil count-Multiple Sclerosis	AFR (Pan-UK Biobank)	International Multiple Sclerosis Genetics Consortium	ukb-e-30150_AFR	ieu-b-18	6262	115803	47429	68374	24	24	0.14	1	0.126763	0.309049	0.126763	0.309049	Mismatch, No Reference
Eosinophil count-Multiple Sclerosis	SAS (Pan-UK Biobank)	UK Biobank	ebi-a-GCST90002301	ukb-b-17670	8142	462933	1679	461254	14	14	0.17	0.00361372	0.225359	0.873793	0.225359	0.873793	Mismatch with Reference
Eosinophil count-Multiple Sclerosis	UK Biobank	UK Biobank	ebi-a-GCST90002381	ukb-b-17670	408112	462933	1679	461254	1044	1044	0.138191	0.00361372	0.308209	0.572949	0.308209	0.572949	Reference
Eosinophil count-Multiple Sclerosis	Biobank Japan	UK Biobank	ebi-a-GCST90018733	ukb-b-17670	93063	462933	1679	461254	105	105	0.139	0.00361372	1.2638	1.54337	1.2638	1.54337	Mismatch with Reference
Eosinophil count-Multiple Sclerosis	AFR (Pan-UK Biobank)	UK Biobank	ukb-e-30150_AFR	ukb-b-17670	6262	462933	1679	461254	10	10	0.14	0.00361372	0.431002	0.551138	0.431002	0.551138	Mismatch with Reference
Eosinophil count-Myocardial Infarction	SAS (Pan-UK Biobank)	Biobank Japan	ebi-a-GCST90002301	ebi-a-GCST90018657	8142	161206	14992	146214	20	20	0.17	1	0.197385	0.372991	0.197385	0.372991	Mismatch with Reference
Eosinophil count-Myocardial Infarction	UK Biobank	Biobank Japan	ebi-a-GCST90002381	ebi-a-GCST90018657	408112	161206	14992	146214	1321	1248	0.138191	1	-0.0496457	0.21496	-0.0770018	0.182938	Mismatch with Reference
Eosinophil count-Myocardial Infarction	Biobank Japan	Biobank Japan	ebi-a-GCST90018733	ebi-a-GCST90018657	93063	161206	14992	146214	156	156	0.139	1	0.860805	0.481086	0.860805	0.481086	Reference
Eosinophil count-Myocardial Infarction	AFR (Pan-UK Biobank)	Biobank Japan	ukb-e-30150_AFR	ebi-a-GCST90018657	6262	161206	14992	146214	26	26	0.14	1	0.114218	0.201286	0.114218	0.201286	Mismatch with Reference
Eosinophil count-Myocardial Infarction	SAS (Pan-UK Biobank)	UKBB + BBJ + FinnGen	ebi-a-GCST90002301	ebi-a-GCST90018877	8142	623029	35909	587120	29	29	0.17	1	-0.0387705	0.184287	-0.0387705	0.184287	Mismatch, No Reference
Eosinophil count-Myocardial Infarction	UK Biobank	UKBB + BBJ + FinnGen	ebi-a-GCST90002381	ebi-a-GCST90018877	408112	623029	35909	587120	1606	1578	0.138191	1	0.235437	0.140682	0.208939	0.133291	Mismatch, No Reference
Eosinophil count-Myocardial Infarction	Biobank Japan	UKBB + BBJ + FinnGen	ebi-a-GCST90018733	ebi-a-GCST90018877	93063	623029	35909	587120	156	156	0.139	1	0.398519	0.309968	0.398519	0.309968	Mismatch, No Reference
Eosinophil count-Myocardial Infarction	AFR (Pan-UK Biobank)	UKBB + BBJ + FinnGen	ukb-e-30150_AFR	ebi-a-GCST90018877	6262	623029	35909	587120	35	35	0.14	1	0.0835281	0.107165	0.0835281	0.107165	Mismatch, No Reference
Eosinophil count-Myocardial Infarction	SAS (Pan-UK Biobank)	FinnGen (Release 10)	ebi-a-GCST90002301	finngen_R10_I9_MI_STRICT	8142	369139	26060	343079	29	29	0.17	1	-0.285882	0.222892	-0.285882	0.222892	Mismatch, No Reference
Eosinophil count-Myocardial Infarction	UK Biobank	FinnGen (Release 10)	ebi-a-GCST90002381	finngen_R10_I9_MI_STRICT	408112	369139	26060	343079	1591	1552	0.138191	1	0.0664404	0.153065	0.0545125	0.143056	Mismatch, No Reference
Eosinophil count-Myocardial Infarction	Biobank Japan	FinnGen (Release 10)	ebi-a-GCST90018733	finngen_R10_I9_MI_STRICT	93063	369139	26060	343079	148	148	0.139	1	-0.0985801	0.348666	-0.0985801	0.348666	Mismatch, No Reference
Eosinophil count-Myocardial Infarction	AFR (Pan-UK Biobank)	FinnGen (Release 10)	ukb-e-30150_AFR	finngen_R10_I9_MI_STRICT	6262	369139	26060	343079	32	32	0.14	1	-0.24448	0.149919	-0.24448	0.149919	Mismatch, No Reference
Eosinophil count-Myocardial Infarction	SAS (Pan-UK Biobank)	CARDIoGRAMplusC4D	ebi-a-GCST90002301	ieu-a-798	8142	171875	43676	128199	23	23	0.17	1	-0.00943214	0.231427	-0.00943214	0.231427	Mismatch, No Reference
Eosinophil count-Myocardial Infarction	UK Biobank	CARDIoGRAMplusC4D	ebi-a-GCST90002381	ieu-a-798	408112	171875	43676	128199	1528	1497	0.138191	1	0.135723	0.145523	0.150629	0.137119	Mismatch, No Reference
Eosinophil count-Myocardial Infarction	Biobank Japan	CARDIoGRAMplusC4D	ebi-a-GCST90018733	ieu-a-798	93063	171875	43676	128199	134	134	0.139	1	-0.455831	0.292438	-0.455831	0.292438	Mismatch, No Reference
Eosinophil count-Myocardial Infarction	AFR (Pan-UK Biobank)	CARDIoGRAMplusC4D	ukb-e-30150_AFR	ieu-a-798	6262	171875	43676	128199	30	30	0.14	1	-0.0615104	0.1271	-0.0615104	0.1271	Mismatch, No Reference
Eosinophil count-Myocardial Infarction	SAS (Pan-UK Biobank)	UK Biobank	ebi-a-GCST90002301	ukb-b-15829	8142	462933	10616	452317	24	24	0.17	0.0224062	-0.0804988	0.252357	-0.0804988	0.252357	Mismatch with Reference
Eosinophil count-Myocardial Infarction	UK Biobank	UK Biobank	ebi-a-GCST90002381	ukb-b-15829	408112	462933	10616	452317	1395	1395	0.138191	0.0224062	0.559335	0.203769	0.559335	0.203769	Reference
Eosinophil count-Myocardial Infarction	Biobank Japan	UK Biobank	ebi-a-GCST90018733	ukb-b-15829	93063	462933	10616	452317	128	128	0.139	0.0224062	0.207997	0.335221	0.207997	0.335221	Mismatch with Reference
Eosinophil count-Myocardial Infarction	AFR (Pan-UK Biobank)	UK Biobank	ukb-e-30150_AFR	ukb-b-15829	6262	462933	10616	452317	24	24	0.14	0.0224062	0.258053	0.190479	0.258053	0.190479	Mismatch with Reference
Eosinophil count-NAFLD	SAS (Pan-UK Biobank)	eMERGE + UK Biobank + FinnGen + Estonian Biobank	ebi-a-GCST90002301	ebi-a-GCST90091033	8142	778614	8434	770180	24	24	0.17	1	0.0696231	0.23985	0.0696231	0.23985	Mismatch, No Reference
Eosinophil count-NAFLD	UK Biobank	eMERGE + UK Biobank + FinnGen + Estonian Biobank	ebi-a-GCST90002381	ebi-a-GCST90091033	408112	778614	8434	770180	1483	1400	0.138191	1	0.0458947	0.19334	0.0554719	0.194258	Mismatch, No Reference
Eosinophil count-NAFLD	Biobank Japan	eMERGE + UK Biobank + FinnGen + Estonian Biobank	ebi-a-GCST90018733	ebi-a-GCST90091033	93063	778614	8434	770180	133	133	0.139	1	-0.097112	0.372543	-0.097112	0.372543	Mismatch, No Reference
Eosinophil count-NAFLD	AFR (Pan-UK Biobank)	eMERGE + UK Biobank + FinnGen + Estonian Biobank	ukb-e-30150_AFR	ebi-a-GCST90091033	6262	778614	8434	770180	26	26	0.14	1	0.0397535	0.236932	0.0397535	0.236932	Mismatch, No Reference
Eosinophil count-NAFLD	SAS (Pan-UK Biobank)	FinnGen (Release 10)	ebi-a-GCST90002301	finngen_R10_NAFLD	8142	412181	2568	409613	29	29	0.17	1	-0.0513823	0.459142	-0.0513823	0.459142	Mismatch, No Reference
Eosinophil count-NAFLD	UK Biobank	FinnGen (Release 10)	ebi-a-GCST90002381	finngen_R10_NAFLD	408112	412181	2568	409613	1591	1202	0.138191	1	0.423659	0.337245	0.464779	0.342122	Mismatch, No Reference
Eosinophil count-NAFLD	Biobank Japan	FinnGen (Release 10)	ebi-a-GCST90018733	finngen_R10_NAFLD	93063	412181	2568	409613	148	142	0.139	1	-0.0419878	0.79778	0.0695057	0.736829	Mismatch, No Reference
Eosinophil count-NAFLD	AFR (Pan-UK Biobank)	FinnGen (Release 10)	ukb-e-30150_AFR	finngen_R10_NAFLD	6262	412181	2568	409613	32	32	0.14	1	0.186589	0.493898	0.186589	0.493898	Mismatch, No Reference
Eosinophil count-Osteoporosis	SAS (Pan-UK Biobank)	Biobank Japan	ebi-a-GCST90002301	bbj-a-137	8142	212453	7788	204665	20	20	0.17	1	-0.292519	0.269451	-0.292519	0.269451	Mismatch with Reference
Eosinophil count-Osteoporosis	UK Biobank	Biobank Japan	ebi-a-GCST90002381	bbj-a-137	408112	212453	7788	204665	1274	1168	0.138191	1	0.358826	0.243457	0.334389	0.232917	Mismatch with Reference
Eosinophil count-Osteoporosis	Biobank Japan	Biobank Japan	ebi-a-GCST90018733	bbj-a-137	93063	212453	7788	204665	148	148	0.139	1	-0.761911	0.453033	-0.761911	0.453033	Reference
Eosinophil count-Osteoporosis	AFR (Pan-UK Biobank)	Biobank Japan	ukb-e-30150_AFR	bbj-a-137	6262	212453	7788	204665	23	23	0.14	1	0.0875385	0.230978	0.0875385	0.230978	Mismatch with Reference
Eosinophil count-Osteoporosis	SAS (Pan-UK Biobank)	FinnGen (Release 10)	ebi-a-GCST90002301	finngen_R10_M13_OSTEOPOROSIS	8142	399054	8017	391037	29	29	0.17	1	0.252028	0.232366	0.252028	0.232366	Mismatch, No Reference
Eosinophil count-Osteoporosis	UK Biobank	FinnGen (Release 10)	ebi-a-GCST90002381	finngen_R10_M13_OSTEOPOROSIS	408112	399054	8017	391037	1591	1463	0.138191	1	0.865913	0.210442	0.86479	0.189874	Mismatch, No Reference
Eosinophil count-Osteoporosis	Biobank Japan	FinnGen (Release 10)	ebi-a-GCST90018733	finngen_R10_M13_OSTEOPOROSIS	93063	399054	8017	391037	148	148	0.139	1	-0.510612	0.429313	-0.510612	0.429313	Mismatch, No Reference
Eosinophil count-Osteoporosis	AFR (Pan-UK Biobank)	FinnGen (Release 10)	ukb-e-30150_AFR	finngen_R10_M13_OSTEOPOROSIS	6262	399054	8017	391037	32	32	0.14	1	0.100763	0.219475	0.100763	0.219475	Mismatch, No Reference
Eosinophil count-Osteoporosis	SAS (Pan-UK Biobank)	UK Biobank	ebi-a-GCST90002301	ukb-b-12141	8142	462933	7547	455386	20	20	0.17	0.0160368	0.162516	0.259253	0.162516	0.259253	Mismatch with Reference
Eosinophil count-Osteoporosis	UK Biobank	UK Biobank	ebi-a-GCST90002381	ukb-b-12141	408112	462933	7547	455386	1328	1328	0.138191	0.0160368	-0.432904	0.22923	-0.432904	0.22923	Reference
Eosinophil count-Osteoporosis	Biobank Japan	UK Biobank	ebi-a-GCST90018733	ukb-b-12141	93063	462933	7547	455386	127	127	0.139	0.0160368	-0.134692	0.366671	-0.134692	0.366671	Mismatch with Reference
Eosinophil count-Osteoporosis	AFR (Pan-UK Biobank)	UK Biobank	ukb-e-30150_AFR	ukb-b-12141	6262	462933	7547	455386	22	22	0.14	0.0160368	0.000554454	0.257236	0.000554454	0.257236	Mismatch with Reference
Eosinophil count-Rheumatoid Arthritis	SAS (Pan-UK Biobank)	Biobank Japan	ebi-a-GCST90002301	GCST90018690	8142	212453	5348	173268	20	20	0.17	1	-0.323194	0.40701	-0.323194	0.40701	Mismatch with Reference
Eosinophil count-Rheumatoid Arthritis	UK Biobank	Biobank Japan	ebi-a-GCST90002381	GCST90018690	408112	212453	5348	173268	1322	1126	0.138191	1	0.729061	0.338004	0.553165	0.277454	Mismatch with Reference
Eosinophil count-Rheumatoid Arthritis	Biobank Japan	Biobank Japan	ebi-a-GCST90018733	GCST90018690	93063	212453	5348	173268	156	135	0.139	1	-3.36455	1.10176	-0.498013	0.660915	Reference
Eosinophil count-Rheumatoid Arthritis	AFR (Pan-UK Biobank)	Biobank Japan	ukb-e-30150_AFR	GCST90018690	6262	212453	5348	173268	26	26	0.14	1	-0.181038	0.284016	-0.181038	0.284016	Mismatch with Reference
Eosinophil count-Rheumatoid Arthritis	SAS (Pan-UK Biobank)	FinnGen (Release 10)	ebi-a-GCST90002301	finngen_R10_M13_RHEUMA	8142	276465	13621	262844	29	29	0.17	1	0.245301	0.333562	0.245301	0.333562	Mismatch, No Reference
Eosinophil count-Rheumatoid Arthritis	UK Biobank	FinnGen (Release 10)	ebi-a-GCST90002381	finngen_R10_M13_RHEUMA	408112	276465	13621	262844	1591	1461	0.138191	1	0.73643	0.220838	0.573228	0.177664	Mismatch, No Reference
Eosinophil count-Rheumatoid Arthritis	Biobank Japan	FinnGen (Release 10)	ebi-a-GCST90018733	finngen_R10_M13_RHEUMA	93063	276465	13621	262844	148	140	0.139	1	-1.47142	0.887729	-0.946523	0.648752	Mismatch, No Reference
Eosinophil count-Rheumatoid Arthritis	AFR (Pan-UK Biobank)	FinnGen (Release 10)	ukb-e-30150_AFR	finngen_R10_M13_RHEUMA	6262	276465	13621	262844	32	32	0.14	1	-0.0455205	0.193494	-0.0455205	0.193494	Mismatch, No Reference
Eosinophil count-Rheumatoid Arthritis	SAS (Pan-UK Biobank)	European meta-analysis (Okada)	ebi-a-GCST90002301	ieu-a-832	8142	58284	14361	43923	19	19	0.17	1	0.269466	0.586694	0.269466	0.586694	Mismatch, No Reference
Eosinophil count-Rheumatoid Arthritis	UK Biobank	European meta-analysis (Okada)	ebi-a-GCST90002381	ieu-a-832	408112	58284	14361	43923	1345	1062	0.138191	1	2.5149	0.367026	1.55842	0.256428	Mismatch, No Reference
Eosinophil count-Rheumatoid Arthritis	Biobank Japan	European meta-analysis (Okada)	ebi-a-GCST90018733	ieu-a-832	93063	58284	14361	43923	129	110	0.139	1	0.291489	1.28543	1.16798	0.717693	Mismatch, No Reference
Eosinophil count-Rheumatoid Arthritis	AFR (Pan-UK Biobank)	European meta-analysis (Okada)	ukb-e-30150_AFR	ieu-a-832	6262	58284	14361	43923	25	25	0.14	1	-0.525358	0.328947	-0.525358	0.328947	Mismatch, No Reference
Eosinophil count-Rheumatoid Arthritis	SAS (Pan-UK Biobank)	European + East Asian meta-analysis (Okada)	ebi-a-GCST90002301	ieu-a-833	8142	80799	19234	61565	19	19	0.17	1	-0.151122	0.352537	-0.151122	0.352537	Mismatch, No Reference
Eosinophil count-Rheumatoid Arthritis	UK Biobank	European + East Asian meta-analysis (Okada)	ebi-a-GCST90002381	ieu-a-833	408112	80799	19234	61565	1374	1138	0.138191	1	1.73898	0.305603	0.99152	0.220977	Mismatch, No Reference
Eosinophil count-Rheumatoid Arthritis	Biobank Japan	European + East Asian meta-analysis (Okada)	ebi-a-GCST90018733	ieu-a-833	93063	80799	19234	61565	137	125	0.139	1	0.0197004	1.12767	0.559806	0.736827	Mismatch, No Reference
Eosinophil count-Rheumatoid Arthritis	AFR (Pan-UK Biobank)	European + East Asian meta-analysis (Okada)	ukb-e-30150_AFR	ieu-a-833	6262	80799	19234	61565	27	27	0.14	1	-0.388845	0.329574	-0.388845	0.329574	Mismatch, No Reference
Eosinophil count-Rheumatoid Arthritis	SAS (Pan-UK Biobank)	UK Biobank	ebi-a-GCST90002301	ukb-b-9125	8142	462933	5201	457732	20	20	0.17	0.0111087	0.207171	0.340843	0.207171	0.340843	Mismatch with Reference
Eosinophil count-Rheumatoid Arthritis	UK Biobank	UK Biobank	ebi-a-GCST90002381	ukb-b-9125	408112	462933	5201	457732	1262	1262	0.138191	0.0111087	0.960509	0.288894	0.960509	0.288894	Reference
Eosinophil count-Rheumatoid Arthritis	Biobank Japan	UK Biobank	ebi-a-GCST90018733	ukb-b-9125	93063	462933	5201	457732	126	126	0.139	0.0111087	-0.179812	0.706326	-0.179812	0.706326	Mismatch with Reference
Eosinophil count-Rheumatoid Arthritis	AFR (Pan-UK Biobank)	UK Biobank	ukb-e-30150_AFR	ukb-b-9125	6262	462933	5201	457732	21	21	0.14	0.0111087	-0.181066	0.294626	-0.181066	0.294626	Mismatch with Reference
Eosinophil count-Schizophrenia	SAS (Pan-UK Biobank)	FinnGen (Release 10)	ebi-a-GCST90002301	finngen_R10_F5_SCHZPHR	8142	405094	6708	398386	29	29	0.17	1	-0.886136	0.511796	-0.886136	0.511796	Mismatch, No Reference
Eosinophil count-Schizophrenia	UK Biobank	FinnGen (Release 10)	ebi-a-GCST90002381	finngen_R10_F5_SCHZPHR	408112	405094	6708	398386	1591	1224	0.138191	1	0.603355	0.333554	0.30015	0.31419	Mismatch, No Reference
Eosinophil count-Schizophrenia	Biobank Japan	FinnGen (Release 10)	ebi-a-GCST90018733	finngen_R10_F5_SCHZPHR	93063	405094	6708	398386	148	143	0.139	1	-1.50075	0.712041	-1.09874	0.667182	Mismatch, No Reference
Eosinophil count-Schizophrenia	AFR (Pan-UK Biobank)	FinnGen (Release 10)	ukb-e-30150_AFR	finngen_R10_F5_SCHZPHR	6262	405094	6708	398386	32	32	0.14	1	0.224242	0.492978	0.224242	0.492978	Mismatch, No Reference
Eosinophil count-Schizophrenia	SAS (Pan-UK Biobank)	Schizophrenia Working Group	ebi-a-GCST90002301	ieu-b-42	8142	77096	33640	43456	28	28	0.17	1	-0.278345	0.248228	-0.278345	0.248228	Mismatch, No Reference
Eosinophil count-Schizophrenia	UK Biobank	Schizophrenia Working Group	ebi-a-GCST90002381	ieu-b-42	408112	77096	33640	43456	1571	1483	0.138191	1	0.292912	0.184727	0.125893	0.162787	Mismatch, No Reference
Eosinophil count-Schizophrenia	Biobank Japan	Schizophrenia Working Group	ebi-a-GCST90018733	ieu-b-42	93063	77096	33640	43456	139	139	0.139	1	-0.0432808	0.416094	-0.0432808	0.416094	Mismatch, No Reference
Eosinophil count-Schizophrenia	AFR (Pan-UK Biobank)	Schizophrenia Working Group	ukb-e-30150_AFR	ieu-b-42	6262	77096	33640	43456	32	32	0.14	1	-0.0180152	0.144484	-0.0180152	0.144484	Mismatch, No Reference
Eosinophil count-Schizophrenia	SAS (Pan-UK Biobank)	East Asian meta-analysis (Lam)	ebi-a-GCST90002301	ieu-b-5070	8142	58140	22778	35362	23	23	0.17	1	-0.00547246	0.304111	-0.00547246	0.304111	Mismatch, No Reference
Eosinophil count-Schizophrenia	UK Biobank	East Asian meta-analysis (Lam)	ebi-a-GCST90002381	ieu-b-5070	408112	58140	22778	35362	1363	1159	0.138191	1	0.231861	0.247509	0.147721	0.220403	Mismatch, No Reference
Eosinophil count-Schizophrenia	Biobank Japan	East Asian meta-analysis (Lam)	ebi-a-GCST90018733	ieu-b-5070	93063	58140	22778	35362	150	148	0.139	1	0.656065	0.406504	0.641703	0.40199	Mismatch, No Reference
Eosinophil count-Schizophrenia	AFR (Pan-UK Biobank)	East Asian meta-analysis (Lam)	ukb-e-30150_AFR	ieu-b-5070	6262	58140	22778	35362	25	25	0.14	1	0.354383	0.260315	0.354383	0.260315	Mismatch, No Reference
Eosinophil count-Schizophrenia	SAS (Pan-UK Biobank)	European meta-analysis (Trubetskoy)	ebi-a-GCST90002301	ieu-b-5102	8142	127906	52017	75889	24	24	0.17	1	-0.142494	0.198782	-0.142494	0.198782	Mismatch, No Reference
Eosinophil count-Schizophrenia	UK Biobank	European meta-analysis (Trubetskoy)	ebi-a-GCST90002381	ieu-b-5102	408112	127906	52017	75889	1534	1494	0.138191	1	0.336019	0.159337	0.290346	0.149018	Mismatch, No Reference
Eosinophil count-Schizophrenia	Biobank Japan	European meta-analysis (Trubetskoy)	ebi-a-GCST90018733	ieu-b-5102	93063	127906	52017	75889	128	128	0.139	1	-0.0363466	0.356184	-0.0363466	0.356184	Mismatch, No Reference
Eosinophil count-Schizophrenia	AFR (Pan-UK Biobank)	European meta-analysis (Trubetskoy)	ukb-e-30150_AFR	ieu-b-5102	6262	127906	52017	75889	26	26	0.14	1	0.0179805	0.165623	0.0179805	0.165623	Mismatch, No Reference
Eosinophil count-Stroke	SAS (Pan-UK Biobank)	Biobank Japan	ebi-a-GCST90002301	GCST90018644	8142	210054	22664	152022	20	20	0.17	1	0.240847	0.21668	0.240847	0.21668	Mismatch with Reference
Eosinophil count-Stroke	UK Biobank	Biobank Japan	ebi-a-GCST90002381	GCST90018644	408112	210054	22664	152022	1322	1307	0.138191	1	-0.060462	0.157962	-0.053894	0.151985	Mismatch with Reference
Eosinophil count-Stroke	Biobank Japan	Biobank Japan	ebi-a-GCST90018733	GCST90018644	93063	210054	22664	152022	156	156	0.139	1	0.353243	0.260163	0.353243	0.260163	Reference
Eosinophil count-Stroke	AFR (Pan-UK Biobank)	Biobank Japan	ukb-e-30150_AFR	GCST90018644	6262	210054	22664	152022	26	26	0.14	1	-0.079012	0.139466	-0.079012	0.139466	Mismatch with Reference
Eosinophil count-Stroke	SAS (Pan-UK Biobank)	Global Biobank Meta-analysis Initiative (AFR)	ebi-a-GCST90002301	GCST90399729	8142	25577	1161	24416	24	24	0.17	1	-1.71726	0.960459	-1.71726	0.960459	Mismatch, No Reference
Eosinophil count-Stroke	UK Biobank	Global Biobank Meta-analysis Initiative (AFR)	ebi-a-GCST90002381	GCST90399729	408112	25577	1161	24416	1419	664	0.138191	1	-0.44892	0.70025	0.35568	0.820978	Mismatch, No Reference
Eosinophil count-Stroke	Biobank Japan	Global Biobank Meta-analysis Initiative (AFR)	ebi-a-GCST90018733	GCST90399729	93063	25577	1161	24416	131	106	0.139	1	-1.43653	1.23285	-1.05128	1.28058	Mismatch, No Reference
Eosinophil count-Stroke	AFR (Pan-UK Biobank)	Global Biobank Meta-analysis Initiative (AFR)	ukb-e-30150_AFR	GCST90399729	6262	25577	1161	24416	46	46	0.14	1	0.4729	0.675199	0.4729	0.675199	Mismatch, No Reference
Eosinophil count-Stroke	SAS (Pan-UK Biobank)	MEGASTROKE	ebi-a-GCST90002301	ebi-a-GCST006906	8142	446696	40585	406111	26	26	0.17	1	0.0197885	0.172843	0.0197885	0.172843	Mismatch, No Reference
Eosinophil count-Stroke	UK Biobank	MEGASTROKE	ebi-a-GCST90002381	ebi-a-GCST006906	408112	446696	40585	406111	1564	1543	0.138191	1	0.158963	0.126916	0.156144	0.122938	Mismatch, No Reference
Eosinophil count-Stroke	Biobank Japan	MEGASTROKE	ebi-a-GCST90018733	ebi-a-GCST006906	93063	446696	40585	406111	138	138	0.139	1	-0.279725	0.254468	-0.279725	0.254468	Mismatch, No Reference
Eosinophil count-Stroke	AFR (Pan-UK Biobank)	MEGASTROKE	ukb-e-30150_AFR	ebi-a-GCST006906	6262	446696	40585	406111	30	30	0.14	1	-0.0990539	0.134483	-0.0990539	0.134483	Mismatch, No Reference
Eosinophil count-Stroke	SAS (Pan-UK Biobank)	FinnGen (Release 10)	ebi-a-GCST90002301	finngen_R10_C_STROKE	8142	340999	43132	297867	29	29	0.17	1	0.122623	0.153656	0.122623	0.153656	Mismatch, No Reference
Eosinophil count-Stroke	UK Biobank	FinnGen (Release 10)	ebi-a-GCST90002381	finngen_R10_C_STROKE	408112	340999	43132	297867	1591	1587	0.138191	1	0.0466094	0.113689	0.0509634	0.112755	Mismatch, No Reference
Eosinophil count-Stroke	Biobank Japan	FinnGen (Release 10)	ebi-a-GCST90018733	finngen_R10_C_STROKE	93063	340999	43132	297867	148	148	0.139	1	-0.165095	0.246474	-0.165095	0.246474	Mismatch, No Reference
Eosinophil count-Stroke	AFR (Pan-UK Biobank)	FinnGen (Release 10)	ukb-e-30150_AFR	finngen_R10_C_STROKE	6262	340999	43132	297867	32	32	0.14	1	-0.130224	0.123176	-0.130224	0.123176	Mismatch, No Reference
Eosinophil count-Stroke	SAS (Pan-UK Biobank)	UK Biobank	ebi-a-GCST90002301	ukb-b-6358	8142	462933	6116	456817	20	20	0.17	0.0130369	0.212727	0.332649	0.212727	0.332649	Mismatch with Reference
Eosinophil count-Stroke	UK Biobank	UK Biobank	ebi-a-GCST90002381	ukb-b-6358	408112	462933	6116	456817	1287	1287	0.138191	0.0130369	0.353136	0.234438	0.353136	0.234438	Reference
Eosinophil count-Stroke	Biobank Japan	UK Biobank	ebi-a-GCST90018733	ukb-b-6358	93063	462933	6116	456817	126	126	0.139	0.0130369	0.219582	0.399965	0.219582	0.399965	Mismatch with Reference
Eosinophil count-Stroke	AFR (Pan-UK Biobank)	UK Biobank	ukb-e-30150_AFR	ukb-b-6358	6262	462933	6116	456817	21	21	0.14	0.0130369	-0.18151	0.250913	-0.18151	0.250913	Mismatch with Reference
Eosinophil count-Type 2 diabetes	SAS (Pan-UK Biobank)	Biobank Japan	ebi-a-GCST90002301	GCST90018706	8142	191764	45383	132032	20	20	0.17	1	0.165386	0.146284	0.165386	0.146284	Mismatch with Reference
Eosinophil count-Type 2 diabetes	UK Biobank	Biobank Japan	ebi-a-GCST90002381	GCST90018706	408112	191764	45383	132032	1322	1303	0.138191	1	-0.123908	0.157234	-0.11282	0.148241	Mismatch with Reference
Eosinophil count-Type 2 diabetes	Biobank Japan	Biobank Japan	ebi-a-GCST90018733	GCST90018706	93063	191764	45383	132032	156	156	0.139	1	-0.0814126	0.266679	-0.0814126	0.266679	Reference
Eosinophil count-Type 2 diabetes	AFR (Pan-UK Biobank)	Biobank Japan	ukb-e-30150_AFR	GCST90018706	6262	191764	45383	132032	26	26	0.14	1	0.152002	0.120041	0.152002	0.120041	Mismatch with Reference
Eosinophil count-Type 2 diabetes	SAS (Pan-UK Biobank)	South Asian meta-analysis (Loh)	ebi-a-GCST90002301	GCST90093109	8142	50533	16677	33856	33	33	0.17	1	0.234045	0.182767	0.234045	0.182767	Mismatch, No Reference
Eosinophil count-Type 2 diabetes	UK Biobank	South Asian meta-analysis (Loh)	ebi-a-GCST90002381	GCST90093109	408112	50533	16677	33856	1549	1442	0.138191	1	0.181754	0.206902	0.330841	0.191338	Mismatch, No Reference
Eosinophil count-Type 2 diabetes	Biobank Japan	South Asian meta-analysis (Loh)	ebi-a-GCST90018733	GCST90093109	93063	50533	16677	33856	145	144	0.139	1	-0.443956	0.432547	-0.451485	0.425014	Mismatch, No Reference
Eosinophil count-Type 2 diabetes	AFR (Pan-UK Biobank)	South Asian meta-analysis (Loh)	ukb-e-30150_AFR	GCST90093109	6262	50533	16677	33856	33	33	0.14	1	-0.18992	0.278317	-0.18992	0.278317	Mismatch, No Reference
Eosinophil count-Type 2 diabetes	SAS (Pan-UK Biobank)	European + Pakistani meta-analysis (Xue)	ebi-a-GCST90002301	ebi-a-GCST006867	8142	659316	62892	596424	15	15	0.17	1	0.0350653	0.25891	0.0350653	0.25891	Mismatch, No Reference
Eosinophil count-Type 2 diabetes	UK Biobank	European + Pakistani meta-analysis (Xue)	ebi-a-GCST90002381	ebi-a-GCST006867	408112	659316	62892	596424	1096	1072	0.138191	1	-0.0224134	0.155181	-0.0194688	0.144496	Mismatch, No Reference
Eosinophil count-Type 2 diabetes	Biobank Japan	European + Pakistani meta-analysis (Xue)	ebi-a-GCST90018733	ebi-a-GCST006867	93063	659316	62892	596424	101	101	0.139	1	-0.13387	0.280287	-0.13387	0.280287	Mismatch, No Reference
Eosinophil count-Type 2 diabetes	AFR (Pan-UK Biobank)	European + Pakistani meta-analysis (Xue)	ukb-e-30150_AFR	ebi-a-GCST006867	6262	659316	62892	596424	22	22	0.14	1	-0.0681997	0.104269	-0.0681997	0.104269	Mismatch, No Reference
Eosinophil count-Type 2 diabetes	SAS (Pan-UK Biobank)	Majority Hispanic mega-analysis (Wojcik)	ebi-a-GCST90002301	ebi-a-GCST008048	8142	45725	14042	31683	31	31	0.17	1	-0.0683025	0.247921	-0.0683025	0.247921	Mismatch, No Reference
Eosinophil count-Type 2 diabetes	UK Biobank	Majority Hispanic mega-analysis (Wojcik)	ebi-a-GCST90002381	ebi-a-GCST008048	408112	45725	14042	31683	1610	1495	0.138191	1	0.227589	0.199954	0.213311	0.190828	Mismatch, No Reference
Eosinophil count-Type 2 diabetes	Biobank Japan	Majority Hispanic mega-analysis (Wojcik)	ebi-a-GCST90018733	ebi-a-GCST008048	93063	45725	14042	31683	154	154	0.139	1	-0.465487	0.365582	-0.465487	0.365582	Mismatch, No Reference
Eosinophil count-Type 2 diabetes	AFR (Pan-UK Biobank)	Majority Hispanic mega-analysis (Wojcik)	ukb-e-30150_AFR	ebi-a-GCST008048	6262	45725	14042	31683	51	51	0.14	1	0.093543	0.201179	0.093543	0.201179	Mismatch, No Reference
Eosinophil count-Type 2 diabetes	SAS (Pan-UK Biobank)	FinnGen (Release 10)	ebi-a-GCST90002301	finngen_R10_T2D	8142	400197	65085	335112	29	29	0.17	1	0.139428	0.115362	0.139428	0.115362	Mismatch, No Reference
Eosinophil count-Type 2 diabetes	UK Biobank	FinnGen (Release 10)	ebi-a-GCST90002381	finngen_R10_T2D	408112	400197	65085	335112	1591	1572	0.138191	1	-0.0691833	0.11779	-0.0734465	0.11311	Mismatch, No Reference
Eosinophil count-Type 2 diabetes	Biobank Japan	FinnGen (Release 10)	ebi-a-GCST90018733	finngen_R10_T2D	93063	400197	65085	335112	148	148	0.139	1	-0.279044	0.25028	-0.279044	0.25028	Mismatch, No Reference
Eosinophil count-Type 2 diabetes	AFR (Pan-UK Biobank)	FinnGen (Release 10)	ukb-e-30150_AFR	finngen_R10_T2D	6262	400197	65085	335112	32	32	0.14	1	0.079204	0.0883929	0.079204	0.0883929	Mismatch, No Reference
Eosinophil count-Type 2 diabetes	SAS (Pan-UK Biobank)	UK Biobank	ebi-a-GCST90002301	ukb-b-13806	8142	462933	2972	459961	18	18	0.17	0.00637872	0.276618	0.536086	0.276618	0.536086	Mismatch with Reference
Eosinophil count-Type 2 diabetes	UK Biobank	UK Biobank	ebi-a-GCST90002381	ukb-b-13806	408112	462933	2972	459961	1173	1173	0.138191	0.00637872	0.0898942	0.373472	0.0898942	0.373472	Reference
Eosinophil count-Type 2 diabetes	Biobank Japan	UK Biobank	ebi-a-GCST90018733	ukb-b-13806	93063	462933	2972	459961	116	116	0.139	0.00637872	0.526886	0.560277	0.526886	0.560277	Mismatch with Reference
Eosinophil count-Type 2 diabetes	AFR (Pan-UK Biobank)	UK Biobank	ukb-e-30150_AFR	ukb-b-13806	6262	462933	2972	459961	18	18	0.14	0.00637872	-0.25359	0.410378	-0.25359	0.410378	Mismatch with Reference
HDL cholesterol-Alzheimer's	Majority Hispanic mega-analysis (Wojcik)	European Alzheimer & Dementia Biobank (EADB)	ebi-a-GCST008035	ebi-a-GCST90027158	33063	487511	85934	401577	107	106	0.0258598	1	0.0868911	0.0681443	0.088156	0.0651012	Mismatch, No Reference
HDL cholesterol-Alzheimer's	Biobank Japan	European Alzheimer & Dementia Biobank (EADB)	ebi-a-GCST90018736	ebi-a-GCST90027158	74970	487511	85934	401577	165	164	0.403413	1	0.0719553	0.0764619	0.0734872	0.0741847	Mismatch, No Reference
HDL cholesterol-Alzheimer's	Taiwan Biobank	European Alzheimer & Dementia Biobank (EADB)	GCST90278635	ebi-a-GCST90027158	92615	487511	85934	401577	262	262	0.345229	1	0.150086	0.0724944	0.150086	0.0724944	Mismatch, No Reference
HDL cholesterol-Alzheimer's	UK Biobank	European Alzheimer & Dementia Biobank (EADB)	ieu-b-109	ebi-a-GCST90027158	403943	487511	85934	401577	1481	1459	0.38	1	0.187104	0.0491032	0.191908	0.0467897	Mismatch, No Reference
HDL cholesterol-Alzheimer's	Majority Hispanic mega-analysis (Wojcik)	FinnGen (Release 10)	ebi-a-GCST008035	finngen_R10_G6_ALZHEIMER	33063	412181	10520	401661	100	97	0.0258598	1	-0.0147161	0.124501	-0.0482397	0.108055	Mismatch, No Reference
HDL cholesterol-Alzheimer's	Biobank Japan	FinnGen (Release 10)	ebi-a-GCST90018736	finngen_R10_G6_ALZHEIMER	74970	412181	10520	401661	171	167	0.403413	1	0.020146	0.123518	-0.00236886	0.111278	Mismatch, No Reference
HDL cholesterol-Alzheimer's	Taiwan Biobank	FinnGen (Release 10)	GCST90278635	finngen_R10_G6_ALZHEIMER	92615	412181	10520	401661	263	259	0.345229	1	-0.000352036	0.107153	-0.0040644	0.101869	Mismatch, No Reference
HDL cholesterol-Alzheimer's	UK Biobank	FinnGen (Release 10)	ieu-b-109	finngen_R10_G6_ALZHEIMER	403943	412181	10520	401661	1485	1376	0.38	1	0.0943607	0.0825858	0.0720371	0.0726886	Mismatch, No Reference
HDL cholesterol-Anemia	Majority Hispanic mega-analysis (Wojcik)	Biobank Japan	ebi-a-GCST008035	ebi-a-GCST90018652	33063	178675	4618	174057	91	91	0.0258598	1	-0.097661	0.124472	-0.097661	0.124472	Mismatch with Reference
HDL cholesterol-Anemia	Biobank Japan	Biobank Japan	ebi-a-GCST90018736	ebi-a-GCST90018652	74970	178675	4618	174057	193	192	0.403413	1	0.0621804	0.103397	0.0564545	0.103444	Reference
HDL cholesterol-Anemia	Taiwan Biobank	Biobank Japan	GCST90278635	ebi-a-GCST90018652	92615	178675	4618	174057	273	271	0.345229	1	0.123128	0.119534	0.137922	0.118882	Mismatch with Reference
HDL cholesterol-Anemia	UK Biobank	Biobank Japan	ieu-b-109	ebi-a-GCST90018652	403943	178675	4618	174057	1259	1070	0.38	1	0.238429	0.106549	0.203485	0.108779	Mismatch with Reference
HDL cholesterol-Anemia	Majority Hispanic mega-analysis (Wojcik)	UKBB + BBJ + FinnGen	ebi-a-GCST008035	ebi-a-GCST90018872	33063	659616	16935	642681	109	109	0.0258598	1	-0.0752075	0.077281	-0.0752075	0.077281	Mismatch, No Reference
HDL cholesterol-Anemia	Biobank Japan	UKBB + BBJ + FinnGen	ebi-a-GCST90018736	ebi-a-GCST90018872	74970	659616	16935	642681	192	192	0.403413	1	0.113255	0.0638521	0.113255	0.0638521	Mismatch, No Reference
HDL cholesterol-Anemia	Taiwan Biobank	UKBB + BBJ + FinnGen	GCST90278635	ebi-a-GCST90018872	92615	659616	16935	642681	277	275	0.345229	1	-0.0440591	0.070379	-0.0415599	0.0683219	Mismatch, No Reference
HDL cholesterol-Anemia	UK Biobank	UKBB + BBJ + FinnGen	ieu-b-109	ebi-a-GCST90018872	403943	659616	16935	642681	1493	1452	0.38	1	-0.184446	0.0582713	-0.176859	0.0549875	Mismatch, No Reference
HDL cholesterol-Anemia	Majority Hispanic mega-analysis (Wojcik)	UK Biobank	ebi-a-GCST008035	ebi-a-GCST90038678	33063	484598	5259	479339	102	102	0.0258598	0.0107345	-0.0592371	0.109667	-0.0592371	0.109667	Mismatch with Reference
HDL cholesterol-Anemia	Biobank Japan	UK Biobank	ebi-a-GCST90018736	ebi-a-GCST90038678	74970	484598	5259	479339	163	163	0.403413	0.0107345	-0.0709969	0.106134	-0.0709969	0.106134	Mismatch with Reference
HDL cholesterol-Anemia	Taiwan Biobank	UK Biobank	GCST90278635	ebi-a-GCST90038678	92615	484598	5259	479339	253	253	0.345229	0.0107345	-0.245338	0.112951	-0.245338	0.112951	Mismatch with Reference
HDL cholesterol-Anemia	UK Biobank	UK Biobank	ieu-b-109	ebi-a-GCST90038678	403943	484598	5259	479339	1500	1500	0.38	0.0107345	-0.255478	0.0921097	-0.255478	0.0921097	Reference
HDL cholesterol-Anemia	Majority Hispanic mega-analysis (Wojcik)	FinnGen (Release 10)	ebi-a-GCST008035	finngen_R10_D3_ANAEMIA_IRONDEF	33063	408837	15153	393684	100	100	0.0258598	1	0.11345	0.0786995	0.11345	0.0786995	Mismatch, No Reference
HDL cholesterol-Anemia	Biobank Japan	FinnGen (Release 10)	ebi-a-GCST90018736	finngen_R10_D3_ANAEMIA_IRONDEF	74970	408837	15153	393684	171	171	0.403413	1	0.18349	0.078385	0.18349	0.078385	Mismatch, No Reference
HDL cholesterol-Anemia	Taiwan Biobank	FinnGen (Release 10)	GCST90278635	finngen_R10_D3_ANAEMIA_IRONDEF	92615	408837	15153	393684	263	261	0.345229	1	0.0844745	0.082932	0.0849993	0.0800642	Mismatch, No Reference
HDL cholesterol-Anemia	UK Biobank	FinnGen (Release 10)	ieu-b-109	finngen_R10_D3_ANAEMIA_IRONDEF	403943	408837	15153	393684	1485	1457	0.38	1	-0.0417693	0.0592423	-0.0465445	0.0567991	Mismatch, No Reference
HDL cholesterol-Asthma	Majority Hispanic mega-analysis (Wojcik)	UK Biobank	ebi-a-GCST008035	ebi-a-GCST90014325	33063	408442	56167	352255	114	114	0.0258598	1	0.0281068	0.0551763	0.0281068	0.0551763	Mismatch with Reference
HDL cholesterol-Asthma	Biobank Japan	UK Biobank	ebi-a-GCST90018736	ebi-a-GCST90014325	74970	408442	56167	352255	171	171	0.403413	1	-0.0703269	0.0484159	-0.0703269	0.0484159	Mismatch with Reference
HDL cholesterol-Asthma	Taiwan Biobank	UK Biobank	GCST90278635	ebi-a-GCST90014325	92615	408442	56167	352255	266	266	0.345229	1	-0.0733354	0.0542484	-0.0733354	0.0542484	Mismatch with Reference
HDL cholesterol-Asthma	UK Biobank	UK Biobank	ieu-b-109	ebi-a-GCST90014325	403943	408442	56167	352255	1507	1492	0.38	1	-0.0559316	0.0396156	-0.0610958	0.0382202	Reference
HDL cholesterol-Asthma	Majority Hispanic mega-analysis (Wojcik)	Biobank Japan	ebi-a-GCST008035	ebi-a-GCST90018575	33063	175948	13015	162933	91	91	0.0258598	1	0.0962497	0.0903387	0.0962497	0.0903387	Mismatch with Reference
HDL cholesterol-Asthma	Biobank Japan	Biobank Japan	ebi-a-GCST90018736	ebi-a-GCST90018575	74970	175948	13015	162933	193	193	0.403413	1	0.1347	0.0950492	0.1347	0.0950492	Reference
HDL cholesterol-Asthma	Taiwan Biobank	Biobank Japan	GCST90278635	ebi-a-GCST90018575	92615	175948	13015	162933	273	272	0.345229	1	0.00104617	0.0889372	-0.00269095	0.0874885	Mismatch with Reference
HDL cholesterol-Asthma	UK Biobank	Biobank Japan	ieu-b-109	ebi-a-GCST90018575	403943	175948	13015	162933	1260	1190	0.38	1	0.114731	0.0801601	0.0980456	0.0690102	Mismatch with Reference
HDL cholesterol-Asthma	Majority Hispanic mega-analysis (Wojcik)	FinnGen (Release 10)	ebi-a-GCST008035	finngen_R10_J10_ASTHMA_EXMORE	33063	266418	46684	219734	100	100	0.0258598	1	-0.0209468	0.0605549	-0.0209468	0.0605549	Mismatch, No Reference
HDL cholesterol-Asthma	Biobank Japan	FinnGen (Release 10)	ebi-a-GCST90018736	finngen_R10_J10_ASTHMA_EXMORE	74970	266418	46684	219734	171	170	0.403413	1	0.015947	0.0656215	0.014699	0.0635761	Mismatch, No Reference
HDL cholesterol-Asthma	Taiwan Biobank	FinnGen (Release 10)	GCST90278635	finngen_R10_J10_ASTHMA_EXMORE	92615	266418	46684	219734	263	262	0.345229	1	-0.0264542	0.0681928	-0.0267805	0.0670454	Mismatch, No Reference
HDL cholesterol-Asthma	UK Biobank	FinnGen (Release 10)	ieu-b-109	finngen_R10_J10_ASTHMA_EXMORE	403943	266418	46684	219734	1485	1467	0.38	1	-0.178946	0.047557	-0.174923	0.045799	Mismatch, No Reference
HDL cholesterol-Asthma	Majority Hispanic mega-analysis (Wojcik)	SAS (Pan-UK Biobank)	ebi-a-GCST008035	ukb-e-495_CSA	33063	8789	903	7886	98	92	0.0258598	1	-0.0530608	0.29116	0.105036	0.295749	Mismatch, No Reference
HDL cholesterol-Asthma	Biobank Japan	SAS (Pan-UK Biobank)	ebi-a-GCST90018736	ukb-e-495_CSA	74970	8789	903	7886	165	142	0.403413	1	0.0651355	0.26213	0.198212	0.269884	Mismatch, No Reference
HDL cholesterol-Asthma	Taiwan Biobank	SAS (Pan-UK Biobank)	GCST90278635	ukb-e-495_CSA	92615	8789	903	7886	256	211	0.345229	1	0.0581798	0.279521	0.0288049	0.288143	Mismatch, No Reference
HDL cholesterol-Asthma	UK Biobank	SAS (Pan-UK Biobank)	ieu-b-109	ukb-e-495_CSA	403943	8789	903	7886	1413	709	0.38	1	-0.0173931	0.239884	-0.141258	0.274255	Mismatch, No Reference
HDL cholesterol-Atopic Dermatitis	Majority Hispanic mega-analysis (Wojcik)	Biobank Japan	ebi-a-GCST008035	GCST90018564	33063	168103	4296	163807	91	91	0.0258598	1	-0.0170543	0.146103	-0.0170543	0.146103	Mismatch with Reference
HDL cholesterol-Atopic Dermatitis	Biobank Japan	Biobank Japan	ebi-a-GCST90018736	GCST90018564	74970	168103	4296	163807	193	192	0.403413	1	-0.0956515	0.127256	-0.0858629	0.125456	Reference
HDL cholesterol-Atopic Dermatitis	Taiwan Biobank	Biobank Japan	GCST90278635	GCST90018564	92615	168103	4296	163807	273	262	0.345229	1	0.0929961	0.151319	0.0902045	0.137449	Mismatch with Reference
HDL cholesterol-Atopic Dermatitis	UK Biobank	Biobank Japan	ieu-b-109	GCST90018564	403943	168103	4296	163807	1259	1001	0.38	1	0.0471602	0.129351	0.046355	0.126415	Mismatch with Reference
HDL cholesterol-Atopic Dermatitis	Majority Hispanic mega-analysis (Wojcik)	UKBB + BBJ + FinnGen	ebi-a-GCST008035	ebi-a-GCST90018784	33063	649402	10520	638882	109	109	0.0258598	1	0.0554398	0.098359	0.0554398	0.098359	Mismatch, No Reference
HDL cholesterol-Atopic Dermatitis	Biobank Japan	UKBB + BBJ + FinnGen	ebi-a-GCST90018736	ebi-a-GCST90018784	74970	649402	10520	638882	192	192	0.403413	1	0.0184314	0.0931151	0.0184314	0.0931151	Mismatch, No Reference
HDL cholesterol-Atopic Dermatitis	Taiwan Biobank	UKBB + BBJ + FinnGen	GCST90278635	ebi-a-GCST90018784	92615	649402	10520	638882	278	276	0.345229	1	0.0631518	0.101862	0.0696277	0.0991445	Mismatch, No Reference
HDL cholesterol-Atopic Dermatitis	UK Biobank	UKBB + BBJ + FinnGen	ieu-b-109	ebi-a-GCST90018784	403943	649402	10520	638882	1492	1378	0.38	1	0.00684307	0.0771687	0.0417277	0.0727675	Mismatch, No Reference
HDL cholesterol-Atopic Dermatitis	Majority Hispanic mega-analysis (Wojcik)	FinnGen + UKBB + Estonian Biobank	ebi-a-GCST008035	ebi-a-GCST90027161	33063	796661	22474	774187	100	100	0.0258598	1	-0.131368	0.0573456	-0.131368	0.0573456	Mismatch, No Reference
HDL cholesterol-Atopic Dermatitis	Biobank Japan	FinnGen + UKBB + Estonian Biobank	ebi-a-GCST90018736	ebi-a-GCST90027161	74970	796661	22474	774187	172	172	0.403413	1	0.0433532	0.0700674	0.0433532	0.0700674	Mismatch, No Reference
HDL cholesterol-Atopic Dermatitis	Taiwan Biobank	FinnGen + UKBB + Estonian Biobank	GCST90278635	ebi-a-GCST90027161	92615	796661	22474	774187	262	262	0.345229	1	-0.0941584	0.0751755	-0.0941584	0.0751755	Mismatch, No Reference
HDL cholesterol-Atopic Dermatitis	UK Biobank	FinnGen + UKBB + Estonian Biobank	ieu-b-109	ebi-a-GCST90027161	403943	796661	22474	774187	1476	1457	0.38	1	-0.120589	0.0523398	-0.120668	0.0504319	Mismatch, No Reference
HDL cholesterol-Atopic Dermatitis	Majority Hispanic mega-analysis (Wojcik)	FinnGen (Release 10)	ebi-a-GCST008035	finngen_R10_L12_ATOPIC	33063	382254	15208	367046	100	100	0.0258598	1	-0.090712	0.0875559	-0.090712	0.0875559	Mismatch, No Reference
HDL cholesterol-Atopic Dermatitis	Biobank Japan	FinnGen (Release 10)	ebi-a-GCST90018736	finngen_R10_L12_ATOPIC	74970	382254	15208	367046	171	170	0.403413	1	0.0577148	0.0951382	0.056806	0.0923468	Mismatch, No Reference
HDL cholesterol-Atopic Dermatitis	Taiwan Biobank	FinnGen (Release 10)	GCST90278635	finngen_R10_L12_ATOPIC	92615	382254	15208	367046	263	262	0.345229	1	0.0624385	0.0921469	0.0614729	0.0904834	Mismatch, No Reference
HDL cholesterol-Atopic Dermatitis	UK Biobank	FinnGen (Release 10)	ieu-b-109	finngen_R10_L12_ATOPIC	403943	382254	15208	367046	1485	1430	0.38	1	-0.0462879	0.0665488	-0.0458332	0.0611117	Mismatch, No Reference
HDL cholesterol-Atrial Fibrillation	Majority Hispanic mega-analysis (Wojcik)	Biobank Japan	ebi-a-GCST008035	GCST90018576	33063	159690	4150	15540	91	91	0.0258598	1	-0.209822	0.148753	-0.209822	0.148753	Mismatch with Reference
HDL cholesterol-Atrial Fibrillation	Biobank Japan	Biobank Japan	ebi-a-GCST90018736	GCST90018576	74970	159690	4150	15540	193	192	0.403413	1	-0.102932	0.132185	-0.0941159	0.12958	Reference
HDL cholesterol-Atrial Fibrillation	Taiwan Biobank	Biobank Japan	GCST90278635	GCST90018576	92615	159690	4150	15540	273	271	0.345229	1	-0.132562	0.134139	-0.119171	0.130557	Mismatch with Reference
HDL cholesterol-Atrial Fibrillation	UK Biobank	Biobank Japan	ieu-b-109	GCST90018576	403943	159690	4150	15540	1259	1048	0.38	1	-0.0458278	0.115315	-0.054806	0.116088	Mismatch with Reference
HDL cholesterol-Atrial Fibrillation	Majority Hispanic mega-analysis (Wojcik)	European meta-analysis (Nielsen)	ebi-a-GCST008035	ebi-a-GCST006414	33063	1030836	60620	970216	112	112	0.0258598	1	-0.0157182	0.0525694	-0.0157182	0.0525694	Mismatch, No Reference
HDL cholesterol-Atrial Fibrillation	Biobank Japan	European meta-analysis (Nielsen)	ebi-a-GCST90018736	ebi-a-GCST006414	74970	1030836	60620	970216	173	173	0.403413	1	-0.0323456	0.0505093	-0.0323456	0.0505093	Mismatch, No Reference
HDL cholesterol-Atrial Fibrillation	Taiwan Biobank	European meta-analysis (Nielsen)	GCST90278635	ebi-a-GCST006414	92615	1030836	60620	970216	270	270	0.345229	1	-0.0821406	0.0527284	-0.0821406	0.0527284	Mismatch, No Reference
HDL cholesterol-Atrial Fibrillation	UK Biobank	European meta-analysis (Nielsen)	ieu-b-109	ebi-a-GCST006414	403943	1030836	60620	970216	1497	1476	0.38	1	-0.163769	0.0425981	-0.156256	0.0408759	Mismatch, No Reference
HDL cholesterol-Atrial Fibrillation	Majority Hispanic mega-analysis (Wojcik)	FinnGen (Release 10)	ebi-a-GCST008035	finngen_R10_I9_AF	33063	261395	50743	210652	100	100	0.0258598	1	0.0137382	0.064874	0.0137382	0.064874	Mismatch, No Reference
HDL cholesterol-Atrial Fibrillation	Biobank Japan	FinnGen (Release 10)	ebi-a-GCST90018736	finngen_R10_I9_AF	74970	261395	50743	210652	171	171	0.403413	1	0.0863945	0.0804861	0.0863945	0.0804861	Mismatch, No Reference
HDL cholesterol-Atrial Fibrillation	Taiwan Biobank	FinnGen (Release 10)	GCST90278635	finngen_R10_I9_AF	92615	261395	50743	210652	263	263	0.345229	1	-0.0420812	0.0770513	-0.0420812	0.0770513	Mismatch, No Reference
HDL cholesterol-Atrial Fibrillation	UK Biobank	FinnGen (Release 10)	ieu-b-109	finngen_R10_I9_AF	403943	261395	50743	210652	1485	1440	0.38	1	-0.275478	0.0606576	-0.250673	0.0563415	Mismatch, No Reference
HDL cholesterol-Atrial Fibrillation	Majority Hispanic mega-analysis (Wojcik)	UK Biobank	ebi-a-GCST008035	ukb-b-6217	33063	463010	6900	456110	76	76	0.0258598	0.0146804	-0.191698	0.120411	-0.191698	0.120411	Mismatch with Reference
HDL cholesterol-Atrial Fibrillation	Biobank Japan	UK Biobank	ebi-a-GCST90018736	ukb-b-6217	74970	463010	6900	456110	151	151	0.403413	0.0146804	-0.0216104	0.103624	-0.0216104	0.103624	Mismatch with Reference
HDL cholesterol-Atrial Fibrillation	Taiwan Biobank	UK Biobank	GCST90278635	ukb-b-6217	92615	463010	6900	456110	235	235	0.345229	0.0146804	-0.107908	0.108326	-0.107908	0.108326	Mismatch with Reference
HDL cholesterol-Atrial Fibrillation	UK Biobank	UK Biobank	ieu-b-109	ukb-b-6217	403943	463010	6900	456110	1285	1285	0.38	0.0146804	-0.396919	0.095611	-0.396919	0.095611	Reference
HDL cholesterol-Atrial Fibrillation	Majority Hispanic mega-analysis (Wojcik)	SAS (Pan-UK Biobank)	ebi-a-GCST008035	ukb-e-I48_CSA	33063	8876	207	8669	98	68	0.0258598	1	-0.73499	0.581812	-0.768433	0.63146	Mismatch, No Reference
HDL cholesterol-Atrial Fibrillation	Biobank Japan	SAS (Pan-UK Biobank)	ebi-a-GCST90018736	ukb-e-I48_CSA	74970	8876	207	8669	165	99	0.403413	1	-1.14414	0.527013	-0.861767	0.591085	Mismatch, No Reference
HDL cholesterol-Atrial Fibrillation	Taiwan Biobank	SAS (Pan-UK Biobank)	GCST90278635	ukb-e-I48_CSA	92615	8876	207	8669	256	125	0.345229	1	-1.20268	0.576951	-0.718547	0.65308	Mismatch, No Reference
HDL cholesterol-Atrial Fibrillation	UK Biobank	SAS (Pan-UK Biobank)	ieu-b-109	ukb-e-I48_CSA	403943	8876	207	8669	1408	392	0.38	1	-0.689683	0.485033	-0.537666	0.63773	Mismatch, No Reference
HDL cholesterol-Bilirubin	Majority Hispanic mega-analysis (Wojcik)	Biobank Japan	ebi-a-GCST008035	bbj-a-53	33063	110207	110207	0	79	79	0.0258598	1	0.0394449	0.0342099	0.0394449	0.0342099	Mismatch with Reference
HDL cholesterol-Bilirubin	Biobank Japan	Biobank Japan	ebi-a-GCST90018736	bbj-a-53	74970	110207	110207	0	160	160	0.403413	1	0.124215	0.0308466	0.124215	0.0308466	Reference
HDL cholesterol-Bilirubin	Taiwan Biobank	Biobank Japan	GCST90278635	bbj-a-53	92615	110207	110207	0	245	244	0.345229	1	0.0616481	0.0311383	0.0614421	0.0305988	Mismatch with Reference
HDL cholesterol-Bilirubin	UK Biobank	Biobank Japan	ieu-b-109	bbj-a-53	403943	110207	110207	0	1167	1153	0.38	1	0.0393478	0.0248946	0.0383503	0.0239681	Mismatch with Reference
HDL cholesterol-Bilirubin	Majority Hispanic mega-analysis (Wojcik)	UK Biobank	ebi-a-GCST008035	ukb-d-30840_irnt	33063	342829	342829	0	100	100	0.0258598	1	-0.0606231	0.0300926	-0.0606231	0.0300926	Mismatch with Reference
HDL cholesterol-Bilirubin	Biobank Japan	UK Biobank	ebi-a-GCST90018736	ukb-d-30840_irnt	74970	342829	342829	0	166	166	0.403413	1	-0.0231921	0.0279843	-0.0231921	0.0279843	Mismatch with Reference
HDL cholesterol-Bilirubin	Taiwan Biobank	UK Biobank	GCST90278635	ukb-d-30840_irnt	92615	342829	342829	0	259	259	0.345229	1	0.036097	0.0263013	0.036097	0.0263013	Mismatch with Reference
HDL cholesterol-Bilirubin	UK Biobank	UK Biobank	ieu-b-109	ukb-d-30840_irnt	403943	342829	342829	0	1489	1465	0.38	1	0.0237392	0.018562	0.0276352	0.0175772	Reference
HDL cholesterol-Bilirubin	Majority Hispanic mega-analysis (Wojcik)	AFR (Pan-UK Biobank)	ebi-a-GCST008035	ukb-e-30840_AFR	33063	6176	6176	0	99	98	0.0258598	1	0.00521875	0.100061	0.0139317	0.100121	Mismatch, No Reference
HDL cholesterol-Bilirubin	Biobank Japan	AFR (Pan-UK Biobank)	ebi-a-GCST90018736	ukb-e-30840_AFR	74970	6176	6176	0	163	145	0.403413	1	0.148932	0.108431	0.160558	0.101348	Mismatch, No Reference
HDL cholesterol-Bilirubin	Taiwan Biobank	AFR (Pan-UK Biobank)	GCST90278635	ukb-e-30840_AFR	92615	6176	6176	0	253	219	0.345229	1	0.0799108	0.110617	0.0896408	0.112721	Mismatch, No Reference
HDL cholesterol-Bilirubin	UK Biobank	AFR (Pan-UK Biobank)	ieu-b-109	ukb-e-30840_AFR	403943	6176	6176	0	1301	710	0.38	1	0.0797275	0.0969733	0.0044346	0.109595	Mismatch, No Reference
HDL cholesterol-Bilirubin	Majority Hispanic mega-analysis (Wojcik)	SAS (Pan-UK Biobank)	ebi-a-GCST008035	ukb-e-30840_CSA	33063	8395	8395	0	98	96	0.0258598	1	-0.0669351	0.0970021	-0.0804449	0.0892155	Mismatch, No Reference
HDL cholesterol-Bilirubin	Biobank Japan	SAS (Pan-UK Biobank)	ebi-a-GCST90018736	ukb-e-30840_CSA	74970	8395	8395	0	165	152	0.403413	1	-0.0124098	0.0875754	-0.00503404	0.081025	Mismatch, No Reference
HDL cholesterol-Bilirubin	Taiwan Biobank	SAS (Pan-UK Biobank)	GCST90278635	ukb-e-30840_CSA	92615	8395	8395	0	256	230	0.345229	1	0.0127083	0.0904675	-0.0458181	0.0872982	Mismatch, No Reference
HDL cholesterol-Bilirubin	UK Biobank	SAS (Pan-UK Biobank)	ieu-b-109	ukb-e-30840_CSA	403943	8395	8395	0	1413	841	0.38	1	-0.0700584	0.0759917	-0.0873382	0.0807933	Mismatch, No Reference
HDL cholesterol-Breast Cancer	Majority Hispanic mega-analysis (Wojcik)	Biobank Japan	ebi-a-GCST008035	bbj-a-160	33063	95283	5552	89731	81	81	0.0258598	1	-0.0562658	0.155072	-0.0562658	0.155072	Mismatch with Reference
HDL cholesterol-Breast Cancer	Biobank Japan	Biobank Japan	ebi-a-GCST90018736	bbj-a-160	74970	95283	5552	89731	167	167	0.403413	1	-0.0665268	0.116837	-0.0665268	0.116837	Reference
HDL cholesterol-Breast Cancer	Taiwan Biobank	Biobank Japan	GCST90278635	bbj-a-160	92615	95283	5552	89731	251	248	0.345229	1	0.0960341	0.135966	0.0759953	0.131766	Mismatch with Reference
HDL cholesterol-Breast Cancer	UK Biobank	Biobank Japan	ieu-b-109	bbj-a-160	403943	95283	5552	89731	1205	1043	0.38	1	-0.0490596	0.105808	-0.0104009	0.100789	Mismatch with Reference
HDL cholesterol-Breast Cancer	Majority Hispanic mega-analysis (Wojcik)	BCAC + DRIVE	ebi-a-GCST008035	ebi-a-GCST004988	33063	139274	76192	63082	102	102	0.0258598	1	0.149447	0.0494101	0.149447	0.0494101	Mismatch, No Reference
HDL cholesterol-Breast Cancer	Biobank Japan	BCAC + DRIVE	ebi-a-GCST90018736	ebi-a-GCST004988	74970	139274	76192	63082	168	168	0.403413	1	0.14068	0.050121	0.14068	0.050121	Mismatch, No Reference
HDL cholesterol-Breast Cancer	Taiwan Biobank	BCAC + DRIVE	GCST90278635	ebi-a-GCST004988	92615	139274	76192	63082	262	262	0.345229	1	0.187983	0.0516175	0.187983	0.0516175	Mismatch, No Reference
HDL cholesterol-Breast Cancer	UK Biobank	BCAC + DRIVE	ieu-b-109	ebi-a-GCST004988	403943	139274	76192	63082	1506	1494	0.38	1	0.198623	0.0417498	0.197371	0.0406382	Mismatch, No Reference
HDL cholesterol-Breast Cancer	Majority Hispanic mega-analysis (Wojcik)	FinnGen (Release 10)	ebi-a-GCST008035	finngen_R10_C3_BREAST_EXALLC	33063	201713	18786	182927	100	100	0.0258598	1	0.191124	0.0773048	0.191124	0.0773048	Mismatch, No Reference
HDL cholesterol-Breast Cancer	Biobank Japan	FinnGen (Release 10)	ebi-a-GCST90018736	finngen_R10_C3_BREAST_EXALLC	74970	201713	18786	182927	171	171	0.403413	1	0.0495156	0.0768043	0.0495156	0.0768043	Mismatch, No Reference
HDL cholesterol-Breast Cancer	Taiwan Biobank	FinnGen (Release 10)	GCST90278635	finngen_R10_C3_BREAST_EXALLC	92615	201713	18786	182927	263	262	0.345229	1	-0.048312	0.086609	-0.0489387	0.0850711	Mismatch, No Reference
HDL cholesterol-Breast Cancer	UK Biobank	FinnGen (Release 10)	ieu-b-109	finngen_R10_C3_BREAST_EXALLC	403943	201713	18786	182927	1485	1443	0.38	1	0.138215	0.0626321	0.127584	0.0582308	Mismatch, No Reference
HDL cholesterol-Breast Cancer	Majority Hispanic mega-analysis (Wojcik)	UK Biobank	ebi-a-GCST008035	ukb-b-16890	33063	462933	10303	452630	80	80	0.0258598	0.0217606	0.0916773	0.088403	0.0916773	0.088403	Mismatch with Reference
HDL cholesterol-Breast Cancer	Biobank Japan	UK Biobank	ebi-a-GCST90018736	ukb-b-16890	74970	462933	10303	452630	154	154	0.403413	0.0217606	0.0587906	0.0807278	0.0587906	0.0807278	Mismatch with Reference
HDL cholesterol-Breast Cancer	Taiwan Biobank	UK Biobank	GCST90278635	ukb-b-16890	92615	462933	10303	452630	238	238	0.345229	0.0217606	0.105628	0.0926112	0.105628	0.0926112	Mismatch with Reference
HDL cholesterol-Breast Cancer	UK Biobank	UK Biobank	ieu-b-109	ukb-b-16890	403943	462933	10303	452630	1338	1338	0.38	0.0217606	0.14454	0.0746221	0.14454	0.0746221	Reference
HDL cholesterol-COPD	Majority Hispanic mega-analysis (Wojcik)	Global Biobank Meta-analysis Initiative (AFR)	ebi-a-GCST008035	GCST90399691	33063	29682	1978	27704	99	98	0.0258598	1	0.288687	0.222517	0.273791	0.222602	Mismatch, No Reference
HDL cholesterol-COPD	Biobank Japan	Global Biobank Meta-analysis Initiative (AFR)	ebi-a-GCST90018736	GCST90399691	74970	29682	1978	27704	155	135	0.403413	1	-0.0924708	0.24272	0.00158697	0.228758	Mismatch, No Reference
HDL cholesterol-COPD	Taiwan Biobank	Global Biobank Meta-analysis Initiative (AFR)	GCST90278635	GCST90399691	92615	29682	1978	27704	250	215	0.345229	1	0.214295	0.239003	0.0640924	0.244255	Mismatch, No Reference
HDL cholesterol-COPD	UK Biobank	Global Biobank Meta-analysis Initiative (AFR)	ieu-b-109	GCST90399691	403943	29682	1978	27704	1360	743	0.38	1	0.175352	0.218042	0.415812	0.241001	Mismatch, No Reference
HDL cholesterol-COPD	Majority Hispanic mega-analysis (Wojcik)	Global Biobank Meta-analysis Initiative (Hispanic)	ebi-a-GCST008035	GCST90399692	33063	15086	1503	13583	102	97	0.0258598	1	-0.113582	0.279139	-0.151367	0.281481	Mismatch, No Reference
HDL cholesterol-COPD	Biobank Japan	Global Biobank Meta-analysis Initiative (Hispanic)	ebi-a-GCST90018736	GCST90399692	74970	15086	1503	13583	159	135	0.403413	1	-0.121714	0.27434	-0.135789	0.278302	Mismatch, No Reference
HDL cholesterol-COPD	Taiwan Biobank	Global Biobank Meta-analysis Initiative (Hispanic)	GCST90278635	GCST90399692	92615	15086	1503	13583	248	193	0.345229	1	-0.102951	0.285856	-0.0661723	0.295657	Mismatch, No Reference
HDL cholesterol-COPD	UK Biobank	Global Biobank Meta-analysis Initiative (Hispanic)	ieu-b-109	GCST90399692	403943	15086	1503	13583	1416	683	0.38	1	0.358446	0.246181	0.0914537	0.279217	Mismatch, No Reference
HDL cholesterol-COPD	Majority Hispanic mega-analysis (Wojcik)	Biobank Japan	ebi-a-GCST008035	ebi-a-GCST90018587	33063	166670	4017	162653	91	91	0.0258598	1	0.212793	0.156056	0.212793	0.156056	Mismatch with Reference
HDL cholesterol-COPD	Biobank Japan	Biobank Japan	ebi-a-GCST90018736	ebi-a-GCST90018587	74970	166670	4017	162653	193	189	0.403413	1	-0.0192249	0.142175	0.00397598	0.1337	Reference
HDL cholesterol-COPD	Taiwan Biobank	Biobank Japan	GCST90278635	ebi-a-GCST90018587	92615	166670	4017	162653	273	270	0.345229	1	0.132526	0.149552	0.127739	0.144319	Mismatch with Reference
HDL cholesterol-COPD	UK Biobank	Biobank Japan	ieu-b-109	ebi-a-GCST90018587	403943	166670	4017	162653	1259	1020	0.38	1	0.156809	0.125986	0.131003	0.11876	Mismatch with Reference
HDL cholesterol-COPD	Majority Hispanic mega-analysis (Wojcik)	UKBB + BBJ + FinnGen	ebi-a-GCST008035	ebi-a-GCST90018807	33063	635145	17547	617598	109	109	0.0258598	1	0.0166266	0.0763588	0.0166266	0.0763588	Mismatch, No Reference
HDL cholesterol-COPD	Biobank Japan	UKBB + BBJ + FinnGen	ebi-a-GCST90018736	ebi-a-GCST90018807	74970	635145	17547	617598	192	190	0.403413	1	-0.0415885	0.0918468	-0.0444668	0.0878065	Mismatch, No Reference
HDL cholesterol-COPD	Taiwan Biobank	UKBB + BBJ + FinnGen	GCST90278635	ebi-a-GCST90018807	92615	635145	17547	617598	278	277	0.345229	1	-0.0374061	0.0808082	-0.0399993	0.0794551	Mismatch, No Reference
HDL cholesterol-COPD	UK Biobank	UKBB + BBJ + FinnGen	ieu-b-109	ebi-a-GCST90018807	403943	635145	17547	617598	1493	1428	0.38	1	-0.201537	0.0643274	-0.171455	0.0584767	Mismatch, No Reference
HDL cholesterol-COPD	Majority Hispanic mega-analysis (Wojcik)	FinnGen (Release 10)	ebi-a-GCST008035	finngen_R10_J10_COPD	33063	358369	20066	338303	100	100	0.0258598	1	0.0192815	0.0668777	0.0192815	0.0668777	Mismatch, No Reference
HDL cholesterol-COPD	Biobank Japan	FinnGen (Release 10)	ebi-a-GCST90018736	finngen_R10_J10_COPD	74970	358369	20066	338303	171	171	0.403413	1	0.0314963	0.0802652	0.0314963	0.0802652	Mismatch, No Reference
HDL cholesterol-COPD	Taiwan Biobank	FinnGen (Release 10)	GCST90278635	finngen_R10_J10_COPD	92615	358369	20066	338303	263	263	0.345229	1	-0.0903299	0.0753908	-0.0903299	0.0753908	Mismatch, No Reference
HDL cholesterol-COPD	UK Biobank	FinnGen (Release 10)	ieu-b-109	finngen_R10_J10_COPD	403943	358369	20066	338303	1485	1456	0.38	1	-0.0863652	0.0588504	-0.0802716	0.0561916	Mismatch, No Reference
HDL cholesterol-COPD	Majority Hispanic mega-analysis (Wojcik)	UK Biobank	ebi-a-GCST008035	ukb-b-16751	33063	463010	3871	459139	70	70	0.0258598	0.00829061	-0.00711598	0.148743	-0.00711598	0.148743	Mismatch with Reference
HDL cholesterol-COPD	Biobank Japan	UK Biobank	ebi-a-GCST90018736	ukb-b-16751	74970	463010	3871	459139	143	143	0.403413	0.00829061	-0.0226574	0.129992	-0.0226574	0.129992	Mismatch with Reference
HDL cholesterol-COPD	Taiwan Biobank	UK Biobank	GCST90278635	ukb-b-16751	92615	463010	3871	459139	225	225	0.345229	0.00829061	-0.0392894	0.149876	-0.0392894	0.149876	Mismatch with Reference
HDL cholesterol-COPD	UK Biobank	UK Biobank	ieu-b-109	ukb-b-16751	403943	463010	3871	459139	1184	1184	0.38	0.00829061	-0.41861	0.127637	-0.41861	0.127637	Reference
HDL cholesterol-Coronary Heart Disease	Majority Hispanic mega-analysis (Wojcik)	Biobank Japan	ebi-a-GCST008035	bbj-a-159	33063	212453	29319	183134	81	81	0.0258598	1	0.00552897	0.101569	0.00552897	0.101569	Mismatch with Reference
HDL cholesterol-Coronary Heart Disease	Biobank Japan	Biobank Japan	ebi-a-GCST90018736	bbj-a-159	74970	212453	29319	183134	167	167	0.403413	1	-0.525841	0.104944	-0.525841	0.104944	Reference
HDL cholesterol-Coronary Heart Disease	Taiwan Biobank	Biobank Japan	GCST90278635	bbj-a-159	92615	212453	29319	183134	251	248	0.345229	1	-0.421394	0.102482	-0.421436	0.0974047	Mismatch with Reference
HDL cholesterol-Coronary Heart Disease	UK Biobank	Biobank Japan	ieu-b-109	bbj-a-159	403943	212453	29319	183134	1203	1177	0.38	1	-0.336514	0.0649834	-0.328217	0.0605544	Mismatch with Reference
HDL cholesterol-Coronary Heart Disease	Majority Hispanic mega-analysis (Wojcik)	UK Biobank	ebi-a-GCST008035	ebi-a-GCST005194	33063	296525	34541	261984	98	98	0.0258598	1	-0.213429	0.0788546	-0.213429	0.0788546	Mismatch with Reference
HDL cholesterol-Coronary Heart Disease	Biobank Japan	UK Biobank	ebi-a-GCST90018736	ebi-a-GCST005194	74970	296525	34541	261984	157	157	0.403413	1	-0.21166	0.0684943	-0.21166	0.0684943	Mismatch with Reference
HDL cholesterol-Coronary Heart Disease	Taiwan Biobank	UK Biobank	GCST90278635	ebi-a-GCST005194	92615	296525	34541	261984	249	249	0.345229	1	-0.322014	0.0667462	-0.322014	0.0667462	Mismatch with Reference
HDL cholesterol-Coronary Heart Disease	UK Biobank	UK Biobank	ieu-b-109	ebi-a-GCST005194	403943	296525	34541	261984	1459	1446	0.38	1	-0.726734	0.0441464	-0.732473	0.042916	Reference
HDL cholesterol-Coronary Heart Disease	Majority Hispanic mega-analysis (Wojcik)	FinnGen (Release 10)	ebi-a-GCST008035	finngen_R10_I9_CHD	33063	412181	46959	365222	100	100	0.0258598	1	-0.250948	0.0817506	-0.250948	0.0817506	Mismatch, No Reference
HDL cholesterol-Coronary Heart Disease	Biobank Japan	FinnGen (Release 10)	ebi-a-GCST90018736	finngen_R10_I9_CHD	74970	412181	46959	365222	171	171	0.403413	1	-0.156983	0.0723507	-0.156983	0.0723507	Mismatch, No Reference
HDL cholesterol-Coronary Heart Disease	Taiwan Biobank	FinnGen (Release 10)	GCST90278635	finngen_R10_I9_CHD	92615	412181	46959	365222	263	263	0.345229	1	-0.332379	0.0699764	-0.332379	0.0699764	Mismatch, No Reference
HDL cholesterol-Coronary Heart Disease	UK Biobank	FinnGen (Release 10)	ieu-b-109	finngen_R10_I9_CHD	403943	412181	46959	365222	1485	1469	0.38	1	-0.536635	0.0507383	-0.531732	0.0492735	Mismatch, No Reference
HDL cholesterol-Coronary Heart Disease	Majority Hispanic mega-analysis (Wojcik)	CARDIoGRAMplusC4D	ebi-a-GCST008035	ieu-a-7	33063	184305	60801	123504	99	99	0.0258598	1	-0.180708	0.0948565	-0.180708	0.0948565	Mismatch, No Reference
HDL cholesterol-Coronary Heart Disease	Biobank Japan	CARDIoGRAMplusC4D	ebi-a-GCST90018736	ieu-a-7	74970	184305	60801	123504	158	158	0.403413	1	-0.235504	0.0821887	-0.235504	0.0821887	Mismatch, No Reference
HDL cholesterol-Coronary Heart Disease	Taiwan Biobank	CARDIoGRAMplusC4D	GCST90278635	ieu-a-7	92615	184305	60801	123504	248	248	0.345229	1	-0.408234	0.0776238	-0.408234	0.0776238	Mismatch, No Reference
HDL cholesterol-Coronary Heart Disease	UK Biobank	CARDIoGRAMplusC4D	ieu-b-109	ieu-a-7	403943	184305	60801	123504	1466	1427	0.38	1	-0.580527	0.059133	-0.548951	0.0553874	Mismatch, No Reference
HDL cholesterol-Coronary Heart Disease	Majority Hispanic mega-analysis (Wojcik)	UK Biobank	ebi-a-GCST008035	ukb-b-1668	33063	463010	12171	450839	82	82	0.0258598	0.0255957	-0.145991	0.135953	-0.145991	0.135953	Mismatch with Reference
HDL cholesterol-Coronary Heart Disease	Biobank Japan	UK Biobank	ebi-a-GCST90018736	ukb-b-1668	74970	463010	12171	450839	156	156	0.403413	0.0255957	-0.17315	0.105321	-0.17315	0.105321	Mismatch with Reference
HDL cholesterol-Coronary Heart Disease	Taiwan Biobank	UK Biobank	GCST90278635	ukb-b-1668	92615	463010	12171	450839	241	241	0.345229	0.0255957	-0.425736	0.104357	-0.425736	0.104357	Mismatch with Reference
HDL cholesterol-Coronary Heart Disease	UK Biobank	UK Biobank	ieu-b-109	ukb-b-1668	403943	463010	12171	450839	1355	1355	0.38	0.0255957	-1.09938	0.0822605	-1.09938	0.0822605	Reference
HDL cholesterol-Crohn's Disease	Majority Hispanic mega-analysis (Wojcik)	UK Biobank	ebi-a-GCST008035	ebi-a-GCST004132	33063	40266	12194	28072	99	98	0.0258598	1	-0.2002	0.118298	-0.19693	0.112804	Mismatch with Reference
HDL cholesterol-Crohn's Disease	Biobank Japan	UK Biobank	ebi-a-GCST90018736	ebi-a-GCST004132	74970	40266	12194	28072	162	159	0.403413	1	-0.169696	0.123447	-0.178219	0.11225	Mismatch with Reference
HDL cholesterol-Crohn's Disease	Taiwan Biobank	UK Biobank	GCST90278635	ebi-a-GCST004132	92615	40266	12194	28072	251	245	0.345229	1	-0.0234316	0.140454	-0.0186582	0.128832	Mismatch with Reference
HDL cholesterol-Crohn's Disease	UK Biobank	UK Biobank	ieu-b-109	ebi-a-GCST004132	403943	40266	12194	28072	1471	1264	0.38	1	-0.238409	0.100517	-0.185108	0.0781462	Reference
HDL cholesterol-Crohn's Disease	Majority Hispanic mega-analysis (Wojcik)	FinnGen (Release 10)	ebi-a-GCST008035	finngen_R10_CHRONNAS	33063	395165	2191	392974	100	99	0.0258598	1	-0.156524	0.210881	-0.16665	0.203446	Mismatch, No Reference
HDL cholesterol-Crohn's Disease	Biobank Japan	FinnGen (Release 10)	ebi-a-GCST90018736	finngen_R10_CHRONNAS	74970	395165	2191	392974	171	166	0.403413	1	-0.250963	0.176556	-0.227964	0.172913	Mismatch, No Reference
HDL cholesterol-Crohn's Disease	Taiwan Biobank	FinnGen (Release 10)	GCST90278635	finngen_R10_CHRONNAS	92615	395165	2191	392974	263	248	0.345229	1	-0.231478	0.186336	-0.251131	0.172953	Mismatch, No Reference
HDL cholesterol-Crohn's Disease	UK Biobank	FinnGen (Release 10)	ieu-b-109	finngen_R10_CHRONNAS	403943	395165	2191	392974	1485	1057	0.38	1	-0.5797	0.1472	-0.291807	0.147241	Mismatch, No Reference
HDL cholesterol-Crohn's Disease	Majority Hispanic mega-analysis (Wojcik)	IIBDGC	ebi-a-GCST008035	ieu-a-12	33063	51874	17897	33977	19	18	0.0258598	1	0.0388385	0.285413	-0.0187047	0.206515	Mismatch, No Reference
HDL cholesterol-Crohn's Disease	Biobank Japan	IIBDGC	ebi-a-GCST90018736	ieu-a-12	74970	51874	17897	33977	47	46	0.403413	1	-0.206071	0.189762	-0.210161	0.173068	Mismatch, No Reference
HDL cholesterol-Crohn's Disease	Taiwan Biobank	IIBDGC	GCST90278635	ieu-a-12	92615	51874	17897	33977	85	82	0.345229	1	-0.010731	0.218038	0.0345189	0.199237	Mismatch, No Reference
HDL cholesterol-Crohn's Disease	UK Biobank	IIBDGC	ieu-b-109	ieu-a-12	403943	51874	17897	33977	369	310	0.38	1	-0.0230651	0.180151	-0.0705117	0.130132	Mismatch, No Reference
HDL cholesterol-Gout	Majority Hispanic mega-analysis (Wojcik)	Global Biobank Meta-analysis Initiative (AFR)	ebi-a-GCST008035	GCST90399698	33063	35214	1312	33902	100	94	0.0258598	1	0.0751853	0.257917	0.151624	0.260358	Mismatch, No Reference
HDL cholesterol-Gout	Biobank Japan	Global Biobank Meta-analysis Initiative (AFR)	ebi-a-GCST90018736	GCST90399698	74970	35214	1312	33902	155	129	0.403413	1	-0.116703	0.272459	0.0453793	0.264882	Mismatch, No Reference
HDL cholesterol-Gout	Taiwan Biobank	Global Biobank Meta-analysis Initiative (AFR)	GCST90278635	GCST90399698	92615	35214	1312	33902	250	205	0.345229	1	-0.127707	0.277851	-0.179967	0.284944	Mismatch, No Reference
HDL cholesterol-Gout	UK Biobank	Global Biobank Meta-analysis Initiative (AFR)	ieu-b-109	GCST90399698	403943	35214	1312	33902	1379	667	0.38	1	-0.859065	0.254779	-0.420531	0.287049	Mismatch, No Reference
HDL cholesterol-Gout	Majority Hispanic mega-analysis (Wojcik)	Global Biobank Meta-analysis Initiative (Hispanic)	ebi-a-GCST008035	GCST90399699	33063	18186	557	17629	102	82	0.0258598	1	-0.529073	0.400461	-0.437499	0.419128	Mismatch, No Reference
HDL cholesterol-Gout	Biobank Japan	Global Biobank Meta-analysis Initiative (Hispanic)	ebi-a-GCST90018736	GCST90399699	74970	18186	557	17629	159	106	0.403413	1	-0.447386	0.39245	-0.510529	0.422322	Mismatch, No Reference
HDL cholesterol-Gout	Taiwan Biobank	Global Biobank Meta-analysis Initiative (Hispanic)	GCST90278635	GCST90399699	92615	18186	557	17629	248	155	0.345229	1	-0.131834	0.411225	-0.237616	0.444695	Mismatch, No Reference
HDL cholesterol-Gout	UK Biobank	Global Biobank Meta-analysis Initiative (Hispanic)	ieu-b-109	GCST90399699	403943	18186	557	17629	1420	514	0.38	1	-0.856472	0.355191	-0.491636	0.432616	Mismatch, No Reference
HDL cholesterol-Gout	Majority Hispanic mega-analysis (Wojcik)	Global Biobank Meta-Analysis Initiative (EAS)	ebi-a-GCST008035	GCST90399700	33063	349359	10425	338934	85	85	0.0258598	1	-0.313171	0.107637	-0.313171	0.107637	Mismatch, No Reference
HDL cholesterol-Gout	Biobank Japan	Global Biobank Meta-Analysis Initiative (EAS)	ebi-a-GCST90018736	GCST90399700	74970	349359	10425	338934	178	176	0.403413	1	-0.219193	0.113651	-0.21668	0.108926	Mismatch, No Reference
HDL cholesterol-Gout	Taiwan Biobank	Global Biobank Meta-Analysis Initiative (EAS)	GCST90278635	GCST90399700	92615	349359	10425	338934	272	270	0.345229	1	-0.353837	0.106858	-0.354308	0.1042	Mismatch, No Reference
HDL cholesterol-Gout	UK Biobank	Global Biobank Meta-Analysis Initiative (EAS)	ieu-b-109	GCST90399700	403943	349359	10425	338934	1200	1078	0.38	1	-0.284601	0.0884235	-0.237728	0.0761545	Mismatch, No Reference
HDL cholesterol-Gout	Majority Hispanic mega-analysis (Wojcik)	Global Biobank Meta-Analysis Initiative (EUR)	ebi-a-GCST008035	GCST90399701	33063	1051653	24278	1027375	107	107	0.0258598	1	0.00679678	0.0845745	0.00679678	0.0845745	Mismatch, No Reference
HDL cholesterol-Gout	Biobank Japan	Global Biobank Meta-Analysis Initiative (EUR)	ebi-a-GCST90018736	GCST90399701	74970	1051653	24278	1027375	163	163	0.403413	1	-0.00516778	0.0808694	-0.00516778	0.0808694	Mismatch, No Reference
HDL cholesterol-Gout	Taiwan Biobank	Global Biobank Meta-Analysis Initiative (EUR)	GCST90278635	GCST90399701	92615	1051653	24278	1027375	259	259	0.345229	1	-0.119801	0.0806739	-0.119801	0.0806739	Mismatch, No Reference
HDL cholesterol-Gout	UK Biobank	Global Biobank Meta-Analysis Initiative (EUR)	ieu-b-109	GCST90399701	403943	1051653	24278	1027375	1441	1399	0.38	1	-0.520582	0.0623569	-0.484629	0.0581527	Mismatch, No Reference
HDL cholesterol-Gout	Majority Hispanic mega-analysis (Wojcik)	FinnGen (Release 10)	ebi-a-GCST008035	finngen_R10_M13_GOUT	33063	272412	9568	262844	100	100	0.0258598	1	0.0803545	0.107425	0.0803545	0.107425	Mismatch, No Reference
HDL cholesterol-Gout	Biobank Japan	FinnGen (Release 10)	ebi-a-GCST90018736	finngen_R10_M13_GOUT	74970	272412	9568	262844	171	171	0.403413	1	-0.079794	0.0985687	-0.079794	0.0985687	Mismatch, No Reference
HDL cholesterol-Gout	Taiwan Biobank	FinnGen (Release 10)	GCST90278635	finngen_R10_M13_GOUT	92615	272412	9568	262844	263	263	0.345229	1	-0.180005	0.105599	-0.180005	0.105599	Mismatch, No Reference
HDL cholesterol-Gout	UK Biobank	FinnGen (Release 10)	ieu-b-109	finngen_R10_M13_GOUT	403943	272412	9568	262844	1485	1356	0.38	1	-0.479031	0.0849695	-0.394238	0.0733857	Mismatch, No Reference
HDL cholesterol-Gout	Majority Hispanic mega-analysis (Wojcik)	UK Biobank	ebi-a-GCST008035	ukb-b-13251	33063	462933	6543	456390	76	76	0.0258598	0.013934	-0.284044	0.121597	-0.284044	0.121597	Mismatch with Reference
HDL cholesterol-Gout	Biobank Japan	UK Biobank	ebi-a-GCST90018736	ukb-b-13251	74970	462933	6543	456390	151	151	0.403413	0.013934	-0.113129	0.122821	-0.113129	0.122821	Mismatch with Reference
HDL cholesterol-Gout	Taiwan Biobank	UK Biobank	GCST90278635	ukb-b-13251	92615	462933	6543	456390	234	234	0.345229	0.013934	-0.212755	0.128397	-0.212755	0.128397	Mismatch with Reference
HDL cholesterol-Gout	UK Biobank	UK Biobank	ieu-b-109	ukb-b-13251	403943	462933	6543	456390	1276	1276	0.38	0.013934	-0.871882	0.105538	-0.871882	0.105538	Reference
HDL cholesterol-Hyperlipidemia	Majority Hispanic mega-analysis (Wojcik)	Taiwan Biobank	ebi-a-GCST008035	ebi-a-GCST90090994	33063	9714	3310	6404	40	38	0.0258598	1	0.428271	0.567255	0.717459	0.517958	Mismatch with Reference
HDL cholesterol-Hyperlipidemia	Biobank Japan	Taiwan Biobank	ebi-a-GCST90018736	ebi-a-GCST90090994	74970	9714	3310	6404	113	101	0.403413	1	0.521135	0.334952	0.62592	0.28009	Mismatch with Reference
HDL cholesterol-Hyperlipidemia	Taiwan Biobank	Taiwan Biobank	GCST90278635	ebi-a-GCST90090994	92615	9714	3310	6404	193	169	0.345229	1	0.733648	0.306107	0.712272	0.269294	Reference
HDL cholesterol-Hyperlipidemia	UK Biobank	Taiwan Biobank	ieu-b-109	ebi-a-GCST90090994	403943	9714	3310	6404	868	581	0.38	1	0.118762	0.209957	0.102162	0.203942	Mismatch with Reference
HDL cholesterol-Hyperlipidemia	Majority Hispanic mega-analysis (Wojcik)	UK Biobank	ebi-a-GCST008035	ebi-a-GCST90104005	33063	349222	17485	331737	103	95	0.0258598	1	-0.693266	0.242832	-0.2952	0.171161	Mismatch with Reference
HDL cholesterol-Hyperlipidemia	Biobank Japan	UK Biobank	ebi-a-GCST90018736	ebi-a-GCST90104005	74970	349222	17485	331737	166	159	0.403413	1	-0.0752367	0.147677	-0.0348873	0.122662	Mismatch with Reference
HDL cholesterol-Hyperlipidemia	Taiwan Biobank	UK Biobank	GCST90278635	ebi-a-GCST90104005	92615	349222	17485	331737	259	253	0.345229	1	-0.309743	0.144178	-0.285079	0.134534	Mismatch with Reference
HDL cholesterol-Hyperlipidemia	UK Biobank	UK Biobank	ieu-b-109	ebi-a-GCST90104005	403943	349222	17485	331737	1507	1401	0.38	1	-1.39096	0.0812822	-1.22436	0.0734048	Reference
HDL cholesterol-Hyperlipidemia	Majority Hispanic mega-analysis (Wojcik)	FinnGen (Release 10)	ebi-a-GCST008035	finngen_R10_E4_HYPERLIPNAS	33063	365889	13657	352232	100	98	0.0258598	1	-0.0735734	0.134457	-0.0644418	0.121661	Mismatch, No Reference
HDL cholesterol-Hyperlipidemia	Biobank Japan	FinnGen (Release 10)	ebi-a-GCST90018736	finngen_R10_E4_HYPERLIPNAS	74970	365889	13657	352232	171	169	0.403413	1	0.120002	0.0988025	0.126131	0.0927049	Mismatch, No Reference
HDL cholesterol-Hyperlipidemia	Taiwan Biobank	FinnGen (Release 10)	GCST90278635	finngen_R10_E4_HYPERLIPNAS	92615	365889	13657	352232	263	261	0.345229	1	-0.046018	0.101648	-0.0441642	0.0984123	Mismatch, No Reference
HDL cholesterol-Hyperlipidemia	UK Biobank	FinnGen (Release 10)	ieu-b-109	finngen_R10_E4_HYPERLIPNAS	403943	365889	13657	352232	1485	1435	0.38	1	-0.253956	0.070665	-0.255758	0.0655	Mismatch, No Reference
HDL cholesterol-Hypertension	Majority Hispanic mega-analysis (Wojcik)	Sub-Saharan African meta-analysis	ebi-a-GCST008035	GCST90301363	33063	10772	3818	6918	97	97	0.0258598	1	0.00416582	0.0328192	0.00416582	0.0328192	Mismatch, No Reference
HDL cholesterol-Hypertension	Biobank Japan	Sub-Saharan African meta-analysis	ebi-a-GCST90018736	GCST90301363	74970	10772	3818	6918	158	158	0.403413	1	-0.000677814	0.0336767	-0.000677814	0.0336767	Mismatch, No Reference
HDL cholesterol-Hypertension	Taiwan Biobank	Sub-Saharan African meta-analysis	GCST90278635	GCST90301363	92615	10772	3818	6918	248	248	0.345229	1	-0.0401791	0.0377579	-0.0401791	0.0377579	Mismatch, No Reference
HDL cholesterol-Hypertension	UK Biobank	Sub-Saharan African meta-analysis	ieu-b-109	GCST90301363	403943	10772	3818	6918	1253	1253	0.38	1	0.00170572	0.0316725	0.00170572	0.0316725	Mismatch, No Reference
HDL cholesterol-Hypertension	Majority Hispanic mega-analysis (Wojcik)	Majority Hispanic mega-analysis (Wojcik)	ebi-a-GCST008035	ebi-a-GCST008036	33063	49141	27123	22018	121	121	0.0258598	1	-0.197336	0.101059	-0.197336	0.101059	Reference
HDL cholesterol-Hypertension	Biobank Japan	Majority Hispanic mega-analysis (Wojcik)	ebi-a-GCST90018736	ebi-a-GCST008036	74970	49141	27123	22018	191	191	0.403413	1	-0.0649065	0.0948746	-0.0649065	0.0948746	Mismatch with Reference
HDL cholesterol-Hypertension	Taiwan Biobank	Majority Hispanic mega-analysis (Wojcik)	GCST90278635	ebi-a-GCST008036	92615	49141	27123	22018	279	278	0.345229	1	-0.319502	0.100057	-0.313145	0.0988571	Mismatch with Reference
HDL cholesterol-Hypertension	UK Biobank	Majority Hispanic mega-analysis (Wojcik)	ieu-b-109	ebi-a-GCST008036	403943	49141	27123	22018	1506	1385	0.38	1	-0.354041	0.0840414	-0.310543	0.0758108	Mismatch with Reference
HDL cholesterol-Hypertension	Majority Hispanic mega-analysis (Wojcik)	FinnGen (Release 10)	ebi-a-GCST008035	finngen_R10_I9_HYPTENS	33063	412113	122996	289117	100	100	0.0258598	1	-0.0972248	0.0536801	-0.0972248	0.0536801	Mismatch, No Reference
HDL cholesterol-Hypertension	Biobank Japan	FinnGen (Release 10)	ebi-a-GCST90018736	finngen_R10_I9_HYPTENS	74970	412113	122996	289117	171	171	0.403413	1	-0.138157	0.0568075	-0.138157	0.0568075	Mismatch, No Reference
HDL cholesterol-Hypertension	Taiwan Biobank	FinnGen (Release 10)	GCST90278635	finngen_R10_I9_HYPTENS	92615	412113	122996	289117	263	263	0.345229	1	-0.224987	0.0593081	-0.224987	0.0593081	Mismatch, No Reference
HDL cholesterol-Hypertension	UK Biobank	FinnGen (Release 10)	ieu-b-109	finngen_R10_I9_HYPTENS	403943	412113	122996	289117	1485	1470	0.38	1	-0.404944	0.0435011	-0.405358	0.0423684	Mismatch, No Reference
HDL cholesterol-Hypertension	Majority Hispanic mega-analysis (Wojcik)	UK Biobank	ebi-a-GCST008035	ukb-b-14057	33063	462933	119731	343202	96	96	0.0258598	0.191743	-0.172408	0.0447501	-0.172408	0.0447501	Mismatch with Reference
HDL cholesterol-Hypertension	Biobank Japan	UK Biobank	ebi-a-GCST90018736	ukb-b-14057	74970	462933	119731	343202	162	162	0.403413	0.191743	-0.0814684	0.0514466	-0.0814684	0.0514466	Mismatch with Reference
HDL cholesterol-Hypertension	Taiwan Biobank	UK Biobank	GCST90278635	ukb-b-14057	92615	462933	119731	343202	249	249	0.345229	0.191743	-0.224553	0.051722	-0.224553	0.051722	Mismatch with Reference
HDL cholesterol-Hypertension	UK Biobank	UK Biobank	ieu-b-109	ukb-b-14057	403943	462933	119731	343202	1483	1483	0.38	0.191743	-0.441546	0.038158	-0.441546	0.038158	Reference
HDL cholesterol-Hypertension	Majority Hispanic mega-analysis (Wojcik)	SAS (Pan-UK Biobank)	ebi-a-GCST008035	ukb-e-401_CSA	33063	8860	2690	6170	98	97	0.0258598	1	-0.319719	0.238168	-0.339001	0.231928	Mismatch, No Reference
HDL cholesterol-Hypertension	Biobank Japan	SAS (Pan-UK Biobank)	ebi-a-GCST90018736	ukb-e-401_CSA	74970	8860	2690	6170	165	163	0.403413	1	-0.151113	0.185121	-0.136193	0.185221	Mismatch, No Reference
HDL cholesterol-Hypertension	Taiwan Biobank	SAS (Pan-UK Biobank)	GCST90278635	ukb-e-401_CSA	92615	8860	2690	6170	256	230	0.345229	1	-0.306046	0.203305	-0.255975	0.200842	Mismatch, No Reference
HDL cholesterol-Hypertension	UK Biobank	SAS (Pan-UK Biobank)	ieu-b-109	ukb-e-401_CSA	403943	8860	2690	6170	1413	928	0.38	1	-0.392755	0.168936	-0.255851	0.181898	Mismatch, No Reference
HDL cholesterol-Multiple Sclerosis	Majority Hispanic mega-analysis (Wojcik)	FinnGen (Release 10)	ebi-a-GCST008035	finngen_R10_G6_MS	33063	410970	2409	408561	100	100	0.0258598	1	-0.0428067	0.19229	-0.0428067	0.19229	Mismatch, No Reference
HDL cholesterol-Multiple Sclerosis	Biobank Japan	FinnGen (Release 10)	ebi-a-GCST90018736	finngen_R10_G6_MS	74970	410970	2409	408561	171	160	0.403413	1	0.113688	0.23985	0.123006	0.191047	Mismatch, No Reference
HDL cholesterol-Multiple Sclerosis	Taiwan Biobank	FinnGen (Release 10)	GCST90278635	finngen_R10_G6_MS	92615	410970	2409	408561	263	245	0.345229	1	0.286944	0.204546	0.259203	0.165623	Mismatch, No Reference
HDL cholesterol-Multiple Sclerosis	UK Biobank	FinnGen (Release 10)	ieu-b-109	finngen_R10_G6_MS	403943	410970	2409	408561	1485	1039	0.38	1	0.105793	0.149887	0.198983	0.141565	Mismatch, No Reference
HDL cholesterol-Multiple Sclerosis	Majority Hispanic mega-analysis (Wojcik)	International Multiple Sclerosis Genetics Consortium	ebi-a-GCST008035	ieu-b-18	33063	115803	47429	68374	88	88	0.0258598	1	0.333562	0.123828	0.333562	0.123828	Mismatch, No Reference
HDL cholesterol-Multiple Sclerosis	Biobank Japan	International Multiple Sclerosis Genetics Consortium	ebi-a-GCST90018736	ieu-b-18	74970	115803	47429	68374	158	153	0.403413	1	0.378628	0.140378	0.385072	0.120457	Mismatch, No Reference
HDL cholesterol-Multiple Sclerosis	Taiwan Biobank	International Multiple Sclerosis Genetics Consortium	GCST90278635	ieu-b-18	92615	115803	47429	68374	239	225	0.345229	1	0.304741	0.156206	0.312285	0.128688	Mismatch, No Reference
HDL cholesterol-Multiple Sclerosis	UK Biobank	International Multiple Sclerosis Genetics Consortium	ieu-b-109	ieu-b-18	403943	115803	47429	68374	1331	1107	0.38	1	0.172886	0.114352	0.149191	0.0856944	Mismatch, No Reference
HDL cholesterol-Multiple Sclerosis	Majority Hispanic mega-analysis (Wojcik)	UK Biobank	ebi-a-GCST008035	ukb-b-17670	33063	462933	1679	461254	49	49	0.0258598	0.00361372	0.105308	0.246873	0.105308	0.246873	Mismatch with Reference
HDL cholesterol-Multiple Sclerosis	Biobank Japan	UK Biobank	ebi-a-GCST90018736	ukb-b-17670	74970	462933	1679	461254	119	119	0.403413	0.00361372	0.00763039	0.211771	0.00763039	0.211771	Mismatch with Reference
HDL cholesterol-Multiple Sclerosis	Taiwan Biobank	UK Biobank	GCST90278635	ukb-b-17670	92615	462933	1679	461254	205	205	0.345229	0.00361372	-0.294644	0.256917	-0.294644	0.256917	Mismatch with Reference
HDL cholesterol-Multiple Sclerosis	UK Biobank	UK Biobank	ieu-b-109	ukb-b-17670	403943	462933	1679	461254	1011	1011	0.38	0.00361372	-0.178178	0.205654	-0.178178	0.205654	Reference
HDL cholesterol-Myocardial Infarction	Majority Hispanic mega-analysis (Wojcik)	Biobank Japan	ebi-a-GCST008035	ebi-a-GCST90018657	33063	161206	14992	146214	91	91	0.0258598	1	-0.00686038	0.104098	-0.00686038	0.104098	Mismatch with Reference
HDL cholesterol-Myocardial Infarction	Biobank Japan	Biobank Japan	ebi-a-GCST90018736	ebi-a-GCST90018657	74970	161206	14992	146214	193	187	0.403413	1	-0.795282	0.132664	-0.735636	0.118128	Reference
HDL cholesterol-Myocardial Infarction	Taiwan Biobank	Biobank Japan	GCST90278635	ebi-a-GCST90018657	92615	161206	14992	146214	273	266	0.345229	1	-0.605527	0.11594	-0.59488	0.105185	Mismatch with Reference
HDL cholesterol-Myocardial Infarction	UK Biobank	Biobank Japan	ieu-b-109	ebi-a-GCST90018657	403943	161206	14992	146214	1259	1193	0.38	1	-0.372705	0.0830975	-0.326954	0.072386	Mismatch with Reference
HDL cholesterol-Myocardial Infarction	Majority Hispanic mega-analysis (Wojcik)	UKBB + BBJ + FinnGen	ebi-a-GCST008035	ebi-a-GCST90018877	33063	623029	35909	587120	109	109	0.0258598	1	-0.118786	0.0865194	-0.118786	0.0865194	Mismatch, No Reference
HDL cholesterol-Myocardial Infarction	Biobank Japan	UKBB + BBJ + FinnGen	ebi-a-GCST90018736	ebi-a-GCST90018877	74970	623029	35909	587120	191	187	0.403413	1	-0.611338	0.104871	-0.575789	0.0940214	Mismatch, No Reference
HDL cholesterol-Myocardial Infarction	Taiwan Biobank	UKBB + BBJ + FinnGen	GCST90278635	ebi-a-GCST90018877	92615	623029	35909	587120	278	277	0.345229	1	-0.469346	0.0827573	-0.468962	0.081454	Mismatch, No Reference
HDL cholesterol-Myocardial Infarction	UK Biobank	UKBB + BBJ + FinnGen	ieu-b-109	ebi-a-GCST90018877	403943	623029	35909	587120	1493	1446	0.38	1	-0.83617	0.0593868	-0.816328	0.0548006	Mismatch, No Reference
HDL cholesterol-Myocardial Infarction	Majority Hispanic mega-analysis (Wojcik)	FinnGen (Release 10)	ebi-a-GCST008035	finngen_R10_I9_MI_STRICT	33063	369139	26060	343079	100	100	0.0258598	1	-0.281284	0.0898599	-0.281284	0.0898599	Mismatch, No Reference
HDL cholesterol-Myocardial Infarction	Biobank Japan	FinnGen (Release 10)	ebi-a-GCST90018736	finngen_R10_I9_MI_STRICT	74970	369139	26060	343079	171	170	0.403413	1	-0.185904	0.0893159	-0.1844	0.0871891	Mismatch, No Reference
HDL cholesterol-Myocardial Infarction	Taiwan Biobank	FinnGen (Release 10)	GCST90278635	finngen_R10_I9_MI_STRICT	92615	369139	26060	343079	263	263	0.345229	1	-0.412289	0.0822155	-0.412289	0.0822155	Mismatch, No Reference
HDL cholesterol-Myocardial Infarction	UK Biobank	FinnGen (Release 10)	ieu-b-109	finngen_R10_I9_MI_STRICT	403943	369139	26060	343079	1485	1446	0.38	1	-0.612519	0.0630185	-0.587856	0.0592336	Mismatch, No Reference
HDL cholesterol-Myocardial Infarction	Majority Hispanic mega-analysis (Wojcik)	CARDIoGRAMplusC4D	ebi-a-GCST008035	ieu-a-798	33063	171875	43676	128199	99	99	0.0258598	1	-0.182333	0.0940625	-0.182333	0.0940625	Mismatch, No Reference
HDL cholesterol-Myocardial Infarction	Biobank Japan	CARDIoGRAMplusC4D	ebi-a-GCST90018736	ieu-a-798	74970	171875	43676	128199	160	160	0.403413	1	-0.236711	0.0873275	-0.236711	0.0873275	Mismatch, No Reference
HDL cholesterol-Myocardial Infarction	Taiwan Biobank	CARDIoGRAMplusC4D	GCST90278635	ieu-a-798	92615	171875	43676	128199	248	248	0.345229	1	-0.313304	0.0800771	-0.313304	0.0800771	Mismatch, No Reference
HDL cholesterol-Myocardial Infarction	UK Biobank	CARDIoGRAMplusC4D	ieu-b-109	ieu-a-798	403943	171875	43676	128199	1455	1402	0.38	1	-0.502467	0.063438	-0.469321	0.0587573	Mismatch, No Reference
HDL cholesterol-Myocardial Infarction	Majority Hispanic mega-analysis (Wojcik)	UK Biobank	ebi-a-GCST008035	ukb-b-15829	33063	462933	10616	452317	80	80	0.0258598	0.0224062	-0.353984	0.141223	-0.353984	0.141223	Mismatch with Reference
HDL cholesterol-Myocardial Infarction	Biobank Japan	UK Biobank	ebi-a-GCST90018736	ukb-b-15829	74970	462933	10616	452317	156	156	0.403413	0.0224062	-0.237209	0.109493	-0.237209	0.109493	Mismatch with Reference
HDL cholesterol-Myocardial Infarction	Taiwan Biobank	UK Biobank	GCST90278635	ukb-b-15829	92615	462933	10616	452317	239	239	0.345229	0.0224062	-0.481676	0.105324	-0.481676	0.105324	Mismatch with Reference
HDL cholesterol-Myocardial Infarction	UK Biobank	UK Biobank	ieu-b-109	ukb-b-15829	403943	462933	10616	452317	1341	1341	0.38	0.0224062	-1.14622	0.0857142	-1.14622	0.0857142	Reference
HDL cholesterol-NAFLD	Majority Hispanic mega-analysis (Wojcik)	eMERGE + UK Biobank + FinnGen + Estonian Biobank	ebi-a-GCST008035	ebi-a-GCST90091033	33063	778614	8434	770180	94	94	0.0258598	1	-0.426685	0.120555	-0.426685	0.120555	Mismatch, No Reference
HDL cholesterol-NAFLD	Biobank Japan	eMERGE + UK Biobank + FinnGen + Estonian Biobank	ebi-a-GCST90018736	ebi-a-GCST90091033	74970	778614	8434	770180	159	158	0.403413	1	-0.147976	0.0981637	-0.147638	0.0953438	Mismatch, No Reference
HDL cholesterol-NAFLD	Taiwan Biobank	eMERGE + UK Biobank + FinnGen + Estonian Biobank	GCST90278635	ebi-a-GCST90091033	92615	778614	8434	770180	241	239	0.345229	1	-0.303065	0.107249	-0.299702	0.103751	Mismatch, No Reference
HDL cholesterol-NAFLD	UK Biobank	eMERGE + UK Biobank + FinnGen + Estonian Biobank	ieu-b-109	ebi-a-GCST90091033	403943	778614	8434	770180	1435	1321	0.38	1	-0.768764	0.0811924	-0.673734	0.0767864	Mismatch, No Reference
HDL cholesterol-NAFLD	Majority Hispanic mega-analysis (Wojcik)	FinnGen (Release 10)	ebi-a-GCST008035	finngen_R10_NAFLD	33063	412181	2568	409613	100	98	0.0258598	1	-0.327299	0.196628	-0.317972	0.18072	Mismatch, No Reference
HDL cholesterol-NAFLD	Biobank Japan	FinnGen (Release 10)	ebi-a-GCST90018736	finngen_R10_NAFLD	74970	412181	2568	409613	171	166	0.403413	1	0.0765859	0.170101	0.0561469	0.159306	Mismatch, No Reference
HDL cholesterol-NAFLD	Taiwan Biobank	FinnGen (Release 10)	GCST90278635	finngen_R10_NAFLD	92615	412181	2568	409613	263	244	0.345229	1	-0.265239	0.198977	-0.184573	0.170293	Mismatch, No Reference
HDL cholesterol-NAFLD	UK Biobank	FinnGen (Release 10)	ieu-b-109	finngen_R10_NAFLD	403943	412181	2568	409613	1485	1091	0.38	1	-0.846601	0.137433	-0.602344	0.136057	Mismatch, No Reference
HDL cholesterol-Osteoporosis	Majority Hispanic mega-analysis (Wojcik)	Biobank Japan	ebi-a-GCST008035	bbj-a-137	33063	212453	7788	204665	84	84	0.0258598	1	0.153076	0.106853	0.153076	0.106853	Mismatch with Reference
HDL cholesterol-Osteoporosis	Biobank Japan	Biobank Japan	ebi-a-GCST90018736	bbj-a-137	74970	212453	7788	204665	168	168	0.403413	1	0.164645	0.0919567	0.164645	0.0919567	Reference
HDL cholesterol-Osteoporosis	Taiwan Biobank	Biobank Japan	GCST90278635	bbj-a-137	92615	212453	7788	204665	260	260	0.345229	1	0.155779	0.098451	0.155779	0.098451	Mismatch with Reference
HDL cholesterol-Osteoporosis	UK Biobank	Biobank Japan	ieu-b-109	bbj-a-137	403943	212453	7788	204665	1203	1099	0.38	1	0.208381	0.088534	0.184002	0.0868611	Mismatch with Reference
HDL cholesterol-Osteoporosis	Majority Hispanic mega-analysis (Wojcik)	FinnGen (Release 10)	ebi-a-GCST008035	finngen_R10_M13_OSTEOPOROSIS	33063	399054	8017	391037	100	100	0.0258598	1	0.00528717	0.114689	0.00528717	0.114689	Mismatch, No Reference
HDL cholesterol-Osteoporosis	Biobank Japan	FinnGen (Release 10)	ebi-a-GCST90018736	finngen_R10_M13_OSTEOPOROSIS	74970	399054	8017	391037	171	171	0.403413	1	-0.0839588	0.104719	-0.0839588	0.104719	Mismatch, No Reference
HDL cholesterol-Osteoporosis	Taiwan Biobank	FinnGen (Release 10)	GCST90278635	finngen_R10_M13_OSTEOPOROSIS	92615	399054	8017	391037	263	262	0.345229	1	-0.0709764	0.104482	-0.0695963	0.102748	Mismatch, No Reference
HDL cholesterol-Osteoporosis	UK Biobank	FinnGen (Release 10)	ieu-b-109	finngen_R10_M13_OSTEOPOROSIS	403943	399054	8017	391037	1485	1360	0.38	1	0.0340911	0.0823054	-0.022286	0.0752811	Mismatch, No Reference
HDL cholesterol-Osteoporosis	Majority Hispanic mega-analysis (Wojcik)	UK Biobank	ebi-a-GCST008035	ukb-b-12141	33063	462933	7547	455386	78	78	0.0258598	0.0160368	-0.12503	0.101433	-0.12503	0.101433	Mismatch with Reference
HDL cholesterol-Osteoporosis	Biobank Japan	UK Biobank	ebi-a-GCST90018736	ukb-b-12141	74970	462933	7547	455386	152	152	0.403413	0.0160368	-0.0529537	0.0993299	-0.0529537	0.0993299	Mismatch with Reference
HDL cholesterol-Osteoporosis	Taiwan Biobank	UK Biobank	GCST90278635	ukb-b-12141	92615	462933	7547	455386	235	235	0.345229	0.0160368	0.0451777	0.109775	0.0451777	0.109775	Mismatch with Reference
HDL cholesterol-Osteoporosis	UK Biobank	UK Biobank	ieu-b-109	ukb-b-12141	403943	462933	7547	455386	1294	1294	0.38	0.0160368	0.110845	0.0944345	0.110845	0.0944345	Reference
HDL cholesterol-Rheumatoid Arthritis	Majority Hispanic mega-analysis (Wojcik)	Biobank Japan	ebi-a-GCST008035	GCST90018690	33063	212453	5348	173268	91	91	0.0258598	1	0.00799718	0.136316	0.00799718	0.136316	Mismatch with Reference
HDL cholesterol-Rheumatoid Arthritis	Biobank Japan	Biobank Japan	ebi-a-GCST90018736	GCST90018690	74970	212453	5348	173268	193	187	0.403413	1	-0.11237	0.138613	-0.113117	0.120164	Reference
HDL cholesterol-Rheumatoid Arthritis	Taiwan Biobank	Biobank Japan	GCST90278635	GCST90018690	92615	212453	5348	173268	273	263	0.345229	1	0.167134	0.152995	0.150067	0.129759	Mismatch with Reference
HDL cholesterol-Rheumatoid Arthritis	UK Biobank	Biobank Japan	ieu-b-109	GCST90018690	403943	212453	5348	173268	1259	1068	0.38	1	0.197601	0.111403	0.189878	0.103007	Mismatch with Reference
HDL cholesterol-Rheumatoid Arthritis	Majority Hispanic mega-analysis (Wojcik)	FinnGen (Release 10)	ebi-a-GCST008035	finngen_R10_M13_RHEUMA	33063	276465	13621	262844	100	100	0.0258598	1	0.131316	0.0911693	0.131316	0.0911693	Mismatch, No Reference
HDL cholesterol-Rheumatoid Arthritis	Biobank Japan	FinnGen (Release 10)	ebi-a-GCST90018736	finngen_R10_M13_RHEUMA	74970	276465	13621	262844	171	167	0.403413	1	-0.0135715	0.102343	-0.00316665	0.0901613	Mismatch, No Reference
HDL cholesterol-Rheumatoid Arthritis	Taiwan Biobank	FinnGen (Release 10)	GCST90278635	finngen_R10_M13_RHEUMA	92615	276465	13621	262844	263	258	0.345229	1	-0.115679	0.100453	-0.110425	0.0913871	Mismatch, No Reference
HDL cholesterol-Rheumatoid Arthritis	UK Biobank	FinnGen (Release 10)	ieu-b-109	finngen_R10_M13_RHEUMA	403943	276465	13621	262844	1485	1398	0.38	1	0.073131	0.0759893	0.0544496	0.0665447	Mismatch, No Reference
HDL cholesterol-Rheumatoid Arthritis	Majority Hispanic mega-analysis (Wojcik)	European meta-analysis (Okada)	ebi-a-GCST008035	ieu-a-832	33063	58284	14361	43923	85	85	0.0258598	1	0.194216	0.124521	0.194216	0.124521	Mismatch, No Reference
HDL cholesterol-Rheumatoid Arthritis	Biobank Japan	European meta-analysis (Okada)	ebi-a-GCST90018736	ieu-a-832	74970	58284	14361	43923	151	146	0.403413	1	0.0946063	0.145384	0.1071	0.123319	Mismatch, No Reference
HDL cholesterol-Rheumatoid Arthritis	Taiwan Biobank	European meta-analysis (Okada)	GCST90278635	ieu-a-832	92615	58284	14361	43923	233	224	0.345229	1	0.104224	0.154686	0.115004	0.126482	Mismatch, No Reference
HDL cholesterol-Rheumatoid Arthritis	UK Biobank	European meta-analysis (Okada)	ieu-b-109	ieu-a-832	403943	58284	14361	43923	1261	1046	0.38	1	0.0489767	0.112141	0.163332	0.0922541	Mismatch, No Reference
HDL cholesterol-Rheumatoid Arthritis	Majority Hispanic mega-analysis (Wojcik)	European + East Asian meta-analysis (Okada)	ebi-a-GCST008035	ieu-a-833	33063	80799	19234	61565	92	92	0.0258598	1	0.156769	0.0885606	0.156769	0.0885606	Mismatch, No Reference
HDL cholesterol-Rheumatoid Arthritis	Biobank Japan	European + East Asian meta-analysis (Okada)	ebi-a-GCST90018736	ieu-a-833	74970	80799	19234	61565	162	158	0.403413	1	0.0332249	0.115461	0.0534188	0.101268	Mismatch, No Reference
HDL cholesterol-Rheumatoid Arthritis	Taiwan Biobank	European + East Asian meta-analysis (Okada)	GCST90278635	ieu-a-833	92615	80799	19234	61565	251	243	0.345229	1	0.0999626	0.127147	0.116016	0.108105	Mismatch, No Reference
HDL cholesterol-Rheumatoid Arthritis	UK Biobank	European + East Asian meta-analysis (Okada)	ieu-b-109	ieu-a-833	403943	80799	19234	61565	1326	1164	0.38	1	0.112778	0.0912736	0.144649	0.0762575	Mismatch, No Reference
HDL cholesterol-Rheumatoid Arthritis	Majority Hispanic mega-analysis (Wojcik)	UK Biobank	ebi-a-GCST008035	ukb-b-9125	33063	462933	5201	457732	73	73	0.0258598	0.0111087	-0.097253	0.130842	-0.097253	0.130842	Mismatch with Reference
HDL cholesterol-Rheumatoid Arthritis	Biobank Japan	UK Biobank	ebi-a-GCST90018736	ukb-b-9125	74970	462933	5201	457732	151	151	0.403413	0.0111087	0.000562533	0.121206	0.000562533	0.121206	Mismatch with Reference
HDL cholesterol-Rheumatoid Arthritis	Taiwan Biobank	UK Biobank	GCST90278635	ukb-b-9125	92615	462933	5201	457732	232	232	0.345229	0.0111087	-0.126789	0.140041	-0.126789	0.140041	Mismatch with Reference
HDL cholesterol-Rheumatoid Arthritis	UK Biobank	UK Biobank	ieu-b-109	ukb-b-9125	403943	462933	5201	457732	1233	1233	0.38	0.0111087	-0.328806	0.113555	-0.328806	0.113555	Reference
HDL cholesterol-Schizophrenia	Majority Hispanic mega-analysis (Wojcik)	FinnGen (Release 10)	ebi-a-GCST008035	finngen_R10_F5_SCHZPHR	33063	405094	6708	398386	100	100	0.0258598	1	0.168159	0.161086	0.168159	0.161086	Mismatch, No Reference
HDL cholesterol-Schizophrenia	Biobank Japan	FinnGen (Release 10)	ebi-a-GCST90018736	finngen_R10_F5_SCHZPHR	74970	405094	6708	398386	171	169	0.403413	1	0.333909	0.150546	0.312084	0.146819	Mismatch, No Reference
HDL cholesterol-Schizophrenia	Taiwan Biobank	FinnGen (Release 10)	GCST90278635	finngen_R10_F5_SCHZPHR	92615	405094	6708	398386	263	259	0.345229	1	0.0444782	0.14508	0.0164437	0.145404	Mismatch, No Reference
HDL cholesterol-Schizophrenia	UK Biobank	FinnGen (Release 10)	ieu-b-109	finngen_R10_F5_SCHZPHR	403943	405094	6708	398386	1485	1104	0.38	1	0.203269	0.129476	0.0115217	0.124504	Mismatch, No Reference
HDL cholesterol-Schizophrenia	Majority Hispanic mega-analysis (Wojcik)	Schizophrenia Working Group	ebi-a-GCST008035	ieu-b-42	33063	77096	33640	43456	102	102	0.0258598	1	-0.0616275	0.0915563	-0.0616275	0.0915563	Mismatch, No Reference
HDL cholesterol-Schizophrenia	Biobank Japan	Schizophrenia Working Group	ebi-a-GCST90018736	ieu-b-42	74970	77096	33640	43456	165	162	0.403413	1	0.109501	0.0913192	0.10318	0.087969	Mismatch, No Reference
HDL cholesterol-Schizophrenia	Taiwan Biobank	Schizophrenia Working Group	GCST90278635	ieu-b-42	92615	77096	33640	43456	256	255	0.345229	1	0.0139208	0.0899708	0.0116978	0.0882479	Mismatch, No Reference
HDL cholesterol-Schizophrenia	UK Biobank	Schizophrenia Working Group	ieu-b-109	ieu-b-42	403943	77096	33640	43456	1491	1389	0.38	1	0.170858	0.073353	0.139696	0.0630805	Mismatch, No Reference
HDL cholesterol-Schizophrenia	Majority Hispanic mega-analysis (Wojcik)	East Asian meta-analysis (Lam)	ebi-a-GCST008035	ieu-b-5070	33063	58140	22778	35362	92	91	0.0258598	1	0.0272352	0.113329	0.0266207	0.11207	Mismatch, No Reference
HDL cholesterol-Schizophrenia	Biobank Japan	East Asian meta-analysis (Lam)	ebi-a-GCST90018736	ieu-b-5070	74970	58140	22778	35362	190	189	0.403413	1	0.193556	0.098895	0.19538	0.0980038	Mismatch, No Reference
HDL cholesterol-Schizophrenia	Taiwan Biobank	East Asian meta-analysis (Lam)	GCST90278635	ieu-b-5070	92615	58140	22778	35362	271	266	0.345229	1	0.165233	0.117108	0.142771	0.111334	Mismatch, No Reference
HDL cholesterol-Schizophrenia	UK Biobank	East Asian meta-analysis (Lam)	ieu-b-109	ieu-b-5070	403943	58140	22778	35362	1310	1091	0.38	1	0.277632	0.0991265	0.17802	0.0852394	Mismatch, No Reference
HDL cholesterol-Schizophrenia	Majority Hispanic mega-analysis (Wojcik)	European meta-analysis (Trubetskoy)	ebi-a-GCST008035	ieu-b-5102	33063	127906	52017	75889	96	96	0.0258598	1	-0.0532912	0.0776049	-0.0532912	0.0776049	Mismatch, No Reference
HDL cholesterol-Schizophrenia	Biobank Japan	European meta-analysis (Trubetskoy)	ebi-a-GCST90018736	ieu-b-5102	74970	127906	52017	75889	160	160	0.403413	1	0.0659631	0.0716586	0.0659631	0.0716586	Mismatch, No Reference
HDL cholesterol-Schizophrenia	Taiwan Biobank	European meta-analysis (Trubetskoy)	GCST90278635	ieu-b-5102	92615	127906	52017	75889	242	242	0.345229	1	0.00142403	0.0750806	0.00142403	0.0750806	Mismatch, No Reference
HDL cholesterol-Schizophrenia	UK Biobank	European meta-analysis (Trubetskoy)	ieu-b-109	ieu-b-5102	403943	127906	52017	75889	1473	1416	0.38	1	0.170716	0.0613816	0.160601	0.0560297	Mismatch, No Reference
HDL cholesterol-Stroke	Majority Hispanic mega-analysis (Wojcik)	Biobank Japan	ebi-a-GCST008035	GCST90018644	33063	210054	22664	152022	91	91	0.0258598	1	-0.0973112	0.0676737	-0.0973112	0.0676737	Mismatch with Reference
HDL cholesterol-Stroke	Biobank Japan	Biobank Japan	ebi-a-GCST90018736	GCST90018644	74970	210054	22664	152022	193	193	0.403413	1	-0.0134432	0.0692138	-0.0134432	0.0692138	Reference
HDL cholesterol-Stroke	Taiwan Biobank	Biobank Japan	GCST90278635	GCST90018644	92615	210054	22664	152022	273	273	0.345229	1	-0.104346	0.0676903	-0.104346	0.0676903	Mismatch with Reference
HDL cholesterol-Stroke	UK Biobank	Biobank Japan	ieu-b-109	GCST90018644	403943	210054	22664	152022	1259	1237	0.38	1	-0.109975	0.0585262	-0.108153	0.0553531	Mismatch with Reference
HDL cholesterol-Stroke	Majority Hispanic mega-analysis (Wojcik)	Global Biobank Meta-analysis Initiative (AFR)	ebi-a-GCST008035	GCST90399729	33063	25577	1161	24416	97	89	0.0258598	1	-0.481231	0.290985	-0.416425	0.28707	Mismatch, No Reference
HDL cholesterol-Stroke	Biobank Japan	Global Biobank Meta-analysis Initiative (AFR)	ebi-a-GCST90018736	GCST90399729	74970	25577	1161	24416	155	126	0.403413	1	-0.218185	0.288157	-0.24776	0.294014	Mismatch, No Reference
HDL cholesterol-Stroke	Taiwan Biobank	Global Biobank Meta-analysis Initiative (AFR)	GCST90278635	GCST90399729	92615	25577	1161	24416	247	195	0.345229	1	-0.161505	0.305105	-0.142982	0.316425	Mismatch, No Reference
HDL cholesterol-Stroke	UK Biobank	Global Biobank Meta-analysis Initiative (AFR)	ieu-b-109	GCST90399729	403943	25577	1161	24416	1334	593	0.38	1	0.106237	0.28229	0.231791	0.325778	Mismatch, No Reference
HDL cholesterol-Stroke	Majority Hispanic mega-analysis (Wojcik)	MEGASTROKE	ebi-a-GCST008035	ebi-a-GCST006906	33063	446696	40585	406111	99	99	0.0258598	1	-0.11781	0.0651489	-0.11781	0.0651489	Mismatch, No Reference
HDL cholesterol-Stroke	Biobank Japan	MEGASTROKE	ebi-a-GCST90018736	ebi-a-GCST006906	74970	446696	40585	406111	162	162	0.403413	1	-0.110821	0.064381	-0.110821	0.064381	Mismatch, No Reference
HDL cholesterol-Stroke	Taiwan Biobank	MEGASTROKE	GCST90278635	ebi-a-GCST006906	92615	446696	40585	406111	252	252	0.345229	1	-0.156148	0.0625702	-0.156148	0.0625702	Mismatch, No Reference
HDL cholesterol-Stroke	UK Biobank	MEGASTROKE	ieu-b-109	ebi-a-GCST006906	403943	446696	40585	406111	1482	1464	0.38	1	-0.22655	0.0499318	-0.225498	0.0482765	Mismatch, No Reference
HDL cholesterol-Stroke	Majority Hispanic mega-analysis (Wojcik)	FinnGen (Release 10)	ebi-a-GCST008035	finngen_R10_C_STROKE	33063	340999	43132	297867	100	100	0.0258598	1	-0.179809	0.0613962	-0.179809	0.0613962	Mismatch, No Reference
HDL cholesterol-Stroke	Biobank Japan	FinnGen (Release 10)	ebi-a-GCST90018736	finngen_R10_C_STROKE	74970	340999	43132	297867	171	171	0.403413	1	-0.0643978	0.0534577	-0.0643978	0.0534577	Mismatch, No Reference
HDL cholesterol-Stroke	Taiwan Biobank	FinnGen (Release 10)	GCST90278635	finngen_R10_C_STROKE	92615	340999	43132	297867	263	263	0.345229	1	-0.256387	0.056177	-0.256387	0.056177	Mismatch, No Reference
HDL cholesterol-Stroke	UK Biobank	FinnGen (Release 10)	ieu-b-109	finngen_R10_C_STROKE	403943	340999	43132	297867	1485	1482	0.38	1	-0.37215	0.0453495	-0.369745	0.0450822	Mismatch, No Reference
HDL cholesterol-Stroke	Majority Hispanic mega-analysis (Wojcik)	UK Biobank	ebi-a-GCST008035	ukb-b-6358	33063	462933	6116	456817	76	76	0.0258598	0.0130369	0.0445028	0.110685	0.0445028	0.110685	Mismatch with Reference
HDL cholesterol-Stroke	Biobank Japan	UK Biobank	ebi-a-GCST90018736	ukb-b-6358	74970	462933	6116	456817	151	151	0.403413	0.0130369	-0.0448492	0.0970404	-0.0448492	0.0970404	Mismatch with Reference
HDL cholesterol-Stroke	Taiwan Biobank	UK Biobank	GCST90278635	ukb-b-6358	92615	462933	6116	456817	233	233	0.345229	0.0130369	-0.0641623	0.110341	-0.0641623	0.110341	Mismatch with Reference
HDL cholesterol-Stroke	UK Biobank	UK Biobank	ieu-b-109	ukb-b-6358	403943	462933	6116	456817	1261	1261	0.38	0.0130369	-0.414984	0.0955347	-0.414984	0.0955347	Reference
HDL cholesterol-Type 2 diabetes	Majority Hispanic mega-analysis (Wojcik)	Biobank Japan	ebi-a-GCST008035	GCST90018706	33063	191764	45383	132032	91	91	0.0258598	1	-0.0513681	0.0898699	-0.0513681	0.0898699	Mismatch with Reference
HDL cholesterol-Type 2 diabetes	Biobank Japan	Biobank Japan	ebi-a-GCST90018736	GCST90018706	74970	191764	45383	132032	193	191	0.403413	1	-0.0380952	0.0754044	-0.0438611	0.0724054	Reference
HDL cholesterol-Type 2 diabetes	Taiwan Biobank	Biobank Japan	GCST90278635	GCST90018706	92615	191764	45383	132032	273	271	0.345229	1	-0.304906	0.0983028	-0.307175	0.095067	Mismatch with Reference
HDL cholesterol-Type 2 diabetes	UK Biobank	Biobank Japan	ieu-b-109	GCST90018706	403943	191764	45383	132032	1259	1214	0.38	1	-0.529216	0.0675841	-0.465688	0.0601076	Mismatch with Reference
HDL cholesterol-Type 2 diabetes	Majority Hispanic mega-analysis (Wojcik)	South Asian meta-analysis (Loh)	ebi-a-GCST008035	GCST90093109	33063	50533	16677	33856	102	102	0.0258598	1	0.0981702	0.113277	0.0981702	0.113277	Mismatch, No Reference
HDL cholesterol-Type 2 diabetes	Biobank Japan	South Asian meta-analysis (Loh)	ebi-a-GCST90018736	GCST90093109	74970	50533	16677	33856	170	170	0.403413	1	0.0343795	0.107337	0.0343795	0.107337	Mismatch, No Reference
HDL cholesterol-Type 2 diabetes	Taiwan Biobank	South Asian meta-analysis (Loh)	GCST90278635	GCST90093109	92615	50533	16677	33856	261	261	0.345229	1	-0.091202	0.102186	-0.091202	0.102186	Mismatch, No Reference
HDL cholesterol-Type 2 diabetes	UK Biobank	South Asian meta-analysis (Loh)	ieu-b-109	GCST90093109	403943	50533	16677	33856	1441	1309	0.38	1	-0.331916	0.0890192	-0.272726	0.0742761	Mismatch, No Reference
HDL cholesterol-Type 2 diabetes	Majority Hispanic mega-analysis (Wojcik)	European + Pakistani meta-analysis (Xue)	ebi-a-GCST008035	ebi-a-GCST006867	33063	659316	62892	596424	69	69	0.0258598	1	-0.256557	0.0951253	-0.256557	0.0951253	Mismatch, No Reference
HDL cholesterol-Type 2 diabetes	Biobank Japan	European + Pakistani meta-analysis (Xue)	ebi-a-GCST90018736	ebi-a-GCST006867	74970	659316	62892	596424	127	127	0.403413	1	-0.117559	0.0773336	-0.117559	0.0773336	Mismatch, No Reference
HDL cholesterol-Type 2 diabetes	Taiwan Biobank	European + Pakistani meta-analysis (Xue)	GCST90278635	ebi-a-GCST006867	92615	659316	62892	596424	203	200	0.345229	1	-0.400779	0.097755	-0.383963	0.0918708	Mismatch, No Reference
HDL cholesterol-Type 2 diabetes	UK Biobank	European + Pakistani meta-analysis (Xue)	ieu-b-109	ebi-a-GCST006867	403943	659316	62892	596424	1097	1039	0.38	1	-1.37644	0.0734517	-1.27131	0.0661153	Mismatch, No Reference
HDL cholesterol-Type 2 diabetes	Majority Hispanic mega-analysis (Wojcik)	Majority Hispanic mega-analysis (Wojcik)	ebi-a-GCST008035	ebi-a-GCST008048	33063	45725	14042	31683	121	121	0.0258598	1	-0.428135	0.100645	-0.428135	0.100645	Reference
HDL cholesterol-Type 2 diabetes	Biobank Japan	Majority Hispanic mega-analysis (Wojcik)	ebi-a-GCST90018736	ebi-a-GCST008048	74970	45725	14042	31683	189	189	0.403413	1	-0.141324	0.102794	-0.141324	0.102794	Mismatch with Reference
HDL cholesterol-Type 2 diabetes	Taiwan Biobank	Majority Hispanic mega-analysis (Wojcik)	GCST90278635	ebi-a-GCST008048	92615	45725	14042	31683	278	275	0.345229	1	-0.355666	0.11822	-0.357147	0.113608	Mismatch with Reference
HDL cholesterol-Type 2 diabetes	UK Biobank	Majority Hispanic mega-analysis (Wojcik)	ieu-b-109	ebi-a-GCST008048	403943	45725	14042	31683	1506	1374	0.38	1	-0.546159	0.0906929	-0.410745	0.0775823	Mismatch with Reference
HDL cholesterol-Type 2 diabetes	Majority Hispanic mega-analysis (Wojcik)	FinnGen (Release 10)	ebi-a-GCST008035	finngen_R10_T2D	33063	400197	65085	335112	100	100	0.0258598	1	-0.131938	0.0750897	-0.131938	0.0750897	Mismatch, No Reference
HDL cholesterol-Type 2 diabetes	Biobank Japan	FinnGen (Release 10)	ebi-a-GCST90018736	finngen_R10_T2D	74970	400197	65085	335112	171	171	0.403413	1	-0.267266	0.0714986	-0.267266	0.0714986	Mismatch, No Reference
HDL cholesterol-Type 2 diabetes	Taiwan Biobank	FinnGen (Release 10)	GCST90278635	finngen_R10_T2D	92615	400197	65085	335112	263	262	0.345229	1	-0.471372	0.0759171	-0.470116	0.0746894	Mismatch, No Reference
HDL cholesterol-Type 2 diabetes	UK Biobank	FinnGen (Release 10)	ieu-b-109	finngen_R10_T2D	403943	400197	65085	335112	1485	1450	0.38	1	-0.73791	0.0532984	-0.71691	0.0504873	Mismatch, No Reference
HDL cholesterol-Type 2 diabetes	Majority Hispanic mega-analysis (Wojcik)	UK Biobank	ebi-a-GCST008035	ukb-b-13806	33063	462933	2972	459961	66	66	0.0258598	0.00637872	-0.370964	0.20637	-0.370964	0.20637	Mismatch with Reference
HDL cholesterol-Type 2 diabetes	Biobank Japan	UK Biobank	ebi-a-GCST90018736	ukb-b-13806	74970	462933	2972	459961	140	140	0.403413	0.00637872	-0.047953	0.145553	-0.047953	0.145553	Mismatch with Reference
HDL cholesterol-Type 2 diabetes	Taiwan Biobank	UK Biobank	GCST90278635	ukb-b-13806	92615	462933	2972	459961	221	221	0.345229	0.00637872	-0.371677	0.163053	-0.371677	0.163053	Mismatch with Reference
HDL cholesterol-Type 2 diabetes	UK Biobank	UK Biobank	ieu-b-109	ukb-b-13806	403943	462933	2972	459961	1136	1136	0.38	0.00637872	-1.93963	0.152223	-1.93963	0.152223	Reference
Height-Alzheimer's	Biobank Japan	European Alzheimer & Dementia Biobank (EADB)	bbj-a-70	ebi-a-GCST90027158	159095	487511	85934	401577	1228	1225	6.5	1	-0.00711165	0.00242745	-0.00705675	0.00239881	Mismatch, No Reference
Height-Alzheimer's	Majority Hispanic mega-analysis (Wojcik)	European Alzheimer & Dementia Biobank (EADB)	ebi-a-GCST008053	ebi-a-GCST90027158	49796	487511	85934	401577	426	426	9.183	1	-0.00260588	0.00188221	-0.00260588	0.00188221	Mismatch, No Reference
Height-Alzheimer's	FinnGen (Release 10)	European Alzheimer & Dementia Biobank (EADB)	finngen_R10_HEIGHT_IRN	ebi-a-GCST90027158	292707	487511	85934	401577	4330	4325	5.7	1	-0.0101236	0.00249087	-0.0101586	0.00247863	Mismatch, No Reference
Height-Alzheimer's	Taiwan Biobank	European Alzheimer & Dementia Biobank (EADB)	GCST90278637	ebi-a-GCST90027158	92615	487511	85934	401577	564	564	8.28	1	-0.00845249	0.00278242	-0.00845249	0.00278242	Mismatch, No Reference
Height-Alzheimer's	UK Biobank	European Alzheimer & Dementia Biobank (EADB)	ukb-b-10787	ebi-a-GCST90027158	461950	487511	85934	401577	4282	4251	9.27914	1	-0.0114235	0.00166195	-0.0114238	0.00161801	Mismatch, No Reference
Height-Alzheimer's	Biobank Japan	FinnGen (Release 10)	bbj-a-70	finngen_R10_G6_ALZHEIMER	159095	412181	10520	401661	1234	1227	6.5	1	-0.00137383	0.00402007	-0.00143103	0.00394648	Mismatch with Reference
Height-Alzheimer's	Majority Hispanic mega-analysis (Wojcik)	FinnGen (Release 10)	ebi-a-GCST008053	finngen_R10_G6_ALZHEIMER	49796	412181	10520	401661	410	409	9.183	1	0.00222375	0.00306292	0.00225637	0.00303212	Mismatch with Reference
Height-Alzheimer's	FinnGen (Release 10)	FinnGen (Release 10)	finngen_R10_HEIGHT_IRN	finngen_R10_G6_ALZHEIMER	292707	412181	10520	401661	4402	4266	5.7	1	-0.0180237	0.00419713	-0.0161017	0.00388066	Reference
Height-Alzheimer's	Taiwan Biobank	FinnGen (Release 10)	GCST90278637	finngen_R10_G6_ALZHEIMER	92615	412181	10520	401661	571	571	8.28	1	-0.00737717	0.00480569	-0.00737717	0.00480569	Mismatch with Reference
Height-Alzheimer's	UK Biobank	FinnGen (Release 10)	ukb-b-10787	finngen_R10_G6_ALZHEIMER	461950	412181	10520	401661	4291	3998	9.27914	1	-0.00669269	0.00295855	-0.00507422	0.00267705	Mismatch with Reference
Height-Anemia	Biobank Japan	Biobank Japan	bbj-a-70	ebi-a-GCST90018652	159095	178675	4618	174057	1305	1273	6.5	1	0.0157094	0.00479088	0.0134171	0.00481527	Reference
Height-Anemia	Majority Hispanic mega-analysis (Wojcik)	Biobank Japan	ebi-a-GCST008053	ebi-a-GCST90018652	49796	178675	4618	174057	361	361	9.183	1	0.0046144	0.00444701	0.0046144	0.00444701	Mismatch with Reference
Height-Anemia	FinnGen (Release 10)	Biobank Japan	finngen_R10_HEIGHT_IRN	ebi-a-GCST90018652	292707	178675	4618	174057	3318	3018	5.7	1	0.0110869	0.00613531	0.00588188	0.00629596	Mismatch with Reference
Height-Anemia	Taiwan Biobank	Biobank Japan	GCST90278637	ebi-a-GCST90018652	92615	178675	4618	174057	590	587	8.28	1	0.00587936	0.00581827	0.00517051	0.00582615	Mismatch with Reference
Height-Anemia	UK Biobank	Biobank Japan	ukb-b-10787	ebi-a-GCST90018652	461950	178675	4618	174057	3450	2908	9.27914	1	0.0073889	0.00427775	0.00589883	0.0043696	Mismatch with Reference
Height-Anemia	Biobank Japan	UKBB + BBJ + FinnGen	bbj-a-70	ebi-a-GCST90018872	159095	659616	16935	642681	1316	1306	6.5	1	0.00430887	0.00264571	0.00382348	0.00264696	Mismatch, No Reference
Height-Anemia	Majority Hispanic mega-analysis (Wojcik)	UKBB + BBJ + FinnGen	ebi-a-GCST008053	ebi-a-GCST90018872	49796	659616	16935	642681	425	425	9.183	1	0.00213966	0.00233973	0.00213966	0.00233973	Mismatch, No Reference
Height-Anemia	FinnGen (Release 10)	UKBB + BBJ + FinnGen	finngen_R10_HEIGHT_IRN	ebi-a-GCST90018872	292707	659616	16935	642681	4370	4315	5.7	1	0.00187071	0.00312474	0.00175557	0.00304181	Mismatch, No Reference
Height-Anemia	Taiwan Biobank	UKBB + BBJ + FinnGen	GCST90278637	ebi-a-GCST90018872	92615	659616	16935	642681	598	598	8.28	1	0.00141204	0.00319211	0.00141204	0.00319211	Mismatch, No Reference
Height-Anemia	UK Biobank	UKBB + BBJ + FinnGen	ukb-b-10787	ebi-a-GCST90018872	461950	659616	16935	642681	4296	4210	9.27914	1	-0.00550028	0.00209984	-0.00496299	0.00202645	Mismatch, No Reference
Height-Anemia	Biobank Japan	UK Biobank	bbj-a-70	ebi-a-GCST90038678	159095	484598	5259	479339	1188	1188	6.5	0.0107345	0.00649313	0.00493724	0.00649313	0.00493724	Mismatch with Reference
Height-Anemia	Majority Hispanic mega-analysis (Wojcik)	UK Biobank	ebi-a-GCST008053	ebi-a-GCST90038678	49796	484598	5259	479339	412	412	9.183	0.0107345	0.00639408	0.00378941	0.00639408	0.00378941	Mismatch with Reference
Height-Anemia	FinnGen (Release 10)	UK Biobank	finngen_R10_HEIGHT_IRN	ebi-a-GCST90038678	292707	484598	5259	479339	4249	4249	5.7	0.0107345	0.00796776	0.00520238	0.00796776	0.00520238	Mismatch with Reference
Height-Anemia	Taiwan Biobank	UK Biobank	GCST90278637	ebi-a-GCST90038678	92615	484598	5259	479339	559	559	8.28	0.0107345	0.00760054	0.00563639	0.00760054	0.00563639	Mismatch with Reference
Height-Anemia	UK Biobank	UK Biobank	ukb-b-10787	ebi-a-GCST90038678	461950	484598	5259	479339	4261	4261	9.27914	0.0107345	0.0063177	0.00349308	0.0063177	0.00349308	Reference
Height-Anemia	Biobank Japan	FinnGen (Release 10)	bbj-a-70	finngen_R10_D3_ANAEMIA_IRONDEF	159095	408837	15153	393684	1234	1231	6.5	1	-0.000140575	0.00317607	-0.000379792	0.00314904	Mismatch with Reference
Height-Anemia	Majority Hispanic mega-analysis (Wojcik)	FinnGen (Release 10)	ebi-a-GCST008053	finngen_R10_D3_ANAEMIA_IRONDEF	49796	408837	15153	393684	410	410	9.183	1	0.00432777	0.00255182	0.00432777	0.00255182	Mismatch with Reference
Height-Anemia	FinnGen (Release 10)	FinnGen (Release 10)	finngen_R10_HEIGHT_IRN	finngen_R10_D3_ANAEMIA_IRONDEF	292707	408837	15153	393684	4402	4381	5.7	1	-0.00658025	0.00313593	-0.00603895	0.00308746	Reference
Height-Anemia	Taiwan Biobank	FinnGen (Release 10)	GCST90278637	finngen_R10_D3_ANAEMIA_IRONDEF	92615	408837	15153	393684	571	571	8.28	1	-0.00129879	0.00368528	-0.00129879	0.00368528	Mismatch with Reference
Height-Anemia	UK Biobank	FinnGen (Release 10)	ukb-b-10787	finngen_R10_D3_ANAEMIA_IRONDEF	461950	408837	15153	393684	4291	4217	9.27914	1	-0.00267123	0.00220832	-0.00231183	0.00211139	Mismatch with Reference
Height-Asthma	Biobank Japan	UK Biobank	bbj-a-70	ebi-a-GCST90014325	159095	408442	56167	352255	1247	1242	6.5	1	0.00104506	0.00208771	0.00103177	0.00205032	Mismatch with Reference
Height-Asthma	Majority Hispanic mega-analysis (Wojcik)	UK Biobank	ebi-a-GCST008053	ebi-a-GCST90014325	49796	408442	56167	352255	445	445	9.183	1	0.00169258	0.00152174	0.00169258	0.00152174	Mismatch with Reference
Height-Asthma	FinnGen (Release 10)	UK Biobank	finngen_R10_HEIGHT_IRN	ebi-a-GCST90014325	292707	408442	56167	352255	4399	4394	5.7	1	-0.00470686	0.00200065	-0.00470991	0.00199093	Mismatch with Reference
Height-Asthma	Taiwan Biobank	UK Biobank	GCST90278637	ebi-a-GCST90014325	92615	408442	56167	352255	579	579	8.28	1	-0.00276452	0.00233986	-0.00276452	0.00233986	Mismatch with Reference
Height-Asthma	UK Biobank	UK Biobank	ukb-b-10787	ebi-a-GCST90014325	461950	408442	56167	352255	4301	4291	9.27914	1	-0.00759839	0.0013572	-0.00753664	0.00134469	Reference
Height-Asthma	Biobank Japan	Biobank Japan	bbj-a-70	ebi-a-GCST90018575	159095	175948	13015	162933	1305	1291	6.5	1	-0.0146687	0.00357271	-0.0144427	0.00344186	Reference
Height-Asthma	Majority Hispanic mega-analysis (Wojcik)	Biobank Japan	ebi-a-GCST008053	ebi-a-GCST90018575	49796	175948	13015	162933	361	361	9.183	1	-0.00530087	0.00328746	-0.00530087	0.00328746	Mismatch with Reference
Height-Asthma	FinnGen (Release 10)	Biobank Japan	finngen_R10_HEIGHT_IRN	ebi-a-GCST90018575	292707	175948	13015	162933	3318	3265	5.7	1	-0.00555617	0.00422417	-0.00614596	0.00401753	Mismatch with Reference
Height-Asthma	Taiwan Biobank	Biobank Japan	GCST90278637	ebi-a-GCST90018575	92615	175948	13015	162933	590	590	8.28	1	-0.00974778	0.00442542	-0.00974778	0.00442542	Mismatch with Reference
Height-Asthma	UK Biobank	Biobank Japan	ukb-b-10787	ebi-a-GCST90018575	461950	175948	13015	162933	3450	3274	9.27914	1	-0.00407579	0.00301957	-0.00295222	0.0027037	Mismatch with Reference
Height-Asthma	Biobank Japan	FinnGen (Release 10)	bbj-a-70	finngen_R10_J10_ASTHMA_EXMORE	159095	266418	46684	219734	1234	1228	6.5	1	0.000267208	0.00257099	0.000310117	0.00252025	Mismatch with Reference
Height-Asthma	Majority Hispanic mega-analysis (Wojcik)	FinnGen (Release 10)	ebi-a-GCST008053	finngen_R10_J10_ASTHMA_EXMORE	49796	266418	46684	219734	410	410	9.183	1	0.00109757	0.00190261	0.00109757	0.00190261	Mismatch with Reference
Height-Asthma	FinnGen (Release 10)	FinnGen (Release 10)	finngen_R10_HEIGHT_IRN	finngen_R10_J10_ASTHMA_EXMORE	292707	266418	46684	219734	4402	4391	5.7	1	-0.0180105	0.00236172	-0.0179109	0.00233985	Reference
Height-Asthma	Taiwan Biobank	FinnGen (Release 10)	GCST90278637	finngen_R10_J10_ASTHMA_EXMORE	92615	266418	46684	219734	571	570	8.28	1	-0.000193694	0.00287372	-0.000193057	0.00285116	Mismatch with Reference
Height-Asthma	UK Biobank	FinnGen (Release 10)	ukb-b-10787	finngen_R10_J10_ASTHMA_EXMORE	461950	266418	46684	219734	4291	4274	9.27914	1	-0.00625924	0.00167819	-0.00620101	0.00165438	Mismatch with Reference
Height-Asthma	Biobank Japan	SAS (Pan-UK Biobank)	bbj-a-70	ukb-e-495_CSA	159095	8789	903	7886	1195	825	6.5	1	0.00810786	0.0117892	0.00890822	0.0131152	Mismatch, No Reference
Height-Asthma	Majority Hispanic mega-analysis (Wojcik)	SAS (Pan-UK Biobank)	ebi-a-GCST008053	ukb-e-495_CSA	49796	8789	903	7886	398	343	9.183	1	0.00512906	0.0102314	-0.000178475	0.010453	Mismatch, No Reference
Height-Asthma	FinnGen (Release 10)	SAS (Pan-UK Biobank)	finngen_R10_HEIGHT_IRN	ukb-e-495_CSA	292707	8789	903	7886	3909	2124	5.7	1	0.000358362	0.0139664	-0.00500746	0.0168276	Mismatch, No Reference
Height-Asthma	Taiwan Biobank	SAS (Pan-UK Biobank)	GCST90278637	ukb-e-495_CSA	92615	8789	903	7886	564	447	8.28	1	-0.0110402	0.0141247	0.0038439	0.0148801	Mismatch, No Reference
Height-Asthma	UK Biobank	SAS (Pan-UK Biobank)	ukb-b-10787	ukb-e-495_CSA	461950	8789	903	7886	3951	1972	9.27914	1	-0.00405501	0.00927548	0.00642105	0.0112421	Mismatch, No Reference
Height-Atopic Dermatitis	Biobank Japan	Biobank Japan	bbj-a-70	GCST90018564	159095	168103	4296	163807	1305	1209	6.5	1	-0.00391114	0.00604118	-0.00260194	0.0056263	Reference
Height-Atopic Dermatitis	Majority Hispanic mega-analysis (Wojcik)	Biobank Japan	ebi-a-GCST008053	GCST90018564	49796	168103	4296	163807	361	357	9.183	1	0.00432125	0.00548106	0.00434076	0.0052543	Mismatch with Reference
Height-Atopic Dermatitis	FinnGen (Release 10)	Biobank Japan	finngen_R10_HEIGHT_IRN	GCST90018564	292707	168103	4296	163807	3318	2778	5.7	1	-0.00220279	0.00750645	0.00178376	0.00744059	Mismatch with Reference
Height-Atopic Dermatitis	Taiwan Biobank	Biobank Japan	GCST90278637	GCST90018564	92615	168103	4296	163807	590	577	8.28	1	-0.000283953	0.00744095	-0.00139344	0.00700685	Mismatch with Reference
Height-Atopic Dermatitis	UK Biobank	Biobank Japan	ukb-b-10787	GCST90018564	461950	168103	4296	163807	3450	2735	9.27914	1	-0.00505038	0.00514691	-0.00153188	0.00513356	Mismatch with Reference
Height-Atopic Dermatitis	Biobank Japan	UKBB + BBJ + FinnGen	bbj-a-70	ebi-a-GCST90018784	159095	649402	10520	638882	1317	1289	6.5	1	-0.00110954	0.0039712	-0.000942322	0.00373766	Mismatch, No Reference
Height-Atopic Dermatitis	Majority Hispanic mega-analysis (Wojcik)	UKBB + BBJ + FinnGen	ebi-a-GCST008053	ebi-a-GCST90018784	49796	649402	10520	638882	425	424	9.183	1	0.00502173	0.00330483	0.00503744	0.00328039	Mismatch, No Reference
Height-Atopic Dermatitis	FinnGen (Release 10)	UKBB + BBJ + FinnGen	finngen_R10_HEIGHT_IRN	ebi-a-GCST90018784	292707	649402	10520	638882	4374	4145	5.7	1	-0.00318446	0.00440564	-0.00173974	0.00415593	Mismatch, No Reference
Height-Atopic Dermatitis	Taiwan Biobank	UKBB + BBJ + FinnGen	GCST90278637	ebi-a-GCST90018784	92615	649402	10520	638882	598	594	8.28	1	0.0062373	0.00495043	0.00632608	0.0048302	Mismatch, No Reference
Height-Atopic Dermatitis	UK Biobank	UKBB + BBJ + FinnGen	ukb-b-10787	ebi-a-GCST90018784	461950	649402	10520	638882	4294	3925	9.27914	1	-0.00281414	0.00289199	-0.00177214	0.00281247	Mismatch, No Reference
Height-Atopic Dermatitis	Biobank Japan	FinnGen + UKBB + Estonian Biobank	bbj-a-70	ebi-a-GCST90027161	159095	796661	22474	774187	1232	1228	6.5	1	-0.000296453	0.00269111	-0.0002584	0.00265278	Mismatch, No Reference
Height-Atopic Dermatitis	Majority Hispanic mega-analysis (Wojcik)	FinnGen + UKBB + Estonian Biobank	ebi-a-GCST008053	ebi-a-GCST90027161	49796	796661	22474	774187	401	401	9.183	1	-0.00122746	0.00238731	-0.00122746	0.00238731	Mismatch, No Reference
Height-Atopic Dermatitis	FinnGen (Release 10)	FinnGen + UKBB + Estonian Biobank	finngen_R10_HEIGHT_IRN	ebi-a-GCST90027161	292707	796661	22474	774187	4332	4320	5.7	1	-0.00477287	0.00279295	-0.00481344	0.00276347	Mismatch, No Reference
Height-Atopic Dermatitis	Taiwan Biobank	FinnGen + UKBB + Estonian Biobank	GCST90278637	ebi-a-GCST90027161	92615	796661	22474	774187	570	569	8.28	1	-0.00101369	0.0031495	-0.0010255	0.00312408	Mismatch, No Reference
Height-Atopic Dermatitis	UK Biobank	FinnGen + UKBB + Estonian Biobank	ukb-b-10787	ebi-a-GCST90027161	461950	796661	22474	774187	4275	4214	9.27914	1	-0.00254454	0.00193736	-0.00213988	0.00185765	Mismatch, No Reference
Height-Atopic Dermatitis	Biobank Japan	FinnGen (Release 10)	bbj-a-70	finngen_R10_L12_ATOPIC	159095	382254	15208	367046	1234	1225	6.5	1	-0.00125458	0.00359954	-0.00152669	0.00349605	Mismatch with Reference
Height-Atopic Dermatitis	Majority Hispanic mega-analysis (Wojcik)	FinnGen (Release 10)	ebi-a-GCST008053	finngen_R10_L12_ATOPIC	49796	382254	15208	367046	410	410	9.183	1	-0.00112898	0.00285092	-0.00112898	0.00285092	Mismatch with Reference
Height-Atopic Dermatitis	FinnGen (Release 10)	FinnGen (Release 10)	finngen_R10_HEIGHT_IRN	finngen_R10_L12_ATOPIC	292707	382254	15208	367046	4402	4338	5.7	1	-0.0112244	0.00357449	-0.0108919	0.00342846	Reference
Height-Atopic Dermatitis	Taiwan Biobank	FinnGen (Release 10)	GCST90278637	finngen_R10_L12_ATOPIC	92615	382254	15208	367046	571	570	8.28	1	-0.00257547	0.00414034	-0.00262029	0.00410854	Mismatch with Reference
Height-Atopic Dermatitis	UK Biobank	FinnGen (Release 10)	ukb-b-10787	finngen_R10_L12_ATOPIC	461950	382254	15208	367046	4291	4148	9.27914	1	-0.00550358	0.00249863	-0.00494299	0.00229215	Mismatch with Reference
Height-Atrial Fibrillation	Biobank Japan	Biobank Japan	bbj-a-70	GCST90018576	159095	159690	4150	15540	1305	1236	6.5	1	0.0500359	0.00547726	0.0412012	0.00521556	Reference
Height-Atrial Fibrillation	Majority Hispanic mega-analysis (Wojcik)	Biobank Japan	ebi-a-GCST008053	GCST90018576	49796	159690	4150	15540	361	360	9.183	1	0.00971988	0.00524832	0.00991276	0.00519121	Mismatch with Reference
Height-Atrial Fibrillation	FinnGen (Release 10)	Biobank Japan	finngen_R10_HEIGHT_IRN	GCST90018576	292707	159690	4150	15540	3318	2950	5.7	1	0.0333665	0.00665093	0.0255422	0.0068072	Mismatch with Reference
Height-Atrial Fibrillation	Taiwan Biobank	Biobank Japan	GCST90278637	GCST90018576	92615	159690	4150	15540	590	581	8.28	1	0.037295	0.00678311	0.0382254	0.00651361	Mismatch with Reference
Height-Atrial Fibrillation	UK Biobank	Biobank Japan	ukb-b-10787	GCST90018576	461950	159690	4150	15540	3450	2836	9.27914	1	0.0313093	0.0047162	0.026717	0.00474083	Mismatch with Reference
Height-Atrial Fibrillation	Biobank Japan	European meta-analysis (Nielsen)	bbj-a-70	ebi-a-GCST006414	159095	1030836	60620	970216	1265	1263	6.5	1	0.0239038	0.00236561	0.0237854	0.00235783	Mismatch, No Reference
Height-Atrial Fibrillation	Majority Hispanic mega-analysis (Wojcik)	European meta-analysis (Nielsen)	ebi-a-GCST008053	ebi-a-GCST006414	49796	1030836	60620	970216	444	443	9.183	1	0.0136507	0.0020297	0.013643	0.00201101	Mismatch, No Reference
Height-Atrial Fibrillation	FinnGen (Release 10)	European meta-analysis (Nielsen)	finngen_R10_HEIGHT_IRN	ebi-a-GCST006414	292707	1030836	60620	970216	4367	4351	5.7	1	0.0417966	0.00227014	0.0417913	0.00224396	Mismatch, No Reference
Height-Atrial Fibrillation	Taiwan Biobank	European meta-analysis (Nielsen)	GCST90278637	ebi-a-GCST006414	92615	1030836	60620	970216	584	583	8.28	1	0.0286546	0.00309775	0.0286546	0.00307187	Mismatch, No Reference
Height-Atrial Fibrillation	UK Biobank	European meta-analysis (Nielsen)	ukb-b-10787	ebi-a-GCST006414	461950	1030836	60620	970216	4298	4277	9.27914	1	0.0355614	0.00155067	0.035337	0.00152303	Mismatch, No Reference
Height-Atrial Fibrillation	Biobank Japan	FinnGen (Release 10)	bbj-a-70	finngen_R10_I9_AF	159095	261395	50743	210652	1234	1233	6.5	1	0.0219335	0.00329636	0.0219959	0.00328609	Mismatch with Reference
Height-Atrial Fibrillation	Majority Hispanic mega-analysis (Wojcik)	FinnGen (Release 10)	ebi-a-GCST008053	finngen_R10_I9_AF	49796	261395	50743	210652	409	409	9.183	1	0.0134597	0.00263157	0.0134597	0.00263157	Mismatch with Reference
Height-Atrial Fibrillation	FinnGen (Release 10)	FinnGen (Release 10)	finngen_R10_HEIGHT_IRN	finngen_R10_I9_AF	292707	261395	50743	210652	4402	4352	5.7	1	0.0739554	0.00319189	0.0721646	0.00308394	Reference
Height-Atrial Fibrillation	Taiwan Biobank	FinnGen (Release 10)	GCST90278637	finngen_R10_I9_AF	92615	261395	50743	210652	571	570	8.28	1	0.0302094	0.00441125	0.0302328	0.00437719	Mismatch with Reference
Height-Atrial Fibrillation	UK Biobank	FinnGen (Release 10)	ukb-b-10787	finngen_R10_I9_AF	461950	261395	50743	210652	4291	4199	9.27914	1	0.0340539	0.00222982	0.0333993	0.00210373	Mismatch with Reference
Height-Atrial Fibrillation	Biobank Japan	UK Biobank	bbj-a-70	ukb-b-6217	159095	463010	6900	456110	1124	1124	6.5	0.0146804	0.026821	0.00424223	0.026821	0.00424223	Mismatch with Reference
Height-Atrial Fibrillation	Majority Hispanic mega-analysis (Wojcik)	UK Biobank	ebi-a-GCST008053	ukb-b-6217	49796	463010	6900	456110	333	333	9.183	0.0146804	0.0201743	0.00366683	0.0201743	0.00366683	Mismatch with Reference
Height-Atrial Fibrillation	FinnGen (Release 10)	UK Biobank	finngen_R10_HEIGHT_IRN	ukb-b-6217	292707	463010	6900	456110	3237	3237	5.7	0.0146804	0.0525181	0.00531754	0.0525181	0.00531754	Mismatch with Reference
Height-Atrial Fibrillation	Taiwan Biobank	UK Biobank	GCST90278637	ukb-b-6217	92615	463010	6900	456110	521	521	8.28	0.0146804	0.0320185	0.00508186	0.0320185	0.00508186	Mismatch with Reference
Height-Atrial Fibrillation	UK Biobank	UK Biobank	ukb-b-10787	ukb-b-6217	461950	463010	6900	456110	3487	3487	9.27914	0.0146804	0.0389281	0.00342295	0.0389281	0.00342295	Reference
Height-Atrial Fibrillation	Biobank Japan	SAS (Pan-UK Biobank)	bbj-a-70	ukb-e-I48_CSA	159095	8876	207	8669	1192	457	6.5	1	-0.00374969	0.0244041	0.0220483	0.0333878	Mismatch, No Reference
Height-Atrial Fibrillation	Majority Hispanic mega-analysis (Wojcik)	SAS (Pan-UK Biobank)	ebi-a-GCST008053	ukb-e-I48_CSA	49796	8876	207	8669	396	230	9.183	1	0.015653	0.0199547	-0.0111773	0.0249983	Mismatch, No Reference
Height-Atrial Fibrillation	FinnGen (Release 10)	SAS (Pan-UK Biobank)	finngen_R10_HEIGHT_IRN	ukb-e-I48_CSA	292707	8876	207	8669	3878	1158	5.7	1	0.048983	0.027521	0.0121649	0.0434474	Mismatch, No Reference
Height-Atrial Fibrillation	Taiwan Biobank	SAS (Pan-UK Biobank)	GCST90278637	ukb-e-I48_CSA	92615	8876	207	8669	564	272	8.28	1	0.0279941	0.0288526	0.00759285	0.0355726	Mismatch, No Reference
Height-Atrial Fibrillation	UK Biobank	SAS (Pan-UK Biobank)	ukb-b-10787	ukb-e-I48_CSA	461950	8876	207	8669	3925	1017	9.27914	1	0.0393701	0.0190391	0.0137655	0.0284881	Mismatch, No Reference
Height-Bilirubin	Biobank Japan	Biobank Japan	bbj-a-70	bbj-a-53	159095	110207	110207	0	1161	1160	6.5	1	0.00357245	0.00112464	0.00356348	0.00112108	Reference
Height-Bilirubin	Majority Hispanic mega-analysis (Wojcik)	Biobank Japan	ebi-a-GCST008053	bbj-a-53	49796	110207	110207	0	323	323	9.183	1	0.00167014	0.000979416	0.00167014	0.000979416	Mismatch with Reference
Height-Bilirubin	FinnGen (Release 10)	Biobank Japan	finngen_R10_HEIGHT_IRN	bbj-a-53	292707	110207	110207	0	3028	3014	5.7	1	0.00148641	0.00134188	0.00138299	0.00131948	Mismatch with Reference
Height-Bilirubin	Taiwan Biobank	Biobank Japan	GCST90278637	bbj-a-53	92615	110207	110207	0	547	547	8.28	1	0.00414826	0.00132976	0.00414826	0.00132976	Mismatch with Reference
Height-Bilirubin	UK Biobank	Biobank Japan	ukb-b-10787	bbj-a-53	461950	110207	110207	0	3259	3209	9.27914	1	0.00151343	0.000923919	0.00129301	0.000880438	Mismatch with Reference
Height-Bilirubin	Biobank Japan	UK Biobank	bbj-a-70	ukb-d-30840_irnt	159095	342829	342829	0	1189	1187	6.5	1	0.00656659	0.000832221	0.00656663	0.000826578	Mismatch with Reference
Height-Bilirubin	Majority Hispanic mega-analysis (Wojcik)	UK Biobank	ebi-a-GCST008053	ukb-d-30840_irnt	49796	342829	342829	0	410	410	9.183	1	0.0029105	0.000637027	0.0029105	0.000637027	Mismatch with Reference
Height-Bilirubin	FinnGen (Release 10)	UK Biobank	finngen_R10_HEIGHT_IRN	ukb-d-30840_irnt	292707	342829	342829	0	4312	4301	5.7	1	0.00912043	0.000803257	0.00909128	0.000794758	Mismatch with Reference
Height-Bilirubin	Taiwan Biobank	UK Biobank	GCST90278637	ukb-d-30840_irnt	92615	342829	342829	0	561	561	8.28	1	0.0067373	0.00101786	0.0067373	0.00101786	Mismatch with Reference
Height-Bilirubin	UK Biobank	UK Biobank	ukb-b-10787	ukb-d-30840_irnt	461950	342829	342829	0	4294	4265	9.27914	1	0.0118771	0.000550055	0.0117989	0.000537322	Reference
Height-Bilirubin	Biobank Japan	AFR (Pan-UK Biobank)	bbj-a-70	ukb-e-30840_AFR	159095	6176	6176	0	1175	881	6.5	1	-0.00058853	0.00482314	-0.000187086	0.00529984	Mismatch, No Reference
Height-Bilirubin	Majority Hispanic mega-analysis (Wojcik)	AFR (Pan-UK Biobank)	ebi-a-GCST008053	ukb-e-30840_AFR	49796	6176	6176	0	404	369	9.183	1	-0.00250699	0.00382787	-0.00302239	0.00390055	Mismatch, No Reference
Height-Bilirubin	FinnGen (Release 10)	AFR (Pan-UK Biobank)	finngen_R10_HEIGHT_IRN	ukb-e-30840_AFR	292707	6176	6176	0	3417	2027	5.7	1	0.00610636	0.00547225	0.0079217	0.00647414	Mismatch, No Reference
Height-Bilirubin	Taiwan Biobank	AFR (Pan-UK Biobank)	GCST90278637	ukb-e-30840_AFR	92615	6176	6176	0	555	468	8.28	1	-0.00625658	0.00592993	-0.00241268	0.00614929	Mismatch, No Reference
Height-Bilirubin	UK Biobank	AFR (Pan-UK Biobank)	ukb-b-10787	ukb-e-30840_AFR	461950	6176	6176	0	3583	1954	9.27914	1	0.00470118	0.00366582	0.00031403	0.00434602	Mismatch, No Reference
Height-Bilirubin	Biobank Japan	SAS (Pan-UK Biobank)	bbj-a-70	ukb-e-30840_CSA	159095	8395	8395	0	1195	961	6.5	1	0.00608694	0.0036259	0.00294096	0.0038414	Mismatch, No Reference
Height-Bilirubin	Majority Hispanic mega-analysis (Wojcik)	SAS (Pan-UK Biobank)	ebi-a-GCST008053	ukb-e-30840_CSA	49796	8395	8395	0	398	377	9.183	1	-0.00403729	0.00321165	-0.00176627	0.0031107	Mismatch, No Reference
Height-Bilirubin	FinnGen (Release 10)	SAS (Pan-UK Biobank)	finngen_R10_HEIGHT_IRN	ukb-e-30840_CSA	292707	8395	8395	0	3902	2580	5.7	1	0.000654694	0.00427119	-0.00385849	0.00475723	Mismatch, No Reference
Height-Bilirubin	Taiwan Biobank	SAS (Pan-UK Biobank)	GCST90278637	ukb-e-30840_CSA	92615	8395	8395	0	564	517	8.28	1	-0.000386938	0.00427315	0.000340004	0.00438282	Mismatch, No Reference
Height-Bilirubin	UK Biobank	SAS (Pan-UK Biobank)	ukb-b-10787	ukb-e-30840_CSA	461950	8395	8395	0	3950	2399	9.27914	1	0.00427598	0.00285745	0.000345705	0.00321561	Mismatch, No Reference
Height-Breast Cancer	Biobank Japan	Biobank Japan	bbj-a-70	bbj-a-160	159095	95283	5552	89731	1241	1203	6.5	1	0.0167463	0.00521092	0.0147154	0.00486468	Reference
Height-Breast Cancer	Majority Hispanic mega-analysis (Wojcik)	Biobank Japan	ebi-a-GCST008053	bbj-a-160	49796	95283	5552	89731	334	334	9.183	1	0.000722023	0.0048827	0.000722023	0.0048827	Mismatch with Reference
Height-Breast Cancer	FinnGen (Release 10)	Biobank Japan	finngen_R10_HEIGHT_IRN	bbj-a-160	292707	95283	5552	89731	3086	2858	5.7	1	0.0020149	0.0060971	0.000955405	0.00593994	Mismatch with Reference
Height-Breast Cancer	Taiwan Biobank	Biobank Japan	GCST90278637	bbj-a-160	92615	95283	5552	89731	568	564	8.28	1	0.00674173	0.00622073	0.00684994	0.00608249	Mismatch with Reference
Height-Breast Cancer	UK Biobank	Biobank Japan	ukb-b-10787	bbj-a-160	461950	95283	5552	89731	3313	2883	9.27914	1	0.00173492	0.00409913	0.00133581	0.00407517	Mismatch with Reference
Height-Breast Cancer	Biobank Japan	BCAC + DRIVE	bbj-a-70	ebi-a-GCST004988	159095	139274	76192	63082	1225	1224	6.5	1	0.0049316	0.00220522	0.0049316	0.0021967	Mismatch, No Reference
Height-Breast Cancer	Majority Hispanic mega-analysis (Wojcik)	BCAC + DRIVE	ebi-a-GCST008053	ebi-a-GCST004988	49796	139274	76192	63082	417	417	9.183	1	-0.00371331	0.00180124	-0.00371331	0.00180124	Mismatch, No Reference
Height-Breast Cancer	FinnGen (Release 10)	BCAC + DRIVE	finngen_R10_HEIGHT_IRN	ebi-a-GCST004988	292707	139274	76192	63082	4377	4366	5.7	1	0.00545019	0.00232884	0.00543017	0.00230517	Mismatch, No Reference
Height-Breast Cancer	Taiwan Biobank	BCAC + DRIVE	GCST90278637	ebi-a-GCST004988	92615	139274	76192	63082	572	572	8.28	1	0.00566274	0.0028329	0.00566274	0.0028329	Mismatch, No Reference
Height-Breast Cancer	UK Biobank	BCAC + DRIVE	ukb-b-10787	ebi-a-GCST004988	461950	139274	76192	63082	4286	4258	9.27914	1	0.00512262	0.00158563	0.00492484	0.001546	Mismatch, No Reference
Height-Breast Cancer	Biobank Japan	FinnGen (Release 10)	bbj-a-70	finngen_R10_C3_BREAST_EXALLC	159095	201713	18786	182927	1234	1231	6.5	1	0.00718892	0.00346763	0.00746236	0.00343636	Mismatch with Reference
Height-Breast Cancer	Majority Hispanic mega-analysis (Wojcik)	FinnGen (Release 10)	ebi-a-GCST008053	finngen_R10_C3_BREAST_EXALLC	49796	201713	18786	182927	409	409	9.183	1	0.00255089	0.00284872	0.00255089	0.00284872	Mismatch with Reference
Height-Breast Cancer	FinnGen (Release 10)	FinnGen (Release 10)	finngen_R10_HEIGHT_IRN	finngen_R10_C3_BREAST_EXALLC	292707	201713	18786	182927	4402	4355	5.7	1	0.0262916	0.00342074	0.0258227	0.00330886	Reference
Height-Breast Cancer	Taiwan Biobank	FinnGen (Release 10)	GCST90278637	finngen_R10_C3_BREAST_EXALLC	92615	201713	18786	182927	571	571	8.28	1	0.00319346	0.00447151	0.00319346	0.00447151	Mismatch with Reference
Height-Breast Cancer	UK Biobank	FinnGen (Release 10)	ukb-b-10787	finngen_R10_C3_BREAST_EXALLC	461950	201713	18786	182927	4291	4166	9.27914	1	0.0119558	0.00239631	0.010666	0.00221366	Mismatch with Reference
Height-Breast Cancer	Biobank Japan	UK Biobank	bbj-a-70	ukb-b-16890	159095	462933	10303	452630	1141	1141	6.5	0.0217606	0.00990346	0.00361814	0.00990346	0.00361814	Mismatch with Reference
Height-Breast Cancer	Majority Hispanic mega-analysis (Wojcik)	UK Biobank	ebi-a-GCST008053	ukb-b-16890	49796	462933	10303	452630	345	345	9.183	0.0217606	0.00205547	0.0033336	0.00205547	0.0033336	Mismatch with Reference
Height-Breast Cancer	FinnGen (Release 10)	UK Biobank	finngen_R10_HEIGHT_IRN	ukb-b-16890	292707	462933	10303	452630	3505	3505	5.7	0.0217606	0.00496031	0.00416705	0.00496031	0.00416705	Mismatch with Reference
Height-Breast Cancer	Taiwan Biobank	UK Biobank	GCST90278637	ukb-b-16890	92615	462933	10303	452630	529	529	8.28	0.0217606	0.00427716	0.00465401	0.00427716	0.00465401	Mismatch with Reference
Height-Breast Cancer	UK Biobank	UK Biobank	ukb-b-10787	ukb-b-16890	461950	462933	10303	452630	3687	3687	9.27914	0.0217606	0.00839965	0.00278162	0.00839965	0.00278162	Reference
Height-COPD	Biobank Japan	Global Biobank Meta-analysis Initiative (AFR)	bbj-a-70	GCST90399691	159095	29682	1978	27704	1161	885	6.5	1	-0.00174674	0.0107198	0.00295855	0.011453	Mismatch, No Reference
Height-COPD	Majority Hispanic mega-analysis (Wojcik)	Global Biobank Meta-analysis Initiative (AFR)	ebi-a-GCST008053	GCST90399691	49796	29682	1978	27704	392	355	9.183	1	-0.00908558	0.00906471	-0.00509754	0.00899808	Mismatch, No Reference
Height-COPD	FinnGen (Release 10)	Global Biobank Meta-analysis Initiative (AFR)	finngen_R10_HEIGHT_IRN	GCST90399691	292707	29682	1978	27704	3764	2139	5.7	1	0.00523296	0.0127493	-0.00782746	0.0147637	Mismatch, No Reference
Height-COPD	Taiwan Biobank	Global Biobank Meta-analysis Initiative (AFR)	GCST90278637	GCST90399691	92615	29682	1978	27704	538	474	8.28	1	0.00853576	0.0128489	0.0084351	0.0132987	Mismatch, No Reference
Height-COPD	UK Biobank	Global Biobank Meta-analysis Initiative (AFR)	ukb-b-10787	GCST90399691	461950	29682	1978	27704	3884	2074	9.27914	1	-0.00130348	0.00834146	0.00330367	0.00952637	Mismatch, No Reference
Height-COPD	Biobank Japan	Global Biobank Meta-analysis Initiative (Hispanic)	bbj-a-70	GCST90399692	159095	15086	1503	13583	1176	788	6.5	1	0.00429325	0.0121976	0.00139788	0.0137778	Mismatch, No Reference
Height-COPD	Majority Hispanic mega-analysis (Wojcik)	Global Biobank Meta-analysis Initiative (Hispanic)	ebi-a-GCST008053	GCST90399692	49796	15086	1503	13583	390	335	9.183	1	-0.00362665	0.0101704	0.00131131	0.0106883	Mismatch, No Reference
Height-COPD	FinnGen (Release 10)	Global Biobank Meta-analysis Initiative (Hispanic)	finngen_R10_HEIGHT_IRN	GCST90399692	292707	15086	1503	13583	4004	2089	5.7	1	0.0402408	0.0145257	0.027132	0.01763	Mismatch, No Reference
Height-COPD	Taiwan Biobank	Global Biobank Meta-analysis Initiative (Hispanic)	GCST90278637	GCST90399692	92615	15086	1503	13583	533	430	8.28	1	-0.00374616	0.0146604	-0.00685606	0.0155706	Mismatch, No Reference
Height-COPD	UK Biobank	Global Biobank Meta-analysis Initiative (Hispanic)	ukb-b-10787	GCST90399692	461950	15086	1503	13583	4076	1916	9.27914	1	-0.00293421	0.00944944	0.00100032	0.0113974	Mismatch, No Reference
Height-COPD	Biobank Japan	Biobank Japan	bbj-a-70	ebi-a-GCST90018587	159095	166670	4017	162653	1305	1238	6.5	1	0.0142303	0.00562673	0.0149883	0.0052896	Reference
Height-COPD	Majority Hispanic mega-analysis (Wojcik)	Biobank Japan	ebi-a-GCST008053	ebi-a-GCST90018587	49796	166670	4017	162653	361	360	9.183	1	0.0102442	0.00508843	0.0101054	0.00503587	Mismatch with Reference
Height-COPD	FinnGen (Release 10)	Biobank Japan	finngen_R10_HEIGHT_IRN	ebi-a-GCST90018587	292707	166670	4017	162653	3318	2878	5.7	1	0.0254572	0.0070575	0.0171309	0.00694784	Mismatch with Reference
Height-COPD	Taiwan Biobank	Biobank Japan	GCST90278637	ebi-a-GCST90018587	92615	166670	4017	162653	590	580	8.28	1	0.0230862	0.00679243	0.0230453	0.00651657	Mismatch with Reference
Height-COPD	UK Biobank	Biobank Japan	ukb-b-10787	ebi-a-GCST90018587	461950	166670	4017	162653	3450	2821	9.27914	1	0.0166056	0.0047655	0.0164947	0.00480598	Mismatch with Reference
Height-COPD	Biobank Japan	UKBB + BBJ + FinnGen	bbj-a-70	ebi-a-GCST90018807	159095	635145	17547	617598	1318	1298	6.5	1	0.000656058	0.00310445	0.000936727	0.00299814	Mismatch, No Reference
Height-COPD	Majority Hispanic mega-analysis (Wojcik)	UKBB + BBJ + FinnGen	ebi-a-GCST008053	ebi-a-GCST90018807	49796	635145	17547	617598	425	425	9.183	1	0.00118139	0.00254558	0.00118139	0.00254558	Mismatch, No Reference
Height-COPD	FinnGen (Release 10)	UKBB + BBJ + FinnGen	finngen_R10_HEIGHT_IRN	ebi-a-GCST90018807	292707	635145	17547	617598	4373	4304	5.7	1	-0.0115448	0.00337366	-0.0113418	0.00323964	Mismatch, No Reference
Height-COPD	Taiwan Biobank	UKBB + BBJ + FinnGen	GCST90278637	ebi-a-GCST90018807	92615	635145	17547	617598	598	596	8.28	1	0.00207564	0.00394302	0.00206486	0.00388586	Mismatch, No Reference
Height-COPD	UK Biobank	UKBB + BBJ + FinnGen	ukb-b-10787	ebi-a-GCST90018807	461950	635145	17547	617598	4293	4154	9.27914	1	-0.0123895	0.00234793	-0.0110153	0.00217283	Mismatch, No Reference
Height-COPD	Biobank Japan	FinnGen (Release 10)	bbj-a-70	finngen_R10_J10_COPD	159095	358369	20066	338303	1234	1233	6.5	1	-0.0024612	0.00328219	-0.00247832	0.00327026	Mismatch with Reference
Height-COPD	Majority Hispanic mega-analysis (Wojcik)	FinnGen (Release 10)	ebi-a-GCST008053	finngen_R10_J10_COPD	49796	358369	20066	338303	410	410	9.183	1	-0.000338705	0.0024141	-0.000338705	0.0024141	Mismatch with Reference
Height-COPD	FinnGen (Release 10)	FinnGen (Release 10)	finngen_R10_HEIGHT_IRN	finngen_R10_J10_COPD	292707	358369	20066	338303	4402	4376	5.7	1	-0.0275517	0.00320363	-0.0270802	0.00314581	Reference
Height-COPD	Taiwan Biobank	FinnGen (Release 10)	GCST90278637	finngen_R10_J10_COPD	92615	358369	20066	338303	571	570	8.28	1	-0.00533737	0.00383472	-0.00526281	0.0038053	Mismatch with Reference
Height-COPD	UK Biobank	FinnGen (Release 10)	ukb-b-10787	finngen_R10_J10_COPD	461950	358369	20066	338303	4291	4198	9.27914	1	-0.00963617	0.00224291	-0.00950471	0.00211378	Mismatch with Reference
Height-COPD	Biobank Japan	UK Biobank	bbj-a-70	ukb-b-16751	159095	463010	3871	459139	1080	1080	6.5	0.00829061	-0.00523069	0.00583265	-0.00523069	0.00583265	Mismatch with Reference
Height-COPD	Majority Hispanic mega-analysis (Wojcik)	UK Biobank	ebi-a-GCST008053	ukb-b-16751	49796	463010	3871	459139	303	303	9.183	0.00829061	0.00146649	0.00521318	0.00146649	0.00521318	Mismatch with Reference
Height-COPD	FinnGen (Release 10)	UK Biobank	finngen_R10_HEIGHT_IRN	ukb-b-16751	292707	463010	3871	459139	2895	2895	5.7	0.00829061	-0.021563	0.00735924	-0.021563	0.00735924	Mismatch with Reference
Height-COPD	Taiwan Biobank	UK Biobank	GCST90278637	ukb-b-16751	92615	463010	3871	459139	496	496	8.28	0.00829061	-0.00307516	0.00734564	-0.00307516	0.00734564	Mismatch with Reference
Height-COPD	UK Biobank	UK Biobank	ukb-b-10787	ukb-b-16751	461950	463010	3871	459139	3224	3224	9.27914	0.00829061	-0.0227764	0.00466335	-0.0227764	0.00466335	Reference
Height-Coronary Heart Disease	Biobank Japan	Biobank Japan	bbj-a-70	bbj-a-159	159095	212453	29319	183134	1241	1236	6.5	1	-0.0107505	0.00290512	-0.0107075	0.00285872	Reference
Height-Coronary Heart Disease	Majority Hispanic mega-analysis (Wojcik)	Biobank Japan	ebi-a-GCST008053	bbj-a-159	49796	212453	29319	183134	334	333	9.183	1	-0.00598896	0.00279097	-0.00612325	0.00275102	Mismatch with Reference
Height-Coronary Heart Disease	FinnGen (Release 10)	Biobank Japan	finngen_R10_HEIGHT_IRN	bbj-a-159	292707	212453	29319	183134	3087	3068	5.7	1	-0.00129398	0.00339954	-0.001693	0.00332112	Mismatch with Reference
Height-Coronary Heart Disease	Taiwan Biobank	Biobank Japan	GCST90278637	bbj-a-159	92615	212453	29319	183134	568	565	8.28	1	-0.010134	0.00372199	-0.0102302	0.00364068	Mismatch with Reference
Height-Coronary Heart Disease	UK Biobank	Biobank Japan	ukb-b-10787	bbj-a-159	461950	212453	29319	183134	3313	3266	9.27914	1	-0.0135026	0.00233434	-0.0133771	0.00221929	Mismatch with Reference
Height-Coronary Heart Disease	Biobank Japan	UK Biobank	bbj-a-70	ebi-a-GCST005194	159095	296525	34541	261984	1181	1180	6.5	1	-0.0106164	0.00201733	-0.0106048	0.00201002	Mismatch with Reference
Height-Coronary Heart Disease	Majority Hispanic mega-analysis (Wojcik)	UK Biobank	ebi-a-GCST008053	ebi-a-GCST005194	49796	296525	34541	261984	382	382	9.183	1	-0.00545965	0.00168011	-0.00545965	0.00168011	Mismatch with Reference
Height-Coronary Heart Disease	FinnGen (Release 10)	UK Biobank	finngen_R10_HEIGHT_IRN	ebi-a-GCST005194	292707	296525	34541	261984	4131	4128	5.7	1	-0.0159727	0.00199587	-0.016	0.0019898	Mismatch with Reference
Height-Coronary Heart Disease	Taiwan Biobank	UK Biobank	GCST90278637	ebi-a-GCST005194	92615	296525	34541	261984	540	540	8.28	1	-0.012732	0.00256121	-0.012732	0.00256121	Mismatch with Reference
Height-Coronary Heart Disease	UK Biobank	UK Biobank	ukb-b-10787	ebi-a-GCST005194	461950	296525	34541	261984	4163	4150	9.27914	1	-0.0204813	0.00137584	-0.0205122	0.00135818	Reference
Height-Coronary Heart Disease	Biobank Japan	FinnGen (Release 10)	bbj-a-70	finngen_R10_I9_CHD	159095	412181	46959	365222	1234	1233	6.5	1	-0.0109991	0.00250079	-0.0110916	0.00249171	Mismatch with Reference
Height-Coronary Heart Disease	Majority Hispanic mega-analysis (Wojcik)	FinnGen (Release 10)	ebi-a-GCST008053	finngen_R10_I9_CHD	49796	412181	46959	365222	410	410	9.183	1	-0.00272275	0.00194574	-0.00272275	0.00194574	Mismatch with Reference
Height-Coronary Heart Disease	FinnGen (Release 10)	FinnGen (Release 10)	finngen_R10_HEIGHT_IRN	finngen_R10_I9_CHD	292707	412181	46959	365222	4402	4391	5.7	1	-0.0289579	0.0025496	-0.0289353	0.00252714	Reference
Height-Coronary Heart Disease	Taiwan Biobank	FinnGen (Release 10)	GCST90278637	finngen_R10_I9_CHD	92615	412181	46959	365222	571	571	8.28	1	-0.0130802	0.0032	-0.0130802	0.0032	Mismatch with Reference
Height-Coronary Heart Disease	UK Biobank	FinnGen (Release 10)	ukb-b-10787	finngen_R10_I9_CHD	461950	412181	46959	365222	4291	4263	9.27914	1	-0.01402	0.00180346	-0.013854	0.00176584	Mismatch with Reference
Height-Coronary Heart Disease	Biobank Japan	CARDIoGRAMplusC4D	bbj-a-70	ieu-a-7	159095	184305	60801	123504	1182	1181	6.5	1	-0.0190892	0.002724	-0.018964	0.00271669	Mismatch, No Reference
Height-Coronary Heart Disease	Majority Hispanic mega-analysis (Wojcik)	CARDIoGRAMplusC4D	ebi-a-GCST008053	ieu-a-7	49796	184305	60801	123504	388	388	9.183	1	-0.00674819	0.00228143	-0.00674819	0.00228143	Mismatch, No Reference
Height-Coronary Heart Disease	FinnGen (Release 10)	CARDIoGRAMplusC4D	finngen_R10_HEIGHT_IRN	ieu-a-7	292707	184305	60801	123504	4156	4135	5.7	1	-0.0218177	0.00283091	-0.021859	0.00278177	Mismatch, No Reference
Height-Coronary Heart Disease	Taiwan Biobank	CARDIoGRAMplusC4D	GCST90278637	ieu-a-7	92615	184305	60801	123504	551	551	8.28	1	-0.0151774	0.00347667	-0.0151774	0.00347667	Mismatch, No Reference
Height-Coronary Heart Disease	UK Biobank	CARDIoGRAMplusC4D	ukb-b-10787	ieu-a-7	461950	184305	60801	123504	4151	4088	9.27914	1	-0.020934	0.00193332	-0.0206907	0.00184307	Mismatch, No Reference
Height-Coronary Heart Disease	Biobank Japan	UK Biobank	bbj-a-70	ukb-b-1668	159095	463010	12171	450839	1145	1145	6.5	0.0255957	-0.0157799	0.00368668	-0.0157799	0.00368668	Mismatch with Reference
Height-Coronary Heart Disease	Majority Hispanic mega-analysis (Wojcik)	UK Biobank	ebi-a-GCST008053	ukb-b-1668	49796	463010	12171	450839	352	352	9.183	0.0255957	-0.00711914	0.00298037	-0.00711914	0.00298037	Mismatch with Reference
Height-Coronary Heart Disease	FinnGen (Release 10)	UK Biobank	finngen_R10_HEIGHT_IRN	ukb-b-1668	292707	463010	12171	450839	3611	3611	5.7	0.0255957	-0.0240265	0.00408715	-0.0240265	0.00408715	Mismatch with Reference
Height-Coronary Heart Disease	Taiwan Biobank	UK Biobank	GCST90278637	ukb-b-1668	92615	463010	12171	450839	530	530	8.28	0.0255957	-0.0166691	0.00455624	-0.0166691	0.00455624	Mismatch with Reference
Height-Coronary Heart Disease	UK Biobank	UK Biobank	ukb-b-10787	ukb-b-1668	461950	463010	12171	450839	3794	3794	9.27914	0.0255957	-0.030717	0.00269021	-0.030717	0.00269021	Reference
Height-Crohn's Disease	Biobank Japan	UK Biobank	bbj-a-70	ebi-a-GCST004132	159095	40266	12194	28072	1175	1130	6.5	1	0.00456615	0.00532719	0.00385438	0.004685	Mismatch with Reference
Height-Crohn's Disease	Majority Hispanic mega-analysis (Wojcik)	UK Biobank	ebi-a-GCST008053	ebi-a-GCST004132	49796	40266	12194	28072	391	389	9.183	1	0.00481105	0.00406926	0.00479706	0.00398193	Mismatch with Reference
Height-Crohn's Disease	FinnGen (Release 10)	UK Biobank	finngen_R10_HEIGHT_IRN	ebi-a-GCST004132	292707	40266	12194	28072	4247	3900	5.7	1	-0.00076259	0.00538211	-0.00282152	0.0045079	Mismatch with Reference
Height-Crohn's Disease	Taiwan Biobank	UK Biobank	GCST90278637	ebi-a-GCST004132	92615	40266	12194	28072	551	543	8.28	1	-0.00152405	0.0061142	-0.0016479	0.00580384	Mismatch with Reference
Height-Crohn's Disease	UK Biobank	UK Biobank	ukb-b-10787	ebi-a-GCST004132	461950	40266	12194	28072	4241	3701	9.27914	1	-0.000658379	0.00369519	-0.00137124	0.00294484	Reference
Height-Crohn's Disease	Biobank Japan	FinnGen (Release 10)	bbj-a-70	finngen_R10_CHRONNAS	159095	395165	2191	392974	1234	1060	6.5	1	0.00122948	0.00815169	-0.00329354	0.00762009	Mismatch with Reference
Height-Crohn's Disease	Majority Hispanic mega-analysis (Wojcik)	FinnGen (Release 10)	ebi-a-GCST008053	finngen_R10_CHRONNAS	49796	395165	2191	392974	410	407	9.183	1	0.0115795	0.00599923	0.0107396	0.0058592	Mismatch with Reference
Height-Crohn's Disease	FinnGen (Release 10)	FinnGen (Release 10)	finngen_R10_HEIGHT_IRN	finngen_R10_CHRONNAS	292707	395165	2191	392974	4402	3342	5.7	1	-0.00739092	0.00825292	4.57502e-05	0.00835915	Reference
Height-Crohn's Disease	Taiwan Biobank	FinnGen (Release 10)	GCST90278637	finngen_R10_CHRONNAS	92615	395165	2191	392974	571	536	8.28	1	0.00784789	0.00977844	0.00180227	0.00887156	Mismatch with Reference
Height-Crohn's Disease	UK Biobank	FinnGen (Release 10)	ukb-b-10787	finngen_R10_CHRONNAS	461950	395165	2191	392974	4291	2976	9.27914	1	0.000339843	0.00569714	-4.02831e-05	0.0058212	Mismatch with Reference
Height-Crohn's Disease	Biobank Japan	IIBDGC	bbj-a-70	ieu-a-12	159095	51874	17897	33977	315	298	6.5	1	0.00915551	0.00970862	0.00346565	0.00795057	Mismatch, No Reference
Height-Crohn's Disease	Majority Hispanic mega-analysis (Wojcik)	IIBDGC	ebi-a-GCST008053	ieu-a-12	49796	51874	17897	33977	61	58	9.183	1	0.0101268	0.0125566	0.0125243	0.00993401	Mismatch, No Reference
Height-Crohn's Disease	FinnGen (Release 10)	IIBDGC	finngen_R10_HEIGHT_IRN	ieu-a-12	292707	51874	17897	33977	677	615	5.7	1	0.0159254	0.0129457	0.0035048	0.0102872	Mismatch, No Reference
Height-Crohn's Disease	Taiwan Biobank	IIBDGC	GCST90278637	ieu-a-12	92615	51874	17897	33977	140	136	8.28	1	0.0112838	0.0107904	0.00983262	0.00965749	Mismatch, No Reference
Height-Crohn's Disease	UK Biobank	IIBDGC	ukb-b-10787	ieu-a-12	461950	51874	17897	33977	961	842	9.27914	1	-0.00478071	0.00719223	-0.00532758	0.00535192	Mismatch, No Reference
Height-Gout	Biobank Japan	Global Biobank Meta-analysis Initiative (AFR)	bbj-a-70	GCST90399698	159095	35214	1312	33902	1164	782	6.5	1	0.0116278	0.0127166	0.00272639	0.0142028	Mismatch, No Reference
Height-Gout	Majority Hispanic mega-analysis (Wojcik)	Global Biobank Meta-analysis Initiative (AFR)	ebi-a-GCST008053	GCST90399698	49796	35214	1312	33902	396	344	9.183	1	0.0202228	0.0101252	0.0147581	0.0105089	Mismatch, No Reference
Height-Gout	FinnGen (Release 10)	Global Biobank Meta-analysis Initiative (AFR)	finngen_R10_HEIGHT_IRN	GCST90399698	292707	35214	1312	33902	3855	1971	5.7	1	0.0201205	0.014748	-0.00192475	0.0180544	Mismatch, No Reference
Height-Gout	Taiwan Biobank	Global Biobank Meta-analysis Initiative (AFR)	GCST90278637	GCST90399698	92615	35214	1312	33902	539	437	8.28	1	0.0255999	0.0152548	0.0163881	0.0160979	Mismatch, No Reference
Height-Gout	UK Biobank	Global Biobank Meta-analysis Initiative (AFR)	ukb-b-10787	GCST90399698	461950	35214	1312	33902	3958	1816	9.27914	1	0.0176861	0.0100619	0.0126355	0.011629	Mismatch, No Reference
Height-Gout	Biobank Japan	Global Biobank Meta-analysis Initiative (Hispanic)	bbj-a-70	GCST90399699	159095	18186	557	17629	1179	612	6.5	1	-0.0163679	0.0175537	-0.0160613	0.0218201	Mismatch, No Reference
Height-Gout	Majority Hispanic mega-analysis (Wojcik)	Global Biobank Meta-analysis Initiative (Hispanic)	ebi-a-GCST008053	GCST90399699	49796	18186	557	17629	391	290	9.183	1	-0.00888169	0.0146033	-0.0112895	0.016298	Mismatch, No Reference
Height-Gout	FinnGen (Release 10)	Global Biobank Meta-analysis Initiative (Hispanic)	finngen_R10_HEIGHT_IRN	GCST90399699	292707	18186	557	17629	4064	1563	5.7	1	-0.0172403	0.0210958	-0.0133794	0.0283771	Mismatch, No Reference
Height-Gout	Taiwan Biobank	Global Biobank Meta-analysis Initiative (Hispanic)	GCST90278637	GCST90399699	92615	18186	557	17629	534	345	8.28	1	0.0165477	0.0210622	-0.00218918	0.0245055	Mismatch, No Reference
Height-Gout	UK Biobank	Global Biobank Meta-analysis Initiative (Hispanic)	ukb-b-10787	GCST90399699	461950	18186	557	17629	4118	1456	9.27914	1	-0.00722027	0.0138266	-0.00981817	0.0180959	Mismatch, No Reference
Height-Gout	Biobank Japan	Global Biobank Meta-Analysis Initiative (EAS)	bbj-a-70	GCST90399700	159095	349359	10425	338934	1287	1267	6.5	1	0.0121633	0.00406861	0.0124462	0.00387712	Mismatch, No Reference
Height-Gout	Majority Hispanic mega-analysis (Wojcik)	Global Biobank Meta-Analysis Initiative (EAS)	ebi-a-GCST008053	GCST90399700	49796	349359	10425	338934	349	348	9.183	1	0.00224025	0.00375799	0.00255274	0.00372721	Mismatch, No Reference
Height-Gout	FinnGen (Release 10)	Global Biobank Meta-Analysis Initiative (EAS)	finngen_R10_HEIGHT_IRN	GCST90399700	292707	349359	10425	338934	3202	3040	5.7	1	0.00624742	0.00468434	0.00844195	0.00445679	Mismatch, No Reference
Height-Gout	Taiwan Biobank	Global Biobank Meta-Analysis Initiative (EAS)	GCST90278637	GCST90399700	92615	349359	10425	338934	584	573	8.28	1	-0.000617454	0.00505501	-0.000623519	0.00471498	Mismatch, No Reference
Height-Gout	UK Biobank	Global Biobank Meta-Analysis Initiative (EAS)	ukb-b-10787	GCST90399700	461950	349359	10425	338934	3354	3084	9.27914	1	0.00265185	0.00328511	0.00206888	0.00305205	Mismatch, No Reference
Height-Gout	Biobank Japan	Global Biobank Meta-Analysis Initiative (EUR)	bbj-a-70	GCST90399701	159095	1051653	24278	1027375	1224	1218	6.5	1	-0.000867385	0.00309224	-0.000783402	0.00302685	Mismatch, No Reference
Height-Gout	Majority Hispanic mega-analysis (Wojcik)	Global Biobank Meta-Analysis Initiative (EUR)	ebi-a-GCST008053	GCST90399701	49796	1051653	24278	1027375	408	408	9.183	1	0.000403514	0.00226698	0.000403514	0.00226698	Mismatch, No Reference
Height-Gout	FinnGen (Release 10)	Global Biobank Meta-Analysis Initiative (EUR)	finngen_R10_HEIGHT_IRN	GCST90399701	292707	1051653	24278	1027375	4201	4177	5.7	1	0.00529943	0.00310293	0.00544708	0.00304685	Mismatch, No Reference
Height-Gout	Taiwan Biobank	Global Biobank Meta-Analysis Initiative (EUR)	GCST90278637	GCST90399701	92615	1051653	24278	1027375	554	552	8.28	1	-7.48901e-05	0.00387786	3.25721e-05	0.00381066	Mismatch, No Reference
Height-Gout	UK Biobank	Global Biobank Meta-Analysis Initiative (EUR)	ukb-b-10787	GCST90399701	461950	1051653	24278	1027375	4170	4107	9.27914	1	0.000113024	0.00205583	0.000355308	0.00196622	Mismatch, No Reference
Height-Gout	Biobank Japan	FinnGen (Release 10)	bbj-a-70	finngen_R10_M13_GOUT	159095	272412	9568	262844	1234	1227	6.5	1	0.00230456	0.00426742	0.00241288	0.0041877	Mismatch with Reference
Height-Gout	Majority Hispanic mega-analysis (Wojcik)	FinnGen (Release 10)	ebi-a-GCST008053	finngen_R10_M13_GOUT	49796	272412	9568	262844	410	410	9.183	1	0.0078281	0.00338056	0.0078281	0.00338056	Mismatch with Reference
Height-Gout	FinnGen (Release 10)	FinnGen (Release 10)	finngen_R10_HEIGHT_IRN	finngen_R10_M13_GOUT	292707	272412	9568	262844	4402	4257	5.7	1	0.0159396	0.00425338	0.0170032	0.00392757	Reference
Height-Gout	Taiwan Biobank	FinnGen (Release 10)	GCST90278637	finngen_R10_M13_GOUT	92615	272412	9568	262844	571	569	8.28	1	0.00685291	0.00500764	0.00662543	0.00493647	Mismatch with Reference
Height-Gout	UK Biobank	FinnGen (Release 10)	ukb-b-10787	finngen_R10_M13_GOUT	461950	272412	9568	262844	4291	3975	9.27914	1	0.0044442	0.00302278	0.00434419	0.00270939	Mismatch with Reference
Height-Gout	Biobank Japan	UK Biobank	bbj-a-70	ukb-b-13251	159095	462933	6543	456390	1122	1122	6.5	0.013934	-0.00134597	0.00493688	-0.00134597	0.00493688	Mismatch with Reference
Height-Gout	Majority Hispanic mega-analysis (Wojcik)	UK Biobank	ebi-a-GCST008053	ukb-b-13251	49796	462933	6543	456390	328	328	9.183	0.013934	-0.00347203	0.00411063	-0.00347203	0.00411063	Mismatch with Reference
Height-Gout	FinnGen (Release 10)	UK Biobank	finngen_R10_HEIGHT_IRN	ukb-b-13251	292707	462933	6543	456390	3203	3203	5.7	0.013934	-0.00026918	0.00574956	-0.00026918	0.00574956	Mismatch with Reference
Height-Gout	Taiwan Biobank	UK Biobank	GCST90278637	ukb-b-13251	92615	462933	6543	456390	520	520	8.28	0.013934	-0.00469817	0.00597929	-0.00469817	0.00597929	Mismatch with Reference
Height-Gout	UK Biobank	UK Biobank	ukb-b-10787	ukb-b-13251	461950	462933	6543	456390	3469	3469	9.27914	0.013934	-0.00320793	0.00363833	-0.00320793	0.00363833	Reference
Height-Hyperlipidemia	Biobank Japan	Taiwan Biobank	bbj-a-70	ebi-a-GCST90090994	159095	9714	3310	6404	906	781	6.5	1	-0.00985084	0.00899052	-0.00230163	0.00869403	Mismatch with Reference
Height-Hyperlipidemia	Majority Hispanic mega-analysis (Wojcik)	Taiwan Biobank	ebi-a-GCST008053	ebi-a-GCST90090994	49796	9714	3310	6404	185	179	9.183	1	-0.000924717	0.0100737	0.00232996	0.0094585	Mismatch with Reference
Height-Hyperlipidemia	FinnGen (Release 10)	Taiwan Biobank	finngen_R10_HEIGHT_IRN	ebi-a-GCST90090994	292707	9714	3310	6404	2157	1601	5.7	1	-0.0267716	0.0111006	-0.011007	0.0114755	Mismatch with Reference
Height-Hyperlipidemia	Taiwan Biobank	Taiwan Biobank	GCST90278637	ebi-a-GCST90090994	92615	9714	3310	6404	426	401	8.28	1	-0.010174	0.0108062	-0.00349825	0.0102682	Reference
Height-Hyperlipidemia	UK Biobank	Taiwan Biobank	ukb-b-10787	ebi-a-GCST90090994	461950	9714	3310	6404	2485	1739	9.27914	1	-0.0168218	0.00717273	-0.0066893	0.00745483	Mismatch with Reference
Height-Hyperlipidemia	Biobank Japan	UK Biobank	bbj-a-70	ebi-a-GCST90104005	159095	349222	17485	331737	1200	1196	6.5	1	-0.0147737	0.00337473	-0.0149132	0.00332531	Mismatch with Reference
Height-Hyperlipidemia	Majority Hispanic mega-analysis (Wojcik)	UK Biobank	ebi-a-GCST008053	ebi-a-GCST90104005	49796	349222	17485	331737	417	416	9.183	1	-0.00573105	0.00282103	-0.00581416	0.00279344	Mismatch with Reference
Height-Hyperlipidemia	FinnGen (Release 10)	UK Biobank	finngen_R10_HEIGHT_IRN	ebi-a-GCST90104005	292707	349222	17485	331737	4393	4351	5.7	1	-0.0246868	0.00338491	-0.0236428	0.00327503	Mismatch with Reference
Height-Hyperlipidemia	Taiwan Biobank	UK Biobank	GCST90278637	ebi-a-GCST90104005	92615	349222	17485	331737	569	567	8.28	1	-0.0105635	0.00408032	-0.0106181	0.00401963	Mismatch with Reference
Height-Hyperlipidemia	UK Biobank	UK Biobank	ukb-b-10787	ebi-a-GCST90104005	461950	349222	17485	331737	4301	4184	9.27914	1	-0.028324	0.00236385	-0.0265468	0.0021995	Reference
Height-Hyperlipidemia	Biobank Japan	FinnGen (Release 10)	bbj-a-70	finngen_R10_E4_HYPERLIPNAS	159095	365889	13657	352232	1234	1232	6.5	1	-0.0114238	0.00338674	-0.0114578	0.00336197	Mismatch with Reference
Height-Hyperlipidemia	Majority Hispanic mega-analysis (Wojcik)	FinnGen (Release 10)	ebi-a-GCST008053	finngen_R10_E4_HYPERLIPNAS	49796	365889	13657	352232	410	410	9.183	1	-0.00720526	0.00260099	-0.00720526	0.00260099	Mismatch with Reference
Height-Hyperlipidemia	FinnGen (Release 10)	FinnGen (Release 10)	finngen_R10_HEIGHT_IRN	finngen_R10_E4_HYPERLIPNAS	292707	365889	13657	352232	4402	4357	5.7	1	-0.0209316	0.00346577	-0.0210531	0.00335517	Reference
Height-Hyperlipidemia	Taiwan Biobank	FinnGen (Release 10)	GCST90278637	finngen_R10_E4_HYPERLIPNAS	92615	365889	13657	352232	571	571	8.28	1	-0.00628146	0.00418651	-0.00628146	0.00418651	Mismatch with Reference
Height-Hyperlipidemia	UK Biobank	FinnGen (Release 10)	ukb-b-10787	finngen_R10_E4_HYPERLIPNAS	461950	365889	13657	352232	4291	4143	9.27914	1	-0.0152817	0.0024334	-0.0143811	0.00223062	Mismatch with Reference
Height-Hypertension	Biobank Japan	Sub-Saharan African meta-analysis	bbj-a-70	GCST90301363	159095	10772	3818	6918	1162	1162	6.5	1	-0.000716904	0.00163265	-0.000716904	0.00163265	Mismatch, No Reference
Height-Hypertension	Majority Hispanic mega-analysis (Wojcik)	Sub-Saharan African meta-analysis	ebi-a-GCST008053	GCST90301363	49796	10772	3818	6918	378	378	9.183	1	0.00229144	0.0013126	0.00229144	0.0013126	Mismatch, No Reference
Height-Hypertension	FinnGen (Release 10)	Sub-Saharan African meta-analysis	finngen_R10_HEIGHT_IRN	GCST90301363	292707	10772	3818	6918	3305	3304	5.7	1	-0.000459086	0.00176653	-0.00045628	0.00176653	Mismatch, No Reference
Height-Hypertension	Taiwan Biobank	Sub-Saharan African meta-analysis	GCST90278637	GCST90301363	92615	10772	3818	6918	540	540	8.28	1	-0.000795559	0.00196667	-0.000795559	0.00196667	Mismatch, No Reference
Height-Hypertension	UK Biobank	Sub-Saharan African meta-analysis	ukb-b-10787	GCST90301363	461950	10772	3818	6918	3515	3514	9.27914	1	-0.000451711	0.00121117	-0.000453473	0.00121117	Mismatch, No Reference
Height-Hypertension	Biobank Japan	Majority Hispanic mega-analysis (Wojcik)	bbj-a-70	ebi-a-GCST008036	159095	49141	27123	22018	1326	1314	6.5	1	-0.00213209	0.00400751	-0.00174908	0.00389037	Mismatch with Reference
Height-Hypertension	Majority Hispanic mega-analysis (Wojcik)	Majority Hispanic mega-analysis (Wojcik)	ebi-a-GCST008053	ebi-a-GCST008036	49796	49141	27123	22018	449	449	9.183	1	-0.00276526	0.00327887	-0.00276526	0.00327887	Reference
Height-Hypertension	FinnGen (Release 10)	Majority Hispanic mega-analysis (Wojcik)	finngen_R10_HEIGHT_IRN	ebi-a-GCST008036	292707	49141	27123	22018	4368	4214	5.7	1	-0.00143363	0.00449808	6.65257e-06	0.00430408	Mismatch with Reference
Height-Hypertension	Taiwan Biobank	Majority Hispanic mega-analysis (Wojcik)	GCST90278637	ebi-a-GCST008036	92615	49141	27123	22018	605	604	8.28	1	0.0021422	0.00458478	0.00215569	0.00455064	Mismatch with Reference
Height-Hypertension	UK Biobank	Majority Hispanic mega-analysis (Wojcik)	ukb-b-10787	ebi-a-GCST008036	461950	49141	27123	22018	4284	3965	9.27914	1	-0.00607677	0.00307582	-0.00382417	0.00290253	Mismatch with Reference
Height-Hypertension	Biobank Japan	FinnGen (Release 10)	bbj-a-70	finngen_R10_I9_HYPTENS	159095	412113	122996	289117	1234	1234	6.5	1	-0.00422258	0.00227421	-0.00422258	0.00227421	Mismatch with Reference
Height-Hypertension	Majority Hispanic mega-analysis (Wojcik)	FinnGen (Release 10)	ebi-a-GCST008053	finngen_R10_I9_HYPTENS	49796	412113	122996	289117	410	410	9.183	1	-0.00103474	0.00168274	-0.00103474	0.00168274	Mismatch with Reference
Height-Hypertension	FinnGen (Release 10)	FinnGen (Release 10)	finngen_R10_HEIGHT_IRN	finngen_R10_I9_HYPTENS	292707	412113	122996	289117	4402	4394	5.7	1	-0.0120124	0.00219787	-0.0119947	0.00218292	Reference
Height-Hypertension	Taiwan Biobank	FinnGen (Release 10)	GCST90278637	finngen_R10_I9_HYPTENS	92615	412113	122996	289117	571	571	8.28	1	-0.00392316	0.00275365	-0.00392316	0.00275365	Mismatch with Reference
Height-Hypertension	UK Biobank	FinnGen (Release 10)	ukb-b-10787	finngen_R10_I9_HYPTENS	461950	412113	122996	289117	4291	4272	9.27914	1	-0.010564	0.00151186	-0.0104762	0.00148956	Mismatch with Reference
Height-Hypertension	Biobank Japan	UK Biobank	bbj-a-70	ukb-b-14057	159095	462933	119731	343202	1183	1183	6.5	0.191743	-0.00632495	0.00193772	-0.00632495	0.00193772	Mismatch with Reference
Height-Hypertension	Majority Hispanic mega-analysis (Wojcik)	UK Biobank	ebi-a-GCST008053	ukb-b-14057	49796	462933	119731	343202	388	388	9.183	0.191743	-0.00171016	0.00149232	-0.00171016	0.00149232	Mismatch with Reference
Height-Hypertension	FinnGen (Release 10)	UK Biobank	finngen_R10_HEIGHT_IRN	ukb-b-14057	292707	462933	119731	343202	4286	4286	5.7	0.191743	-0.00733462	0.00183365	-0.00733462	0.00183365	Mismatch with Reference
Height-Hypertension	Taiwan Biobank	UK Biobank	GCST90278637	ukb-b-14057	92615	462933	119731	343202	546	546	8.28	0.191743	-0.00813545	0.0023439	-0.00813545	0.0023439	Mismatch with Reference
Height-Hypertension	UK Biobank	UK Biobank	ukb-b-10787	ukb-b-14057	461950	462933	119731	343202	4301	4301	9.27914	0.191743	-0.0173236	0.00130165	-0.0173236	0.00130165	Reference
Height-Hypertension	Biobank Japan	SAS (Pan-UK Biobank)	bbj-a-70	ukb-e-401_CSA	159095	8860	2690	6170	1196	1019	6.5	1	0.00143784	0.00829617	-0.00281927	0.00869034	Mismatch, No Reference
Height-Hypertension	Majority Hispanic mega-analysis (Wojcik)	SAS (Pan-UK Biobank)	ebi-a-GCST008053	ukb-e-401_CSA	49796	8860	2690	6170	398	388	9.183	1	-0.00598959	0.00713432	-0.0108016	0.00711306	Mismatch, No Reference
Height-Hypertension	FinnGen (Release 10)	SAS (Pan-UK Biobank)	finngen_R10_HEIGHT_IRN	ukb-e-401_CSA	292707	8860	2690	6170	3912	2729	5.7	1	0.00750448	0.0099545	0.00509081	0.0107967	Mismatch, No Reference
Height-Hypertension	Taiwan Biobank	SAS (Pan-UK Biobank)	GCST90278637	ukb-e-401_CSA	92615	8860	2690	6170	564	516	8.28	1	0.0154525	0.0103304	0.0111338	0.0101877	Mismatch, No Reference
Height-Hypertension	UK Biobank	SAS (Pan-UK Biobank)	ukb-b-10787	ukb-e-401_CSA	461950	8860	2690	6170	3952	2533	9.27914	1	0.000591255	0.00651624	-0.000665599	0.00726688	Mismatch, No Reference
Height-Multiple Sclerosis	Biobank Japan	FinnGen (Release 10)	bbj-a-70	finngen_R10_G6_MS	159095	410970	2409	408561	1234	1103	6.5	1	-0.00213801	0.00766274	-0.0034308	0.00730236	Mismatch with Reference
Height-Multiple Sclerosis	Majority Hispanic mega-analysis (Wojcik)	FinnGen (Release 10)	ebi-a-GCST008053	finngen_R10_G6_MS	49796	410970	2409	408561	410	403	9.183	1	0.00190955	0.00617541	0.00107082	0.00580655	Mismatch with Reference
Height-Multiple Sclerosis	FinnGen (Release 10)	FinnGen (Release 10)	finngen_R10_HEIGHT_IRN	finngen_R10_G6_MS	292707	410970	2409	408561	4402	3400	5.7	1	0.00607338	0.00806326	-0.00215466	0.00800033	Reference
Height-Multiple Sclerosis	Taiwan Biobank	FinnGen (Release 10)	GCST90278637	finngen_R10_G6_MS	92615	410970	2409	408561	571	541	8.28	1	0.00292334	0.00950227	0.00460115	0.008507	Mismatch with Reference
Height-Multiple Sclerosis	UK Biobank	FinnGen (Release 10)	ukb-b-10787	finngen_R10_G6_MS	461950	410970	2409	408561	4291	3001	9.27914	1	0.00926659	0.00566823	0.00476365	0.00555809	Mismatch with Reference
Height-Multiple Sclerosis	Biobank Japan	International Multiple Sclerosis Genetics Consortium	bbj-a-70	ieu-b-18	159095	115803	47429	68374	1147	1096	6.5	1	0.00295949	0.00513483	0.00217477	0.00452446	Mismatch, No Reference
Height-Multiple Sclerosis	Majority Hispanic mega-analysis (Wojcik)	International Multiple Sclerosis Genetics Consortium	ebi-a-GCST008053	ieu-b-18	49796	115803	47429	68374	356	352	9.183	1	0.00645735	0.00442506	0.00640919	0.00431514	Mismatch, No Reference
Height-Multiple Sclerosis	FinnGen (Release 10)	International Multiple Sclerosis Genetics Consortium	finngen_R10_HEIGHT_IRN	ieu-b-18	292707	115803	47429	68374	3483	3099	5.7	1	0.00240334	0.00588773	-0.00216841	0.00509507	Mismatch, No Reference
Height-Multiple Sclerosis	Taiwan Biobank	International Multiple Sclerosis Genetics Consortium	GCST90278637	ieu-b-18	92615	115803	47429	68374	533	525	8.28	1	0.00212215	0.00637184	0.00195107	0.00598701	Mismatch, No Reference
Height-Multiple Sclerosis	UK Biobank	International Multiple Sclerosis Genetics Consortium	ukb-b-10787	ieu-b-18	461950	115803	47429	68374	3674	3112	9.27914	1	0.00683185	0.00384499	0.00344568	0.00324081	Mismatch, No Reference
Height-Multiple Sclerosis	Biobank Japan	UK Biobank	bbj-a-70	ukb-b-17670	159095	462933	1679	461254	934	934	6.5	0.00361372	-0.00725842	0.00920444	-0.00725842	0.00920444	Mismatch with Reference
Height-Multiple Sclerosis	Majority Hispanic mega-analysis (Wojcik)	UK Biobank	ebi-a-GCST008053	ukb-b-17670	49796	462933	1679	461254	220	220	9.183	0.00361372	0.00487672	0.00853374	0.00487672	0.00853374	Mismatch with Reference
Height-Multiple Sclerosis	FinnGen (Release 10)	UK Biobank	finngen_R10_HEIGHT_IRN	ukb-b-17670	292707	462933	1679	461254	2351	2351	5.7	0.00361372	0.00102442	0.0116796	0.00102442	0.0116796	Mismatch with Reference
Height-Multiple Sclerosis	Taiwan Biobank	UK Biobank	GCST90278637	ukb-b-17670	92615	462933	1679	461254	431	431	8.28	0.00361372	-0.00340214	0.0109486	-0.00340214	0.0109486	Mismatch with Reference
Height-Multiple Sclerosis	UK Biobank	UK Biobank	ukb-b-10787	ukb-b-17670	461950	462933	1679	461254	2782	2782	9.27914	0.00361372	0.00499375	0.00727855	0.00499375	0.00727855	Reference
Height-Myocardial Infarction	Biobank Japan	Biobank Japan	bbj-a-70	ebi-a-GCST90018657	159095	161206	14992	146214	1305	1289	6.5	1	-0.012291	0.00371472	-0.0118977	0.0035608	Reference
Height-Myocardial Infarction	Majority Hispanic mega-analysis (Wojcik)	Biobank Japan	ebi-a-GCST008053	ebi-a-GCST90018657	49796	161206	14992	146214	361	360	9.183	1	-0.00737542	0.0034199	-0.00747485	0.00337669	Mismatch with Reference
Height-Myocardial Infarction	FinnGen (Release 10)	Biobank Japan	finngen_R10_HEIGHT_IRN	ebi-a-GCST90018657	292707	161206	14992	146214	3318	3251	5.7	1	-0.00248489	0.00428906	-0.00175562	0.00402477	Mismatch with Reference
Height-Myocardial Infarction	Taiwan Biobank	Biobank Japan	GCST90278637	ebi-a-GCST90018657	92615	161206	14992	146214	590	583	8.28	1	-0.0100449	0.00474197	-0.00993719	0.00452387	Mismatch with Reference
Height-Myocardial Infarction	UK Biobank	Biobank Japan	ukb-b-10787	ebi-a-GCST90018657	461950	161206	14992	146214	3450	3301	9.27914	1	-0.0156275	0.00306858	-0.0154307	0.00272615	Mismatch with Reference
Height-Myocardial Infarction	Biobank Japan	UKBB + BBJ + FinnGen	bbj-a-70	ebi-a-GCST90018877	159095	623029	35909	587120	1318	1312	6.5	1	-0.0106098	0.00278415	-0.0106776	0.00273165	Mismatch, No Reference
Height-Myocardial Infarction	Majority Hispanic mega-analysis (Wojcik)	UKBB + BBJ + FinnGen	ebi-a-GCST008053	ebi-a-GCST90018877	49796	623029	35909	587120	425	425	9.183	1	-0.0062701	0.00223037	-0.0062701	0.00223037	Mismatch, No Reference
Height-Myocardial Infarction	FinnGen (Release 10)	UKBB + BBJ + FinnGen	finngen_R10_HEIGHT_IRN	ebi-a-GCST90018877	292707	623029	35909	587120	4370	4327	5.7	1	-0.0170632	0.00290788	-0.0165878	0.00281823	Mismatch, No Reference
Height-Myocardial Infarction	Taiwan Biobank	UKBB + BBJ + FinnGen	GCST90278637	ebi-a-GCST90018877	92615	623029	35909	587120	598	596	8.28	1	-0.0120779	0.00344345	-0.012085	0.0033932	Mismatch, No Reference
Height-Myocardial Infarction	UK Biobank	UKBB + BBJ + FinnGen	ukb-b-10787	ebi-a-GCST90018877	461950	623029	35909	587120	4290	4201	9.27914	1	-0.0247188	0.00201721	-0.0241244	0.0018954	Mismatch, No Reference
Height-Myocardial Infarction	Biobank Japan	FinnGen (Release 10)	bbj-a-70	finngen_R10_I9_MI_STRICT	159095	369139	26060	343079	1234	1232	6.5	1	-0.013008	0.0030797	-0.0129093	0.00306286	Mismatch with Reference
Height-Myocardial Infarction	Majority Hispanic mega-analysis (Wojcik)	FinnGen (Release 10)	ebi-a-GCST008053	finngen_R10_I9_MI_STRICT	49796	369139	26060	343079	410	410	9.183	1	-0.00537855	0.00236684	-0.00537855	0.00236684	Mismatch with Reference
Height-Myocardial Infarction	FinnGen (Release 10)	FinnGen (Release 10)	finngen_R10_HEIGHT_IRN	finngen_R10_I9_MI_STRICT	292707	369139	26060	343079	4402	4363	5.7	1	-0.0334045	0.00317923	-0.0329805	0.00308657	Reference
Height-Myocardial Infarction	Taiwan Biobank	FinnGen (Release 10)	GCST90278637	finngen_R10_I9_MI_STRICT	92615	369139	26060	343079	571	571	8.28	1	-0.0136591	0.00397732	-0.0136591	0.00397732	Mismatch with Reference
Height-Myocardial Infarction	UK Biobank	FinnGen (Release 10)	ukb-b-10787	finngen_R10_I9_MI_STRICT	461950	369139	26060	343079	4291	4205	9.27914	1	-0.0159458	0.00224861	-0.0158727	0.00212517	Mismatch with Reference
Height-Myocardial Infarction	Biobank Japan	CARDIoGRAMplusC4D	bbj-a-70	ieu-a-798	159095	171875	43676	128199	1180	1178	6.5	1	-0.0181242	0.00293531	-0.017759	0.00292119	Mismatch, No Reference
Height-Myocardial Infarction	Majority Hispanic mega-analysis (Wojcik)	CARDIoGRAMplusC4D	ebi-a-GCST008053	ieu-a-798	49796	171875	43676	128199	387	387	9.183	1	-0.00531016	0.00249342	-0.00531016	0.00249342	Mismatch, No Reference
Height-Myocardial Infarction	FinnGen (Release 10)	CARDIoGRAMplusC4D	finngen_R10_HEIGHT_IRN	ieu-a-798	292707	171875	43676	128199	4112	4076	5.7	1	-0.0197388	0.00308751	-0.019479	0.0030001	Mismatch, No Reference
Height-Myocardial Infarction	Taiwan Biobank	CARDIoGRAMplusC4D	GCST90278637	ieu-a-798	92615	171875	43676	128199	551	551	8.28	1	-0.0130689	0.00379429	-0.0130689	0.00379429	Mismatch, No Reference
Height-Myocardial Infarction	UK Biobank	CARDIoGRAMplusC4D	ukb-b-10787	ieu-a-798	461950	171875	43676	128199	4136	4048	9.27914	1	-0.0195191	0.00208658	-0.0190938	0.00196075	Mismatch, No Reference
Height-Myocardial Infarction	Biobank Japan	UK Biobank	bbj-a-70	ukb-b-15829	159095	462933	10616	452317	1141	1141	6.5	0.0224062	-0.0147496	0.00395131	-0.0147496	0.00395131	Mismatch with Reference
Height-Myocardial Infarction	Majority Hispanic mega-analysis (Wojcik)	UK Biobank	ebi-a-GCST008053	ukb-b-15829	49796	462933	10616	452317	346	346	9.183	0.0224062	-0.00840996	0.00312126	-0.00840996	0.00312126	Mismatch with Reference
Height-Myocardial Infarction	FinnGen (Release 10)	UK Biobank	finngen_R10_HEIGHT_IRN	ukb-b-15829	292707	462933	10616	452317	3522	3522	5.7	0.0224062	-0.0220068	0.00437956	-0.0220068	0.00437956	Mismatch with Reference
Height-Myocardial Infarction	Taiwan Biobank	UK Biobank	GCST90278637	ukb-b-15829	92615	462933	10616	452317	529	529	8.28	0.0224062	-0.0180231	0.00476532	-0.0180231	0.00476532	Mismatch with Reference
Height-Myocardial Infarction	UK Biobank	UK Biobank	ukb-b-10787	ukb-b-15829	461950	462933	10616	452317	3707	3707	9.27914	0.0224062	-0.0299667	0.00286643	-0.0299667	0.00286643	Reference
Height-NAFLD	Biobank Japan	eMERGE + UK Biobank + FinnGen + Estonian Biobank	bbj-a-70	ebi-a-GCST90091033	159095	778614	8434	770180	1167	1155	6.5	1	0.00126011	0.00392772	0.000520331	0.00384012	Mismatch, No Reference
Height-NAFLD	Majority Hispanic mega-analysis (Wojcik)	eMERGE + UK Biobank + FinnGen + Estonian Biobank	ebi-a-GCST008053	ebi-a-GCST90091033	49796	778614	8434	770180	366	366	9.183	1	-0.000353096	0.00338202	-0.000353096	0.00338202	Mismatch, No Reference
Height-NAFLD	FinnGen (Release 10)	eMERGE + UK Biobank + FinnGen + Estonian Biobank	finngen_R10_HEIGHT_IRN	ebi-a-GCST90091033	292707	778614	8434	770180	3916	3793	5.7	1	-0.00600957	0.00453006	-0.00593941	0.0044193	Mismatch, No Reference
Height-NAFLD	Taiwan Biobank	eMERGE + UK Biobank + FinnGen + Estonian Biobank	GCST90278637	ebi-a-GCST90091033	92615	778614	8434	770180	532	530	8.28	1	-0.00388801	0.00520486	-0.00423052	0.00513733	Mismatch, No Reference
Height-NAFLD	UK Biobank	eMERGE + UK Biobank + FinnGen + Estonian Biobank	ukb-b-10787	ebi-a-GCST90091033	461950	778614	8434	770180	4078	3796	9.27914	1	-0.0138256	0.00296287	-0.0131774	0.00290849	Mismatch, No Reference
Height-NAFLD	Biobank Japan	FinnGen (Release 10)	bbj-a-70	finngen_R10_NAFLD	159095	412181	2568	409613	1234	1127	6.5	1	0.00533945	0.00718406	0.00585491	0.00689368	Mismatch with Reference
Height-NAFLD	Majority Hispanic mega-analysis (Wojcik)	FinnGen (Release 10)	ebi-a-GCST008053	finngen_R10_NAFLD	49796	412181	2568	409613	410	408	9.183	1	0.00267326	0.00545177	0.00248215	0.0053872	Mismatch with Reference
Height-NAFLD	FinnGen (Release 10)	FinnGen (Release 10)	finngen_R10_HEIGHT_IRN	finngen_R10_NAFLD	292707	412181	2568	409613	4402	3528	5.7	1	-0.013334	0.00746413	-0.0137162	0.00757859	Reference
Height-NAFLD	Taiwan Biobank	FinnGen (Release 10)	GCST90278637	finngen_R10_NAFLD	92615	412181	2568	409613	571	558	8.28	1	-0.00212451	0.0086061	-0.000151977	0.00820386	Mismatch with Reference
Height-NAFLD	UK Biobank	FinnGen (Release 10)	ukb-b-10787	finngen_R10_NAFLD	461950	412181	2568	409613	4291	3152	9.27914	1	-0.0129601	0.00509572	-0.00594886	0.00527687	Mismatch with Reference
Height-Osteoporosis	Biobank Japan	Biobank Japan	bbj-a-70	bbj-a-137	159095	212453	7788	204665	1241	1219	6.5	1	-0.000976047	0.00453498	-0.00143248	0.00433677	Reference
Height-Osteoporosis	Majority Hispanic mega-analysis (Wojcik)	Biobank Japan	ebi-a-GCST008053	bbj-a-137	49796	212453	7788	204665	347	347	9.183	1	0.00323169	0.00376952	0.00323169	0.00376952	Mismatch with Reference
Height-Osteoporosis	FinnGen (Release 10)	Biobank Japan	finngen_R10_HEIGHT_IRN	bbj-a-137	292707	212453	7788	204665	3134	2978	5.7	1	0.00713131	0.00514499	0.00499225	0.00508483	Mismatch with Reference
Height-Osteoporosis	Taiwan Biobank	Biobank Japan	GCST90278637	bbj-a-137	92615	212453	7788	204665	576	572	8.28	1	0.00961122	0.0052445	0.00975541	0.00512268	Mismatch with Reference
Height-Osteoporosis	UK Biobank	Biobank Japan	ukb-b-10787	bbj-a-137	461950	212453	7788	204665	3340	3031	9.27914	1	0.00549834	0.00351854	0.00475837	0.00347587	Mismatch with Reference
Height-Osteoporosis	Biobank Japan	FinnGen (Release 10)	bbj-a-70	finngen_R10_M13_OSTEOPOROSIS	159095	399054	8017	391037	1234	1216	6.5	1	0.00166386	0.00463175	0.00160233	0.00444783	Mismatch with Reference
Height-Osteoporosis	Majority Hispanic mega-analysis (Wojcik)	FinnGen (Release 10)	ebi-a-GCST008053	finngen_R10_M13_OSTEOPOROSIS	49796	399054	8017	391037	410	410	9.183	1	0.0035291	0.00346077	0.0035291	0.00346077	Mismatch with Reference
Height-Osteoporosis	FinnGen (Release 10)	FinnGen (Release 10)	finngen_R10_HEIGHT_IRN	finngen_R10_M13_OSTEOPOROSIS	292707	399054	8017	391037	4402	4205	5.7	1	0.00103857	0.00455358	0.000898987	0.00417433	Reference
Height-Osteoporosis	Taiwan Biobank	FinnGen (Release 10)	GCST90278637	finngen_R10_M13_OSTEOPOROSIS	92615	399054	8017	391037	571	569	8.28	1	0.000749183	0.00559595	0.000536895	0.00552015	Mismatch with Reference
Height-Osteoporosis	UK Biobank	FinnGen (Release 10)	ukb-b-10787	finngen_R10_M13_OSTEOPOROSIS	461950	399054	8017	391037	4291	3921	9.27914	1	0.00452212	0.00322219	0.00432417	0.00290479	Mismatch with Reference
Height-Osteoporosis	Biobank Japan	UK Biobank	bbj-a-70	ukb-b-12141	159095	462933	7547	455386	1126	1126	6.5	0.0160368	0.000420543	0.00458091	0.000420543	0.00458091	Mismatch with Reference
Height-Osteoporosis	Majority Hispanic mega-analysis (Wojcik)	UK Biobank	ebi-a-GCST008053	ukb-b-12141	49796	462933	7547	455386	333	333	9.183	0.0160368	-0.0025235	0.00385965	-0.0025235	0.00385965	Mismatch with Reference
Height-Osteoporosis	FinnGen (Release 10)	UK Biobank	finngen_R10_HEIGHT_IRN	ukb-b-12141	292707	462933	7547	455386	3300	3300	5.7	0.0160368	0.00135557	0.00538196	0.00135557	0.00538196	Mismatch with Reference
Height-Osteoporosis	Taiwan Biobank	UK Biobank	GCST90278637	ukb-b-12141	92615	462933	7547	455386	523	523	8.28	0.0160368	-0.00498714	0.00552896	-0.00498714	0.00552896	Mismatch with Reference
Height-Osteoporosis	UK Biobank	UK Biobank	ukb-b-10787	ukb-b-12141	461950	462933	7547	455386	3525	3525	9.27914	0.0160368	-0.01246	0.00346459	-0.01246	0.00346459	Reference
Height-Rheumatoid Arthritis	Biobank Japan	Biobank Japan	bbj-a-70	GCST90018690	159095	212453	5348	173268	1305	1241	6.5	1	0.00962196	0.00543723	0.00900189	0.0048078	Reference
Height-Rheumatoid Arthritis	Majority Hispanic mega-analysis (Wojcik)	Biobank Japan	ebi-a-GCST008053	GCST90018690	49796	212453	5348	173268	361	359	9.183	1	0.00307635	0.00478499	0.00294529	0.00465767	Mismatch with Reference
Height-Rheumatoid Arthritis	FinnGen (Release 10)	Biobank Japan	finngen_R10_HEIGHT_IRN	GCST90018690	292707	212453	5348	173268	3318	3012	5.7	1	0.0051085	0.0062359	0.00720964	0.00599703	Mismatch with Reference
Height-Rheumatoid Arthritis	Taiwan Biobank	Biobank Japan	GCST90278637	GCST90018690	92615	212453	5348	173268	590	580	8.28	1	0.00996692	0.00637363	0.010404	0.00598572	Mismatch with Reference
Height-Rheumatoid Arthritis	UK Biobank	Biobank Japan	ukb-b-10787	GCST90018690	461950	212453	5348	173268	3450	2957	9.27914	1	0.00810521	0.00437032	0.00596613	0.00414214	Mismatch with Reference
Height-Rheumatoid Arthritis	Biobank Japan	FinnGen (Release 10)	bbj-a-70	finngen_R10_M13_RHEUMA	159095	276465	13621	262844	1234	1219	6.5	1	0.0121272	0.00395411	0.0124019	0.00375681	Mismatch with Reference
Height-Rheumatoid Arthritis	Majority Hispanic mega-analysis (Wojcik)	FinnGen (Release 10)	ebi-a-GCST008053	finngen_R10_M13_RHEUMA	49796	276465	13621	262844	410	406	9.183	1	0.00532116	0.00283384	0.00527837	0.00272611	Mismatch with Reference
Height-Rheumatoid Arthritis	FinnGen (Release 10)	FinnGen (Release 10)	finngen_R10_HEIGHT_IRN	finngen_R10_M13_RHEUMA	292707	276465	13621	262844	4402	4298	5.7	1	0.0236518	0.00377114	0.022771	0.00352915	Reference
Height-Rheumatoid Arthritis	Taiwan Biobank	FinnGen (Release 10)	GCST90278637	finngen_R10_M13_RHEUMA	92615	276465	13621	262844	571	567	8.28	1	0.0127086	0.0046472	0.0128543	0.00450382	Mismatch with Reference
Height-Rheumatoid Arthritis	UK Biobank	FinnGen (Release 10)	ukb-b-10787	finngen_R10_M13_RHEUMA	461950	276465	13621	262844	4291	4086	9.27914	1	0.012703	0.0026814	0.0127466	0.00236332	Mismatch with Reference
Height-Rheumatoid Arthritis	Biobank Japan	European meta-analysis (Okada)	bbj-a-70	ieu-a-832	159095	58284	14361	43923	1114	1055	6.5	1	0.0106631	0.00591588	0.0127937	0.00515929	Mismatch, No Reference
Height-Rheumatoid Arthritis	Majority Hispanic mega-analysis (Wojcik)	European meta-analysis (Okada)	ebi-a-GCST008053	ieu-a-832	49796	58284	14361	43923	327	323	9.183	1	0.00894748	0.00530496	0.00924616	0.00505268	Mismatch, No Reference
Height-Rheumatoid Arthritis	FinnGen (Release 10)	European meta-analysis (Okada)	finngen_R10_HEIGHT_IRN	ieu-a-832	292707	58284	14361	43923	3360	2961	5.7	1	0.023451	0.00663631	0.0232231	0.0059132	Mismatch, No Reference
Height-Rheumatoid Arthritis	Taiwan Biobank	European meta-analysis (Okada)	GCST90278637	ieu-a-832	92615	58284	14361	43923	520	509	8.28	1	0.0307825	0.00714963	0.029019	0.00664477	Mismatch, No Reference
Height-Rheumatoid Arthritis	UK Biobank	European meta-analysis (Okada)	ukb-b-10787	ieu-a-832	461950	58284	14361	43923	3550	2942	9.27914	1	0.0122116	0.00436638	0.0131428	0.00373598	Mismatch, No Reference
Height-Rheumatoid Arthritis	Biobank Japan	European + East Asian meta-analysis (Okada)	bbj-a-70	ieu-a-833	159095	80799	19234	61565	1167	1141	6.5	1	0.00790533	0.00461355	0.00891945	0.00430587	Mismatch, No Reference
Height-Rheumatoid Arthritis	Majority Hispanic mega-analysis (Wojcik)	European + East Asian meta-analysis (Okada)	ebi-a-GCST008053	ieu-a-833	49796	80799	19234	61565	369	365	9.183	1	0.00265886	0.00402266	0.00256608	0.00384713	Mismatch, No Reference
Height-Rheumatoid Arthritis	FinnGen (Release 10)	European + East Asian meta-analysis (Okada)	finngen_R10_HEIGHT_IRN	ieu-a-833	292707	80799	19234	61565	3491	3270	5.7	1	0.0134727	0.00499842	0.0131303	0.00458221	Mismatch, No Reference
Height-Rheumatoid Arthritis	Taiwan Biobank	European + East Asian meta-analysis (Okada)	GCST90278637	ieu-a-833	92615	80799	19234	61565	547	538	8.28	1	0.0192181	0.00564736	0.0178043	0.00532329	Mismatch, No Reference
Height-Rheumatoid Arthritis	UK Biobank	European + East Asian meta-analysis (Okada)	ukb-b-10787	ieu-a-833	461950	80799	19234	61565	3674	3244	9.27914	1	0.00732211	0.00345018	0.00817143	0.00297935	Mismatch, No Reference
Height-Rheumatoid Arthritis	Biobank Japan	UK Biobank	bbj-a-70	ukb-b-9125	159095	462933	5201	457732	1111	1111	6.5	0.0111087	0.0145544	0.00495461	0.0145544	0.00495461	Mismatch with Reference
Height-Rheumatoid Arthritis	Majority Hispanic mega-analysis (Wojcik)	UK Biobank	ebi-a-GCST008053	ukb-b-9125	49796	462933	5201	457732	320	320	9.183	0.0111087	0.00530605	0.00447088	0.00530605	0.00447088	Mismatch with Reference
Height-Rheumatoid Arthritis	FinnGen (Release 10)	UK Biobank	finngen_R10_HEIGHT_IRN	ukb-b-9125	292707	462933	5201	457732	3062	3062	5.7	0.0111087	0.0099732	0.00617481	0.0099732	0.00617481	Mismatch with Reference
Height-Rheumatoid Arthritis	Taiwan Biobank	UK Biobank	GCST90278637	ukb-b-9125	92615	462933	5201	457732	512	512	8.28	0.0111087	0.012338	0.00599954	0.012338	0.00599954	Mismatch with Reference
Height-Rheumatoid Arthritis	UK Biobank	UK Biobank	ukb-b-10787	ukb-b-9125	461950	462933	5201	457732	3340	3340	9.27914	0.0111087	0.000811525	0.00388783	0.000811525	0.00388783	Reference
Height-Schizophrenia	Biobank Japan	FinnGen (Release 10)	bbj-a-70	finngen_R10_F5_SCHZPHR	159095	405094	6708	398386	1234	1158	6.5	1	0.00134578	0.00655684	0.00400524	0.00631992	Mismatch with Reference
Height-Schizophrenia	Majority Hispanic mega-analysis (Wojcik)	FinnGen (Release 10)	ebi-a-GCST008053	finngen_R10_F5_SCHZPHR	49796	405094	6708	398386	410	408	9.183	1	-0.00641885	0.00550935	-0.00665219	0.00542142	Mismatch with Reference
Height-Schizophrenia	FinnGen (Release 10)	FinnGen (Release 10)	finngen_R10_HEIGHT_IRN	finngen_R10_F5_SCHZPHR	292707	405094	6708	398386	4402	3645	5.7	1	-0.00420587	0.00702666	-0.00581934	0.00690776	Reference
Height-Schizophrenia	Taiwan Biobank	FinnGen (Release 10)	GCST90278637	finngen_R10_F5_SCHZPHR	92615	405094	6708	398386	571	557	8.28	1	0.00108821	0.00784717	0.00301538	0.00744114	Mismatch with Reference
Height-Schizophrenia	UK Biobank	FinnGen (Release 10)	ukb-b-10787	finngen_R10_F5_SCHZPHR	461950	405094	6708	398386	4291	3264	9.27914	1	0.00292727	0.00486062	0.00163638	0.00482076	Mismatch with Reference
Height-Schizophrenia	Biobank Japan	Schizophrenia Working Group	bbj-a-70	ieu-b-42	159095	77096	33640	43456	1238	1222	6.5	1	-0.00695619	0.00371412	-0.00656584	0.00357844	Mismatch, No Reference
Height-Schizophrenia	Majority Hispanic mega-analysis (Wojcik)	Schizophrenia Working Group	ebi-a-GCST008053	ieu-b-42	49796	77096	33640	43456	406	404	9.183	1	-0.00575409	0.00271598	-0.00575676	0.00271446	Mismatch, No Reference
Height-Schizophrenia	FinnGen (Release 10)	Schizophrenia Working Group	finngen_R10_HEIGHT_IRN	ieu-b-42	292707	77096	33640	43456	4279	4198	5.7	1	-0.00260192	0.00375633	-0.00214993	0.0035689	Mismatch, No Reference
Height-Schizophrenia	Taiwan Biobank	Schizophrenia Working Group	GCST90278637	ieu-b-42	92615	77096	33640	43456	559	555	8.28	1	-0.00693791	0.00479932	-0.00709293	0.00471696	Mismatch, No Reference
Height-Schizophrenia	UK Biobank	Schizophrenia Working Group	ukb-b-10787	ieu-b-42	461950	77096	33640	43456	4267	4093	9.27914	1	-0.0027254	0.00256667	-0.00231067	0.0023507	Mismatch, No Reference
Height-Schizophrenia	Biobank Japan	East Asian meta-analysis (Lam)	bbj-a-70	ieu-b-5070	159095	58140	22778	35362	1337	1294	6.5	1	-0.00175989	0.00443875	-0.00224953	0.0041823	Mismatch, No Reference
Height-Schizophrenia	Majority Hispanic mega-analysis (Wojcik)	East Asian meta-analysis (Lam)	ebi-a-GCST008053	ieu-b-5070	49796	58140	22778	35362	366	361	9.183	1	-0.00636007	0.00390917	-0.00629036	0.0038404	Mismatch, No Reference
Height-Schizophrenia	FinnGen (Release 10)	East Asian meta-analysis (Lam)	finngen_R10_HEIGHT_IRN	ieu-b-5070	292707	58140	22778	35362	3432	3022	5.7	1	0.00637827	0.00555587	0.00576714	0.00502526	Mismatch, No Reference
Height-Schizophrenia	Taiwan Biobank	East Asian meta-analysis (Lam)	GCST90278637	ieu-b-5070	92615	58140	22778	35362	592	588	8.28	1	-0.0040322	0.00548257	-0.00436594	0.00536896	Mismatch, No Reference
Height-Schizophrenia	UK Biobank	East Asian meta-analysis (Lam)	ukb-b-10787	ieu-b-5070	461950	58140	22778	35362	3532	2972	9.27914	1	0.00534692	0.00394209	0.00112333	0.00348234	Mismatch, No Reference
Height-Schizophrenia	Biobank Japan	European meta-analysis (Trubetskoy)	bbj-a-70	ieu-b-5102	159095	127906	52017	75889	1175	1171	6.5	1	-0.0051337	0.00310415	-0.00490317	0.00306482	Mismatch, No Reference
Height-Schizophrenia	Majority Hispanic mega-analysis (Wojcik)	European meta-analysis (Trubetskoy)	ebi-a-GCST008053	ieu-b-5102	49796	127906	52017	75889	370	369	9.183	1	-0.0027823	0.00249552	-0.00275411	0.0024976	Mismatch, No Reference
Height-Schizophrenia	FinnGen (Release 10)	European meta-analysis (Trubetskoy)	finngen_R10_HEIGHT_IRN	ieu-b-5102	292707	127906	52017	75889	4106	4077	5.7	1	-0.00402266	0.00319012	-0.00405381	0.00312211	Mismatch, No Reference
Height-Schizophrenia	Taiwan Biobank	European meta-analysis (Trubetskoy)	GCST90278637	ieu-b-5102	92615	127906	52017	75889	534	532	8.28	1	-0.00933505	0.00413465	-0.00938002	0.00406995	Mismatch, No Reference
Height-Schizophrenia	UK Biobank	European meta-analysis (Trubetskoy)	ukb-b-10787	ieu-b-5102	461950	127906	52017	75889	4220	4122	9.27914	1	-0.00497236	0.00219209	-0.00485812	0.00206427	Mismatch, No Reference
Height-Stroke	Biobank Japan	Biobank Japan	bbj-a-70	GCST90018644	159095	210054	22664	152022	1305	1301	6.5	1	-0.00790452	0.00274849	-0.00799747	0.0027186	Reference
Height-Stroke	Majority Hispanic mega-analysis (Wojcik)	Biobank Japan	ebi-a-GCST008053	GCST90018644	49796	210054	22664	152022	361	361	9.183	1	-0.000218457	0.00256258	-0.000218457	0.00256258	Mismatch with Reference
Height-Stroke	FinnGen (Release 10)	Biobank Japan	finngen_R10_HEIGHT_IRN	GCST90018644	292707	210054	22664	152022	3318	3300	5.7	1	0.00381126	0.00331875	0.00389935	0.00325074	Mismatch with Reference
Height-Stroke	Taiwan Biobank	Biobank Japan	GCST90278637	GCST90018644	92615	210054	22664	152022	590	590	8.28	1	-0.00130896	0.0033277	-0.00130896	0.0033277	Mismatch with Reference
Height-Stroke	UK Biobank	Biobank Japan	ukb-b-10787	GCST90018644	461950	210054	22664	152022	3450	3407	9.27914	1	-0.00324848	0.00229638	-0.00347164	0.0022137	Mismatch with Reference
Height-Stroke	Biobank Japan	Global Biobank Meta-analysis Initiative (AFR)	bbj-a-70	GCST90399729	159095	25577	1161	24416	1154	733	6.5	1	-0.0157544	0.0136647	-0.0191973	0.0155435	Mismatch, No Reference
Height-Stroke	Majority Hispanic mega-analysis (Wojcik)	Global Biobank Meta-analysis Initiative (AFR)	ebi-a-GCST008053	GCST90399729	49796	25577	1161	24416	392	328	9.183	1	-0.0154035	0.0112679	-0.012838	0.0116652	Mismatch, No Reference
Height-Stroke	FinnGen (Release 10)	Global Biobank Meta-analysis Initiative (AFR)	finngen_R10_HEIGHT_IRN	GCST90399729	292707	25577	1161	24416	3672	1780	5.7	1	0.0204837	0.0158028	0.00952343	0.0200586	Mismatch, No Reference
Height-Stroke	Taiwan Biobank	Global Biobank Meta-analysis Initiative (AFR)	GCST90278637	GCST90399729	92615	25577	1161	24416	535	395	8.28	1	-0.0322056	0.0169953	-0.0229169	0.0182103	Mismatch, No Reference
Height-Stroke	UK Biobank	Global Biobank Meta-analysis Initiative (AFR)	ukb-b-10787	GCST90399729	461950	25577	1161	24416	3772	1668	9.27914	1	-0.00403603	0.0103918	-0.00936487	0.0128571	Mismatch, No Reference
Height-Stroke	Biobank Japan	MEGASTROKE	bbj-a-70	ebi-a-GCST006906	159095	446696	40585	406111	1182	1182	6.5	1	-0.00285473	0.00250224	-0.00285473	0.00250224	Mismatch, No Reference
Height-Stroke	Majority Hispanic mega-analysis (Wojcik)	MEGASTROKE	ebi-a-GCST008053	ebi-a-GCST006906	49796	446696	40585	406111	388	388	9.183	1	-0.00257549	0.00205974	-0.00257549	0.00205974	Mismatch, No Reference
Height-Stroke	FinnGen (Release 10)	MEGASTROKE	finngen_R10_HEIGHT_IRN	ebi-a-GCST006906	292707	446696	40585	406111	4190	4167	5.7	1	-0.00936539	0.00281844	-0.00913871	0.00277178	Mismatch, No Reference
Height-Stroke	Taiwan Biobank	MEGASTROKE	GCST90278637	ebi-a-GCST006906	92615	446696	40585	406111	551	551	8.28	1	-0.00188863	0.00313717	-0.00188863	0.00313717	Mismatch, No Reference
Height-Stroke	UK Biobank	MEGASTROKE	ukb-b-10787	ebi-a-GCST006906	461950	446696	40585	406111	4224	4186	9.27914	1	-0.00611306	0.00186788	-0.00577085	0.00182023	Mismatch, No Reference
Height-Stroke	Biobank Japan	FinnGen (Release 10)	bbj-a-70	finngen_R10_C_STROKE	159095	340999	43132	297867	1234	1234	6.5	1	-0.00591717	0.00228924	-0.00591717	0.00228924	Mismatch with Reference
Height-Stroke	Majority Hispanic mega-analysis (Wojcik)	FinnGen (Release 10)	ebi-a-GCST008053	finngen_R10_C_STROKE	49796	340999	43132	297867	410	410	9.183	1	-0.00248712	0.00175127	-0.00248712	0.00175127	Mismatch with Reference
Height-Stroke	FinnGen (Release 10)	FinnGen (Release 10)	finngen_R10_HEIGHT_IRN	finngen_R10_C_STROKE	292707	340999	43132	297867	4402	4398	5.7	1	-0.0125167	0.00232849	-0.0125135	0.00232034	Reference
Height-Stroke	Taiwan Biobank	FinnGen (Release 10)	GCST90278637	finngen_R10_C_STROKE	92615	340999	43132	297867	571	571	8.28	1	-0.00143978	0.00266119	-0.00143978	0.00266119	Mismatch with Reference
Height-Stroke	UK Biobank	FinnGen (Release 10)	ukb-b-10787	finngen_R10_C_STROKE	461950	340999	43132	297867	4291	4274	9.27914	1	-0.00809162	0.00164729	-0.00795906	0.00162264	Mismatch with Reference
Height-Stroke	Biobank Japan	UK Biobank	bbj-a-70	ukb-b-6358	159095	462933	6116	456817	1116	1116	6.5	0.0130369	-0.00886606	0.00446044	-0.00886606	0.00446044	Mismatch with Reference
Height-Stroke	Majority Hispanic mega-analysis (Wojcik)	UK Biobank	ebi-a-GCST008053	ukb-b-6358	49796	462933	6116	456817	325	325	9.183	0.0130369	-0.00269539	0.00420284	-0.00269539	0.00420284	Mismatch with Reference
Height-Stroke	FinnGen (Release 10)	UK Biobank	finngen_R10_HEIGHT_IRN	ukb-b-6358	292707	462933	6116	456817	3169	3169	5.7	0.0130369	-0.0149158	0.0055081	-0.0149158	0.0055081	Mismatch with Reference
Height-Stroke	Taiwan Biobank	UK Biobank	GCST90278637	ukb-b-6358	92615	462933	6116	456817	519	519	8.28	0.0130369	-0.00772028	0.00574074	-0.00772028	0.00574074	Mismatch with Reference
Height-Stroke	UK Biobank	UK Biobank	ukb-b-10787	ukb-b-6358	461950	462933	6116	456817	3432	3432	9.27914	0.0130369	-0.0252695	0.00355002	-0.0252695	0.00355002	Reference
Height-Type 2 diabetes	Biobank Japan	Biobank Japan	bbj-a-70	GCST90018706	159095	191764	45383	132032	1305	1299	6.5	1	-0.0104732	0.00285698	-0.010398	0.002806	Reference
Height-Type 2 diabetes	Majority Hispanic mega-analysis (Wojcik)	Biobank Japan	ebi-a-GCST008053	GCST90018706	49796	191764	45383	132032	361	361	9.183	1	-0.000642751	0.00268484	-0.000642751	0.00268484	Mismatch with Reference
Height-Type 2 diabetes	FinnGen (Release 10)	Biobank Japan	finngen_R10_HEIGHT_IRN	GCST90018706	292707	191764	45383	132032	3318	3288	5.7	1	-0.00370686	0.00326877	-0.0039903	0.00315181	Mismatch with Reference
Height-Type 2 diabetes	Taiwan Biobank	Biobank Japan	GCST90278637	GCST90018706	92615	191764	45383	132032	590	590	8.28	1	-0.00487258	0.00374687	-0.00487258	0.00374687	Mismatch with Reference
Height-Type 2 diabetes	UK Biobank	Biobank Japan	ukb-b-10787	GCST90018706	461950	191764	45383	132032	3450	3397	9.27914	1	-0.00688868	0.00230283	-0.00696475	0.00217248	Mismatch with Reference
Height-Type 2 diabetes	Biobank Japan	South Asian meta-analysis (Loh)	bbj-a-70	GCST90093109	159095	50533	16677	33856	1243	1214	6.5	1	-0.00206254	0.00426451	-0.00133432	0.00397332	Mismatch, No Reference
Height-Type 2 diabetes	Majority Hispanic mega-analysis (Wojcik)	South Asian meta-analysis (Loh)	ebi-a-GCST008053	GCST90093109	49796	50533	16677	33856	401	401	9.183	1	-0.00781879	0.00352104	-0.00781879	0.00352104	Mismatch, No Reference
Height-Type 2 diabetes	FinnGen (Release 10)	South Asian meta-analysis (Loh)	finngen_R10_HEIGHT_IRN	GCST90093109	292707	50533	16677	33856	4110	3941	5.7	1	-0.000336464	0.00444569	-0.000444974	0.00424502	Mismatch, No Reference
Height-Type 2 diabetes	Taiwan Biobank	South Asian meta-analysis (Loh)	GCST90278637	GCST90093109	92615	50533	16677	33856	568	567	8.28	1	-0.0066282	0.00507941	-0.0065377	0.0050378	Mismatch, No Reference
Height-Type 2 diabetes	UK Biobank	South Asian meta-analysis (Loh)	ukb-b-10787	GCST90093109	461950	50533	16677	33856	4101	3770	9.27914	1	-0.00120875	0.00308842	-0.000802598	0.00286886	Mismatch, No Reference
Height-Type 2 diabetes	Biobank Japan	European + Pakistani meta-analysis (Xue)	bbj-a-70	ebi-a-GCST006867	159095	659316	62892	596424	993	990	6.5	1	-0.00300655	0.00306775	-0.00293068	0.00302733	Mismatch, No Reference
Height-Type 2 diabetes	Majority Hispanic mega-analysis (Wojcik)	European + Pakistani meta-analysis (Xue)	ebi-a-GCST008053	ebi-a-GCST006867	49796	659316	62892	596424	292	291	9.183	1	-0.00209359	0.00296284	-0.00202007	0.00292019	Mismatch, No Reference
Height-Type 2 diabetes	FinnGen (Release 10)	European + Pakistani meta-analysis (Xue)	finngen_R10_HEIGHT_IRN	ebi-a-GCST006867	292707	659316	62892	596424	2618	2609	5.7	1	-0.00462683	0.00343487	-0.00461348	0.00339222	Mismatch, No Reference
Height-Type 2 diabetes	Taiwan Biobank	European + Pakistani meta-analysis (Xue)	GCST90278637	ebi-a-GCST006867	92615	659316	62892	596424	467	467	8.28	1	-0.00505032	0.00381494	-0.00505032	0.00381494	Mismatch, No Reference
Height-Type 2 diabetes	UK Biobank	European + Pakistani meta-analysis (Xue)	ukb-b-10787	ebi-a-GCST006867	461950	659316	62892	596424	3020	2976	9.27914	1	-0.00915886	0.00230229	-0.00869369	0.00220172	Mismatch, No Reference
Height-Type 2 diabetes	Biobank Japan	Majority Hispanic mega-analysis (Wojcik)	bbj-a-70	ebi-a-GCST008048	159095	45725	14042	31683	1317	1299	6.5	1	0.00496329	0.00412514	0.00481509	0.00394641	Mismatch with Reference
Height-Type 2 diabetes	Majority Hispanic mega-analysis (Wojcik)	Majority Hispanic mega-analysis (Wojcik)	ebi-a-GCST008053	ebi-a-GCST008048	49796	45725	14042	31683	449	448	9.183	1	0.000295349	0.00338633	0.000304164	0.00336054	Reference
Height-Type 2 diabetes	FinnGen (Release 10)	Majority Hispanic mega-analysis (Wojcik)	finngen_R10_HEIGHT_IRN	ebi-a-GCST008048	292707	45725	14042	31683	4322	4142	5.7	1	0.00650635	0.00468877	0.00477587	0.00438727	Mismatch with Reference
Height-Type 2 diabetes	Taiwan Biobank	Majority Hispanic mega-analysis (Wojcik)	GCST90278637	ebi-a-GCST008048	92615	45725	14042	31683	600	597	8.28	1	0.00877818	0.00503883	0.00883795	0.00495105	Mismatch with Reference
Height-Type 2 diabetes	UK Biobank	Majority Hispanic mega-analysis (Wojcik)	ukb-b-10787	ebi-a-GCST008048	461950	45725	14042	31683	4258	3858	9.27914	1	-0.000508374	0.0032825	0.000449326	0.00297816	Mismatch with Reference
Height-Type 2 diabetes	Biobank Japan	FinnGen (Release 10)	bbj-a-70	finngen_R10_T2D	159095	400197	65085	335112	1234	1230	6.5	1	-0.00811702	0.002741	-0.00802271	0.00270172	Mismatch with Reference
Height-Type 2 diabetes	Majority Hispanic mega-analysis (Wojcik)	FinnGen (Release 10)	ebi-a-GCST008053	finngen_R10_T2D	49796	400197	65085	335112	410	410	9.183	1	-0.00315679	0.00196131	-0.00315679	0.00196131	Mismatch with Reference
Height-Type 2 diabetes	FinnGen (Release 10)	FinnGen (Release 10)	finngen_R10_HEIGHT_IRN	finngen_R10_T2D	292707	400197	65085	335112	4402	4383	5.7	1	-0.0106956	0.00250388	-0.0105467	0.00247356	Reference
Height-Type 2 diabetes	Taiwan Biobank	FinnGen (Release 10)	GCST90278637	finngen_R10_T2D	92615	400197	65085	335112	571	571	8.28	1	-0.00300616	0.00354803	-0.00300616	0.00354803	Mismatch with Reference
Height-Type 2 diabetes	UK Biobank	FinnGen (Release 10)	ukb-b-10787	finngen_R10_T2D	461950	400197	65085	335112	4291	4255	9.27914	1	-0.0107089	0.00179194	-0.0106871	0.00174732	Mismatch with Reference
Height-Type 2 diabetes	Biobank Japan	UK Biobank	bbj-a-70	ukb-b-13806	159095	462933	2972	459961	1035	1035	6.5	0.00637872	-0.00958354	0.00655834	-0.00958354	0.00655834	Mismatch with Reference
Height-Type 2 diabetes	Majority Hispanic mega-analysis (Wojcik)	UK Biobank	ebi-a-GCST008053	ukb-b-13806	49796	462933	2972	459961	282	282	9.183	0.00637872	-0.00186424	0.00572008	-0.00186424	0.00572008	Mismatch with Reference
Height-Type 2 diabetes	FinnGen (Release 10)	UK Biobank	finngen_R10_HEIGHT_IRN	ukb-b-13806	292707	462933	2972	459961	2742	2742	5.7	0.00637872	-0.00924243	0.00848873	-0.00924243	0.00848873	Mismatch with Reference
Height-Type 2 diabetes	Taiwan Biobank	UK Biobank	GCST90278637	ukb-b-13806	92615	462933	2972	459961	479	479	8.28	0.00637872	-0.00938348	0.00807531	-0.00938348	0.00807531	Mismatch with Reference
Height-Type 2 diabetes	UK Biobank	UK Biobank	ukb-b-10787	ukb-b-13806	461950	462933	2972	459961	3102	3102	9.27914	0.00637872	-0.0122246	0.00542742	-0.0122246	0.00542742	Reference
Hemoglobin A1c-Alzheimer's	Biobank Japan	European Alzheimer & Dementia Biobank (EADB)	ebi-a-GCST90018738	ebi-a-GCST90027158	71221	487511	85934	401577	82	82	12.023	1	0.000385881	0.00427807	0.000385881	0.00427807	Mismatch, No Reference
Hemoglobin A1c-Alzheimer's	Taiwan Biobank	European Alzheimer & Dementia Biobank (EADB)	GCST90278632	ebi-a-GCST90027158	92615	487511	85934	401577	153	153	8.0882	1	-0.00215026	0.00304495	-0.00215026	0.00304495	Mismatch, No Reference
Hemoglobin A1c-Alzheimer's	Biobank Japan	FinnGen (Release 10)	ebi-a-GCST90018738	finngen_R10_G6_ALZHEIMER	71221	412181	10520	401661	83	82	12.023	1	0.0119339	0.0087873	0.0123552	0.00827011	Mismatch, No Reference
Hemoglobin A1c-Alzheimer's	Taiwan Biobank	FinnGen (Release 10)	GCST90278632	finngen_R10_G6_ALZHEIMER	92615	412181	10520	401661	153	153	8.0882	1	0.00791224	0.00586168	0.00791224	0.00586168	Mismatch, No Reference
Hemoglobin A1c-Anemia	Biobank Japan	Biobank Japan	ebi-a-GCST90018738	ebi-a-GCST90018652	71221	178675	4618	174057	90	90	12.023	1	-0.00746336	0.00820569	-0.00746336	0.00820569	Reference
Hemoglobin A1c-Anemia	Taiwan Biobank	Biobank Japan	GCST90278632	ebi-a-GCST90018652	92615	178675	4618	174057	162	160	8.0882	1	-0.00324274	0.00713662	-0.00350951	0.00688214	Mismatch with Reference
Hemoglobin A1c-Anemia	Biobank Japan	UKBB + BBJ + FinnGen	ebi-a-GCST90018738	ebi-a-GCST90018872	71221	659616	16935	642681	90	90	12.023	1	0.00930935	0.00567847	0.00930935	0.00567847	Mismatch, No Reference
Hemoglobin A1c-Anemia	Taiwan Biobank	UKBB + BBJ + FinnGen	GCST90278632	ebi-a-GCST90018872	92615	659616	16935	642681	165	165	8.0882	1	0.0015049	0.0039261	0.0015049	0.0039261	Mismatch, No Reference
Hemoglobin A1c-Anemia	Biobank Japan	UK Biobank	ebi-a-GCST90018738	ebi-a-GCST90038678	71221	484598	5259	479339	82	82	12.023	0.0107345	0.0211469	0.00987339	0.0211469	0.00987339	Mismatch, No Reference
Hemoglobin A1c-Anemia	Taiwan Biobank	UK Biobank	GCST90278632	ebi-a-GCST90038678	92615	484598	5259	479339	152	152	8.0882	0.0107345	0.0095984	0.00616786	0.0095984	0.00616786	Mismatch, No Reference
Hemoglobin A1c-Anemia	Biobank Japan	FinnGen (Release 10)	ebi-a-GCST90018738	finngen_R10_D3_ANAEMIA_IRONDEF	71221	408837	15153	393684	83	83	12.023	1	0.00711562	0.00608826	0.00711562	0.00608826	Mismatch, No Reference
Hemoglobin A1c-Anemia	Taiwan Biobank	FinnGen (Release 10)	GCST90278632	finngen_R10_D3_ANAEMIA_IRONDEF	92615	408837	15153	393684	153	153	8.0882	1	0.000922443	0.00476567	0.000922443	0.00476567	Mismatch, No Reference
Hemoglobin A1c-Asthma	Biobank Japan	UK Biobank	ebi-a-GCST90018738	ebi-a-GCST90014325	71221	408442	56167	352255	85	84	12.023	1	0.00345191	0.00478789	0.00324151	0.00446046	Mismatch, No Reference
Hemoglobin A1c-Asthma	Taiwan Biobank	UK Biobank	GCST90278632	ebi-a-GCST90014325	92615	408442	56167	352255	160	160	8.0882	1	0.000173124	0.00271089	0.000173124	0.00271089	Mismatch, No Reference
Hemoglobin A1c-Asthma	Biobank Japan	Biobank Japan	ebi-a-GCST90018738	ebi-a-GCST90018575	71221	175948	13015	162933	90	88	12.023	1	-0.019678	0.00800355	-0.0185178	0.00746031	Reference
Hemoglobin A1c-Asthma	Taiwan Biobank	Biobank Japan	GCST90278632	ebi-a-GCST90018575	92615	175948	13015	162933	162	162	8.0882	1	-0.0168076	0.00514692	-0.0168076	0.00514692	Mismatch with Reference
Hemoglobin A1c-Asthma	Biobank Japan	FinnGen (Release 10)	ebi-a-GCST90018738	finngen_R10_J10_ASTHMA_EXMORE	71221	266418	46684	219734	83	82	12.023	1	-0.000167529	0.00508763	-0.000126762	0.00475257	Mismatch, No Reference
Hemoglobin A1c-Asthma	Taiwan Biobank	FinnGen (Release 10)	GCST90278632	finngen_R10_J10_ASTHMA_EXMORE	92615	266418	46684	219734	153	153	8.0882	1	0.00259308	0.00390682	0.00259308	0.00390682	Mismatch, No Reference
Hemoglobin A1c-Asthma	Biobank Japan	SAS (Pan-UK Biobank)	ebi-a-GCST90018738	ukb-e-495_CSA	71221	8789	903	7886	82	73	12.023	1	-0.00479657	0.0212566	-0.00514324	0.0220671	Mismatch, No Reference
Hemoglobin A1c-Asthma	Taiwan Biobank	SAS (Pan-UK Biobank)	GCST90278632	ukb-e-495_CSA	92615	8789	903	7886	153	125	8.0882	1	0.00118543	0.0160298	0.0013054	0.0166456	Mismatch, No Reference
Hemoglobin A1c-Atopic Dermatitis	Biobank Japan	Biobank Japan	ebi-a-GCST90018738	GCST90018564	71221	168103	4296	163807	90	86	12.023	1	-0.00833774	0.0110401	-0.00679805	0.00962615	Reference
Hemoglobin A1c-Atopic Dermatitis	Taiwan Biobank	Biobank Japan	GCST90278632	GCST90018564	92615	168103	4296	163807	162	159	8.0882	1	-0.00343471	0.00754382	-0.00244404	0.00754415	Mismatch with Reference
Hemoglobin A1c-Atopic Dermatitis	Biobank Japan	UKBB + BBJ + FinnGen	ebi-a-GCST90018738	ebi-a-GCST90018784	71221	649402	10520	638882	90	87	12.023	1	0.00217865	0.00773918	0.00385097	0.00666521	Mismatch, No Reference
Hemoglobin A1c-Atopic Dermatitis	Taiwan Biobank	UKBB + BBJ + FinnGen	GCST90278632	ebi-a-GCST90018784	92615	649402	10520	638882	165	164	8.0882	1	0.00203624	0.00592121	0.00189355	0.00575807	Mismatch, No Reference
Hemoglobin A1c-Atopic Dermatitis	Biobank Japan	FinnGen + UKBB + Estonian Biobank	ebi-a-GCST90018738	ebi-a-GCST90027161	71221	796661	22474	774187	82	82	12.023	1	0.000435599	0.00534624	0.000435599	0.00534624	Mismatch, No Reference
Hemoglobin A1c-Atopic Dermatitis	Taiwan Biobank	FinnGen + UKBB + Estonian Biobank	GCST90278632	ebi-a-GCST90027161	92615	796661	22474	774187	153	153	8.0882	1	0.00323072	0.00407145	0.00323072	0.00407145	Mismatch, No Reference
Hemoglobin A1c-Atopic Dermatitis	Biobank Japan	FinnGen (Release 10)	ebi-a-GCST90018738	finngen_R10_L12_ATOPIC	71221	382254	15208	367046	83	83	12.023	1	-0.00178621	0.00669613	-0.00178621	0.00669613	Mismatch, No Reference
Hemoglobin A1c-Atopic Dermatitis	Taiwan Biobank	FinnGen (Release 10)	GCST90278632	finngen_R10_L12_ATOPIC	92615	382254	15208	367046	153	153	8.0882	1	-0.000691082	0.00490554	-0.000691082	0.00490554	Mismatch, No Reference
Hemoglobin A1c-Atrial Fibrillation	Biobank Japan	Biobank Japan	ebi-a-GCST90018738	GCST90018576	71221	159690	4150	15540	90	87	12.023	1	-0.0283577	0.0108336	-0.0288842	0.00939309	Reference
Hemoglobin A1c-Atrial Fibrillation	Taiwan Biobank	Biobank Japan	GCST90278632	GCST90018576	92615	159690	4150	15540	162	158	8.0882	1	-0.0244454	0.0072528	-0.0233914	0.00704772	Mismatch with Reference
Hemoglobin A1c-Atrial Fibrillation	Biobank Japan	European meta-analysis (Nielsen)	ebi-a-GCST90018738	ebi-a-GCST006414	71221	1030836	60620	970216	86	86	12.023	1	-0.000360313	0.00362727	-0.000360313	0.00362727	Mismatch, No Reference
Hemoglobin A1c-Atrial Fibrillation	Taiwan Biobank	European meta-analysis (Nielsen)	GCST90278632	ebi-a-GCST006414	92615	1030836	60620	970216	157	157	8.0882	1	0.00404587	0.00276006	0.00404587	0.00276006	Mismatch, No Reference
Hemoglobin A1c-Atrial Fibrillation	Biobank Japan	FinnGen (Release 10)	ebi-a-GCST90018738	finngen_R10_I9_AF	71221	261395	50743	210652	83	83	12.023	1	-0.00169197	0.00678663	-0.00169197	0.00678663	Mismatch, No Reference
Hemoglobin A1c-Atrial Fibrillation	Taiwan Biobank	FinnGen (Release 10)	GCST90278632	finngen_R10_I9_AF	92615	261395	50743	210652	153	152	8.0882	1	-0.00139779	0.00448076	-0.00148484	0.00432712	Mismatch, No Reference
Hemoglobin A1c-Atrial Fibrillation	Biobank Japan	UK Biobank	ebi-a-GCST90018738	ukb-b-6217	71221	463010	6900	456110	78	78	12.023	0.0146804	0.000353686	0.00722911	0.000353686	0.00722911	Mismatch, No Reference
Hemoglobin A1c-Atrial Fibrillation	Taiwan Biobank	UK Biobank	GCST90278632	ukb-b-6217	92615	463010	6900	456110	139	139	8.0882	0.0146804	0.00250588	0.00532243	0.00250588	0.00532243	Mismatch, No Reference
Hemoglobin A1c-Atrial Fibrillation	Biobank Japan	SAS (Pan-UK Biobank)	ebi-a-GCST90018738	ukb-e-I48_CSA	71221	8876	207	8669	82	41	12.023	1	-0.000951029	0.0425756	-0.00412959	0.055269	Mismatch, No Reference
Hemoglobin A1c-Atrial Fibrillation	Taiwan Biobank	SAS (Pan-UK Biobank)	GCST90278632	ukb-e-I48_CSA	92615	8876	207	8669	153	85	8.0882	1	-0.0479407	0.0341749	-0.0157329	0.0364316	Mismatch, No Reference
Hemoglobin A1c-Bilirubin	Biobank Japan	Biobank Japan	ebi-a-GCST90018738	bbj-a-53	71221	110207	110207	0	77	77	12.023	1	-0.00461333	0.0027356	-0.00461333	0.0027356	Reference
Hemoglobin A1c-Bilirubin	Taiwan Biobank	Biobank Japan	GCST90278632	bbj-a-53	92615	110207	110207	0	148	147	8.0882	1	-0.0013456	0.00194864	-0.00119908	0.00188851	Mismatch with Reference
Hemoglobin A1c-Bilirubin	Biobank Japan	UK Biobank	ebi-a-GCST90018738	ukb-d-30840_irnt	71221	342829	342829	0	82	82	12.023	1	-0.00448614	0.00275359	-0.00448614	0.00275359	Mismatch, No Reference
Hemoglobin A1c-Bilirubin	Taiwan Biobank	UK Biobank	GCST90278632	ukb-d-30840_irnt	92615	342829	342829	0	150	148	8.0882	1	-0.00349898	0.00199609	-0.00324311	0.0018511	Mismatch, No Reference
Hemoglobin A1c-Bilirubin	Biobank Japan	AFR (Pan-UK Biobank)	ebi-a-GCST90018738	ukb-e-30840_AFR	71221	6176	6176	0	82	68	12.023	1	0.000152356	0.00925316	0.00165998	0.0085097	Mismatch, No Reference
Hemoglobin A1c-Bilirubin	Taiwan Biobank	AFR (Pan-UK Biobank)	GCST90278632	ukb-e-30840_AFR	92615	6176	6176	0	150	128	8.0882	1	0.00618177	0.00635657	0.00694754	0.00629133	Mismatch, No Reference
Hemoglobin A1c-Bilirubin	Biobank Japan	SAS (Pan-UK Biobank)	ebi-a-GCST90018738	ukb-e-30840_CSA	71221	8395	8395	0	82	75	12.023	1	-0.00706354	0.00758748	-0.00328595	0.00677213	Mismatch, No Reference
Hemoglobin A1c-Bilirubin	Taiwan Biobank	SAS (Pan-UK Biobank)	GCST90278632	ukb-e-30840_CSA	92615	8395	8395	0	153	132	8.0882	1	-0.00801716	0.00554949	-0.00202826	0.00501668	Mismatch, No Reference
Hemoglobin A1c-Breast Cancer	Biobank Japan	Biobank Japan	ebi-a-GCST90018738	bbj-a-160	71221	95283	5552	89731	82	82	12.023	1	-0.0257479	0.00956034	-0.0257479	0.00956034	Reference
Hemoglobin A1c-Breast Cancer	Taiwan Biobank	Biobank Japan	GCST90278632	bbj-a-160	92615	95283	5552	89731	159	157	8.0882	1	-0.000349044	0.00664457	0.000676767	0.00637832	Mismatch with Reference
Hemoglobin A1c-Breast Cancer	Biobank Japan	BCAC + DRIVE	ebi-a-GCST90018738	ebi-a-GCST004988	71221	139274	76192	63082	81	81	12.023	1	-0.00276855	0.00422536	-0.00276855	0.00422536	Mismatch, No Reference
Hemoglobin A1c-Breast Cancer	Taiwan Biobank	BCAC + DRIVE	GCST90278632	ebi-a-GCST004988	92615	139274	76192	63082	159	158	8.0882	1	-0.00261969	0.00331347	-0.00272587	0.00321305	Mismatch, No Reference
Hemoglobin A1c-Breast Cancer	Biobank Japan	FinnGen (Release 10)	ebi-a-GCST90018738	finngen_R10_C3_BREAST_EXALLC	71221	201713	18786	182927	83	83	12.023	1	-0.0132376	0.00694905	-0.0132376	0.00694905	Mismatch, No Reference
Hemoglobin A1c-Breast Cancer	Taiwan Biobank	FinnGen (Release 10)	GCST90278632	finngen_R10_C3_BREAST_EXALLC	92615	201713	18786	182927	153	152	8.0882	1	-0.00704843	0.00440558	-0.00682009	0.00426498	Mismatch, No Reference
Hemoglobin A1c-Breast Cancer	Biobank Japan	UK Biobank	ebi-a-GCST90018738	ukb-b-16890	71221	462933	10303	452630	80	80	12.023	0.0217606	-0.00380739	0.00615592	-0.00380739	0.00615592	Mismatch, No Reference
Hemoglobin A1c-Breast Cancer	Taiwan Biobank	UK Biobank	GCST90278632	ukb-b-16890	92615	462933	10303	452630	143	143	8.0882	0.0217606	0.0012776	0.00475978	0.0012776	0.00475978	Mismatch, No Reference
Hemoglobin A1c-COPD	Biobank Japan	Global Biobank Meta-analysis Initiative (AFR)	ebi-a-GCST90018738	GCST90399691	71221	29682	1978	27704	80	69	12.023	1	-0.0279373	0.0189684	-0.0259967	0.0184355	Mismatch, No Reference
Hemoglobin A1c-COPD	Taiwan Biobank	Global Biobank Meta-analysis Initiative (AFR)	GCST90278632	GCST90399691	92615	29682	1978	27704	149	124	8.0882	1	-0.0237059	0.014266	-0.0229195	0.0132885	Mismatch, No Reference
Hemoglobin A1c-COPD	Biobank Japan	Global Biobank Meta-analysis Initiative (Hispanic)	ebi-a-GCST90018738	GCST90399692	71221	15086	1503	13583	80	70	12.023	1	-0.0313916	0.0209741	-0.00964041	0.0217782	Mismatch, No Reference
Hemoglobin A1c-COPD	Taiwan Biobank	Global Biobank Meta-analysis Initiative (Hispanic)	GCST90278632	GCST90399692	92615	15086	1503	13583	151	119	8.0882	1	-0.0294708	0.0168457	-0.0255315	0.0160473	Mismatch, No Reference
Hemoglobin A1c-COPD	Biobank Japan	Biobank Japan	ebi-a-GCST90018738	ebi-a-GCST90018587	71221	166670	4017	162653	90	84	12.023	1	-0.0217111	0.0143043	-0.0250368	0.0114592	Reference
Hemoglobin A1c-COPD	Taiwan Biobank	Biobank Japan	GCST90278632	ebi-a-GCST90018587	92615	166670	4017	162653	162	158	8.0882	1	-0.0107764	0.00848826	-0.0123912	0.00774989	Mismatch with Reference
Hemoglobin A1c-COPD	Biobank Japan	UKBB + BBJ + FinnGen	ebi-a-GCST90018738	ebi-a-GCST90018807	71221	635145	17547	617598	90	87	12.023	1	-0.00980066	0.00841623	-0.0104237	0.00698915	Mismatch, No Reference
Hemoglobin A1c-COPD	Taiwan Biobank	UKBB + BBJ + FinnGen	GCST90278632	ebi-a-GCST90018807	92615	635145	17547	617598	165	164	8.0882	1	9.87927e-05	0.00524995	0.000195143	0.00508992	Mismatch, No Reference
Hemoglobin A1c-COPD	Biobank Japan	FinnGen (Release 10)	ebi-a-GCST90018738	finngen_R10_J10_COPD	71221	358369	20066	338303	83	82	12.023	1	-0.00221843	0.00590533	-0.00224766	0.00555216	Mismatch, No Reference
Hemoglobin A1c-COPD	Taiwan Biobank	FinnGen (Release 10)	GCST90278632	finngen_R10_J10_COPD	92615	358369	20066	338303	153	153	8.0882	1	-0.0016994	0.00427469	-0.0016994	0.00427469	Mismatch, No Reference
Hemoglobin A1c-COPD	Biobank Japan	UK Biobank	ebi-a-GCST90018738	ukb-b-16751	71221	463010	3871	459139	77	77	12.023	0.00829061	-0.00852732	0.00924342	-0.00852732	0.00924342	Mismatch, No Reference
Hemoglobin A1c-COPD	Taiwan Biobank	UK Biobank	GCST90278632	ukb-b-16751	92615	463010	3871	459139	134	134	8.0882	0.00829061	0.00107237	0.00789416	0.00107237	0.00789416	Mismatch, No Reference
Hemoglobin A1c-Coronary Heart Disease	Biobank Japan	Biobank Japan	ebi-a-GCST90018738	bbj-a-159	71221	212453	29319	183134	82	79	12.023	1	0.016835	0.00661621	0.0174183	0.00564426	Reference
Hemoglobin A1c-Coronary Heart Disease	Taiwan Biobank	Biobank Japan	GCST90278632	bbj-a-159	92615	212453	29319	183134	159	158	8.0882	1	0.0100755	0.00409443	0.0101879	0.00398117	Mismatch with Reference
Hemoglobin A1c-Coronary Heart Disease	Biobank Japan	UK Biobank	ebi-a-GCST90018738	ebi-a-GCST005194	71221	296525	34541	261984	80	80	12.023	1	0.0206615	0.00364046	0.0206615	0.00364046	Mismatch, No Reference
Hemoglobin A1c-Coronary Heart Disease	Taiwan Biobank	UK Biobank	GCST90278632	ebi-a-GCST005194	92615	296525	34541	261984	144	144	8.0882	1	0.0158344	0.00301846	0.0158344	0.00301846	Mismatch, No Reference
Hemoglobin A1c-Coronary Heart Disease	Biobank Japan	FinnGen (Release 10)	ebi-a-GCST90018738	finngen_R10_I9_CHD	71221	412181	46959	365222	83	83	12.023	1	0.0148449	0.00583631	0.0148449	0.00583631	Mismatch, No Reference
Hemoglobin A1c-Coronary Heart Disease	Taiwan Biobank	FinnGen (Release 10)	GCST90278632	finngen_R10_I9_CHD	92615	412181	46959	365222	153	153	8.0882	1	0.0100345	0.00373954	0.0100345	0.00373954	Mismatch, No Reference
Hemoglobin A1c-Coronary Heart Disease	Biobank Japan	CARDIoGRAMplusC4D	ebi-a-GCST90018738	ieu-a-7	71221	184305	60801	123504	79	79	12.023	1	0.02558	0.00522099	0.02558	0.00522099	Mismatch, No Reference
Hemoglobin A1c-Coronary Heart Disease	Taiwan Biobank	CARDIoGRAMplusC4D	GCST90278632	ieu-a-7	92615	184305	60801	123504	151	151	8.0882	1	0.0157547	0.00371908	0.0157547	0.00371908	Mismatch, No Reference
Hemoglobin A1c-Coronary Heart Disease	Biobank Japan	UK Biobank	ebi-a-GCST90018738	ukb-b-1668	71221	463010	12171	450839	80	80	12.023	0.0255957	0.026462	0.0067993	0.026462	0.0067993	Mismatch, No Reference
Hemoglobin A1c-Coronary Heart Disease	Taiwan Biobank	UK Biobank	GCST90278632	ukb-b-1668	92615	463010	12171	450839	144	144	8.0882	0.0255957	0.0179218	0.00528889	0.0179218	0.00528889	Mismatch, No Reference
Hemoglobin A1c-Crohn's Disease	Biobank Japan	UK Biobank	ebi-a-GCST90018738	ebi-a-GCST004132	71221	40266	12194	28072	75	72	12.023	1	0.00796614	0.01217	0.00782079	0.0101015	Mismatch, No Reference
Hemoglobin A1c-Crohn's Disease	Taiwan Biobank	UK Biobank	GCST90278632	ebi-a-GCST004132	92615	40266	12194	28072	148	141	8.0882	1	0.0105307	0.00899791	0.013087	0.00761329	Mismatch, No Reference
Hemoglobin A1c-Crohn's Disease	Biobank Japan	FinnGen (Release 10)	ebi-a-GCST90018738	finngen_R10_CHRONNAS	71221	395165	2191	392974	83	78	12.023	1	-0.0021096	0.0163496	0.00378229	0.0138645	Mismatch, No Reference
Hemoglobin A1c-Crohn's Disease	Taiwan Biobank	FinnGen (Release 10)	GCST90278632	finngen_R10_CHRONNAS	92615	395165	2191	392974	153	143	8.0882	1	-0.0055635	0.011978	-0.00750199	0.0106012	Mismatch, No Reference
Hemoglobin A1c-Crohn's Disease	Biobank Japan	IIBDGC	ebi-a-GCST90018738	ieu-a-12	71221	51874	17897	33977	26	23	12.023	1	0.0255485	0.0243633	0.0284593	0.0151614	Mismatch, No Reference
Hemoglobin A1c-Crohn's Disease	Taiwan Biobank	IIBDGC	GCST90278632	ieu-a-12	92615	51874	17897	33977	49	46	8.0882	1	0.00162448	0.0185872	0.00481757	0.0149724	Mismatch, No Reference
Hemoglobin A1c-Gout	Biobank Japan	Global Biobank Meta-analysis Initiative (AFR)	ebi-a-GCST90018738	GCST90399698	71221	35214	1312	33902	81	68	12.023	1	-0.00856546	0.0208424	-0.000567855	0.0217213	Mismatch, No Reference
Hemoglobin A1c-Gout	Taiwan Biobank	Global Biobank Meta-analysis Initiative (AFR)	GCST90278632	GCST90399698	92615	35214	1312	33902	149	111	8.0882	1	-0.019772	0.0172908	-0.0223819	0.0156989	Mismatch, No Reference
Hemoglobin A1c-Gout	Biobank Japan	Global Biobank Meta-analysis Initiative (Hispanic)	ebi-a-GCST90018738	GCST90399699	71221	18186	557	17629	80	57	12.023	1	-0.00874927	0.0301706	0.0160877	0.0348862	Mismatch, No Reference
Hemoglobin A1c-Gout	Taiwan Biobank	Global Biobank Meta-analysis Initiative (Hispanic)	GCST90278632	GCST90399699	92615	18186	557	17629	151	92	8.0882	1	0.0235647	0.0224204	0.00189983	0.0242778	Mismatch, No Reference
Hemoglobin A1c-Gout	Biobank Japan	Global Biobank Meta-Analysis Initiative (EAS)	ebi-a-GCST90018738	GCST90399700	71221	349359	10425	338934	88	85	12.023	1	-0.0182328	0.00914326	-0.017647	0.00795491	Mismatch, No Reference
Hemoglobin A1c-Gout	Taiwan Biobank	Global Biobank Meta-Analysis Initiative (EAS)	GCST90278632	GCST90399700	92615	349359	10425	338934	161	159	8.0882	1	-0.00488331	0.0060636	-0.00488103	0.00580976	Mismatch, No Reference
Hemoglobin A1c-Gout	Biobank Japan	Global Biobank Meta-Analysis Initiative (EUR)	ebi-a-GCST90018738	GCST90399701	71221	1051653	24278	1027375	84	84	12.023	1	-0.00664834	0.00499096	-0.00664834	0.00499096	Mismatch, No Reference
Hemoglobin A1c-Gout	Taiwan Biobank	Global Biobank Meta-Analysis Initiative (EUR)	GCST90278632	GCST90399701	92615	1051653	24278	1027375	154	154	8.0882	1	0.00189582	0.00449482	0.00189582	0.00449482	Mismatch, No Reference
Hemoglobin A1c-Gout	Biobank Japan	FinnGen (Release 10)	ebi-a-GCST90018738	finngen_R10_M13_GOUT	71221	272412	9568	262844	83	83	12.023	1	0.00239645	0.00781286	0.00239645	0.00781286	Mismatch, No Reference
Hemoglobin A1c-Gout	Taiwan Biobank	FinnGen (Release 10)	GCST90278632	finngen_R10_M13_GOUT	92615	272412	9568	262844	153	152	8.0882	1	0.000748543	0.00586173	0.00110115	0.00571256	Mismatch, No Reference
Hemoglobin A1c-Gout	Biobank Japan	UK Biobank	ebi-a-GCST90018738	ukb-b-13251	71221	462933	6543	456390	78	78	12.023	0.013934	0.00360043	0.00858199	0.00360043	0.00858199	Mismatch, No Reference
Hemoglobin A1c-Gout	Taiwan Biobank	UK Biobank	GCST90278632	ukb-b-13251	92615	462933	6543	456390	139	139	8.0882	0.013934	0.00415715	0.00671535	0.00415715	0.00671535	Mismatch, No Reference
Hemoglobin A1c-Hyperlipidemia	Biobank Japan	Taiwan Biobank	ebi-a-GCST90018738	ebi-a-GCST90090994	71221	9714	3310	6404	53	49	12.023	1	0.0436602	0.0188149	0.0448207	0.0166537	Mismatch with Reference
Hemoglobin A1c-Hyperlipidemia	Taiwan Biobank	Taiwan Biobank	GCST90278632	ebi-a-GCST90090994	92615	9714	3310	6404	105	97	8.0882	1	0.0454917	0.0133683	0.0459542	0.0115418	Reference
Hemoglobin A1c-Hyperlipidemia	Biobank Japan	UK Biobank	ebi-a-GCST90018738	ebi-a-GCST90104005	71221	349222	17485	331737	82	82	12.023	1	0.0259741	0.00765892	0.0259741	0.00765892	Mismatch, No Reference
Hemoglobin A1c-Hyperlipidemia	Taiwan Biobank	UK Biobank	GCST90278632	ebi-a-GCST90104005	92615	349222	17485	331737	154	153	8.0882	1	0.0180635	0.00506485	0.0178848	0.00489945	Mismatch, No Reference
Hemoglobin A1c-Hyperlipidemia	Biobank Japan	FinnGen (Release 10)	ebi-a-GCST90018738	finngen_R10_E4_HYPERLIPNAS	71221	365889	13657	352232	83	83	12.023	1	0.0147003	0.00704537	0.0147003	0.00704537	Mismatch, No Reference
Hemoglobin A1c-Hyperlipidemia	Taiwan Biobank	FinnGen (Release 10)	GCST90278632	finngen_R10_E4_HYPERLIPNAS	92615	365889	13657	352232	153	153	8.0882	1	0.0128777	0.0046867	0.0128777	0.0046867	Mismatch, No Reference
Hemoglobin A1c-Hypertension	Biobank Japan	Sub-Saharan African meta-analysis	ebi-a-GCST90018738	GCST90301363	71221	10772	3818	6918	80	80	12.023	1	-0.00166054	0.00275527	-0.00166054	0.00275527	Mismatch, No Reference
Hemoglobin A1c-Hypertension	Taiwan Biobank	Sub-Saharan African meta-analysis	GCST90278632	GCST90301363	92615	10772	3818	6918	144	144	8.0882	1	-0.00198635	0.00205053	-0.00198635	0.00205053	Mismatch, No Reference
Hemoglobin A1c-Hypertension	Biobank Japan	Majority Hispanic mega-analysis (Wojcik)	ebi-a-GCST90018738	ebi-a-GCST008036	71221	49141	27123	22018	90	90	12.023	1	0.00221659	0.00716915	0.00221659	0.00716915	Mismatch, No Reference
Hemoglobin A1c-Hypertension	Taiwan Biobank	Majority Hispanic mega-analysis (Wojcik)	GCST90278632	ebi-a-GCST008036	92615	49141	27123	22018	169	169	8.0882	1	0.00112318	0.00501336	0.00112318	0.00501336	Mismatch, No Reference
Hemoglobin A1c-Hypertension	Biobank Japan	FinnGen (Release 10)	ebi-a-GCST90018738	finngen_R10_I9_HYPTENS	71221	412113	122996	289117	83	83	12.023	1	0.0108366	0.00437818	0.0108366	0.00437818	Mismatch, No Reference
Hemoglobin A1c-Hypertension	Taiwan Biobank	FinnGen (Release 10)	GCST90278632	finngen_R10_I9_HYPTENS	92615	412113	122996	289117	153	151	8.0882	1	0.0042293	0.00332032	0.00408512	0.00309679	Mismatch, No Reference
Hemoglobin A1c-Hypertension	Biobank Japan	UK Biobank	ebi-a-GCST90018738	ukb-b-14057	71221	462933	119731	343202	80	80	12.023	0.191743	0.0160298	0.0041699	0.0160298	0.0041699	Mismatch, No Reference
Hemoglobin A1c-Hypertension	Taiwan Biobank	UK Biobank	GCST90278632	ukb-b-14057	92615	462933	119731	343202	145	145	8.0882	0.191743	0.00682954	0.00309649	0.00682954	0.00309649	Mismatch, No Reference
Hemoglobin A1c-Hypertension	Biobank Japan	SAS (Pan-UK Biobank)	ebi-a-GCST90018738	ukb-e-401_CSA	71221	8860	2690	6170	82	77	12.023	1	0.0238757	0.0151918	0.017889	0.0157213	Mismatch, No Reference
Hemoglobin A1c-Hypertension	Taiwan Biobank	SAS (Pan-UK Biobank)	GCST90278632	ukb-e-401_CSA	92615	8860	2690	6170	153	141	8.0882	1	0.0086377	0.0112812	0.00423254	0.011382	Mismatch, No Reference
Hemoglobin A1c-Multiple Sclerosis	Biobank Japan	FinnGen (Release 10)	ebi-a-GCST90018738	finngen_R10_G6_MS	71221	410970	2409	408561	83	77	12.023	1	-0.00366774	0.0192367	-0.00404821	0.0145251	Mismatch, No Reference
Hemoglobin A1c-Multiple Sclerosis	Taiwan Biobank	FinnGen (Release 10)	GCST90278632	finngen_R10_G6_MS	92615	410970	2409	408561	153	145	8.0882	1	0.0152079	0.0105335	0.0114001	0.00916233	Mismatch, No Reference
Hemoglobin A1c-Multiple Sclerosis	Biobank Japan	International Multiple Sclerosis Genetics Consortium	ebi-a-GCST90018738	ieu-b-18	71221	115803	47429	68374	80	76	12.023	1	0.0154775	0.0126809	0.0106644	0.00981256	Mismatch, No Reference
Hemoglobin A1c-Multiple Sclerosis	Taiwan Biobank	International Multiple Sclerosis Genetics Consortium	GCST90278632	ieu-b-18	92615	115803	47429	68374	143	139	8.0882	1	0.00222906	0.00737336	0.00280569	0.00673502	Mismatch, No Reference
Hemoglobin A1c-Multiple Sclerosis	Biobank Japan	UK Biobank	ebi-a-GCST90018738	ukb-b-17670	71221	462933	1679	461254	66	66	12.023	0.00361372	-0.00473435	0.0180783	-0.00473435	0.0180783	Mismatch, No Reference
Hemoglobin A1c-Multiple Sclerosis	Taiwan Biobank	UK Biobank	GCST90278632	ukb-b-17670	92615	462933	1679	461254	113	113	8.0882	0.00361372	0.0161987	0.0106527	0.0161987	0.0106527	Mismatch, No Reference
Hemoglobin A1c-Myocardial Infarction	Biobank Japan	Biobank Japan	ebi-a-GCST90018738	ebi-a-GCST90018657	71221	161206	14992	146214	90	87	12.023	1	0.0261993	0.00832859	0.0264518	0.00734035	Reference
Hemoglobin A1c-Myocardial Infarction	Taiwan Biobank	Biobank Japan	GCST90278632	ebi-a-GCST90018657	92615	161206	14992	146214	162	160	8.0882	1	0.0150973	0.00509255	0.0152514	0.00481959	Mismatch with Reference
Hemoglobin A1c-Myocardial Infarction	Biobank Japan	UKBB + BBJ + FinnGen	ebi-a-GCST90018738	ebi-a-GCST90018877	71221	623029	35909	587120	90	87	12.023	1	0.0246183	0.00629847	0.024673	0.00537618	Mismatch, No Reference
Hemoglobin A1c-Myocardial Infarction	Taiwan Biobank	UKBB + BBJ + FinnGen	GCST90278632	ebi-a-GCST90018877	92615	623029	35909	587120	165	164	8.0882	1	0.0165566	0.00387698	0.0168341	0.00376955	Mismatch, No Reference
Hemoglobin A1c-Myocardial Infarction	Biobank Japan	FinnGen (Release 10)	ebi-a-GCST90018738	finngen_R10_I9_MI_STRICT	71221	369139	26060	343079	83	83	12.023	1	0.0184132	0.00731054	0.0184132	0.00731054	Mismatch, No Reference
Hemoglobin A1c-Myocardial Infarction	Taiwan Biobank	FinnGen (Release 10)	GCST90278632	finngen_R10_I9_MI_STRICT	92615	369139	26060	343079	153	153	8.0882	1	0.0163923	0.00429779	0.0163923	0.00429779	Mismatch, No Reference
Hemoglobin A1c-Myocardial Infarction	Biobank Japan	CARDIoGRAMplusC4D	ebi-a-GCST90018738	ieu-a-798	71221	171875	43676	128199	79	79	12.023	1	0.0257808	0.00521434	0.0257808	0.00521434	Mismatch, No Reference
Hemoglobin A1c-Myocardial Infarction	Taiwan Biobank	CARDIoGRAMplusC4D	GCST90278632	ieu-a-798	92615	171875	43676	128199	150	150	8.0882	1	0.0132561	0.00389294	0.0132561	0.00389294	Mismatch, No Reference
Hemoglobin A1c-Myocardial Infarction	Biobank Japan	UK Biobank	ebi-a-GCST90018738	ukb-b-15829	71221	462933	10616	452317	80	80	12.023	0.0224062	0.0217324	0.00639517	0.0217324	0.00639517	Mismatch, No Reference
Hemoglobin A1c-Myocardial Infarction	Taiwan Biobank	UK Biobank	GCST90278632	ukb-b-15829	92615	462933	10616	452317	143	143	8.0882	0.0224062	0.0213515	0.00526654	0.0213515	0.00526654	Mismatch, No Reference
Hemoglobin A1c-NAFLD	Biobank Japan	eMERGE + UK Biobank + FinnGen + Estonian Biobank	ebi-a-GCST90018738	ebi-a-GCST90091033	71221	778614	8434	770180	79	79	12.023	1	-0.00576703	0.00755916	-0.00576703	0.00755916	Mismatch, No Reference
Hemoglobin A1c-NAFLD	Taiwan Biobank	eMERGE + UK Biobank + FinnGen + Estonian Biobank	GCST90278632	ebi-a-GCST90091033	92615	778614	8434	770180	142	141	8.0882	1	-0.00656243	0.00572909	-0.00700238	0.00555596	Mismatch, No Reference
Hemoglobin A1c-NAFLD	Biobank Japan	FinnGen (Release 10)	ebi-a-GCST90018738	finngen_R10_NAFLD	71221	412181	2568	409613	83	82	12.023	1	0.000510668	0.0126476	-0.00110446	0.0124499	Mismatch, No Reference
Hemoglobin A1c-NAFLD	Taiwan Biobank	FinnGen (Release 10)	GCST90278632	finngen_R10_NAFLD	92615	412181	2568	409613	153	146	8.0882	1	0.0132187	0.0098688	0.00758755	0.00875158	Mismatch, No Reference
Hemoglobin A1c-Osteoporosis	Biobank Japan	Biobank Japan	ebi-a-GCST90018738	bbj-a-137	71221	212453	7788	204665	84	84	12.023	1	-0.0169104	0.00725739	-0.0169104	0.00725739	Reference
Hemoglobin A1c-Osteoporosis	Taiwan Biobank	Biobank Japan	GCST90278632	bbj-a-137	92615	212453	7788	204665	160	160	8.0882	1	-0.0135748	0.00526101	-0.0135748	0.00526101	Mismatch with Reference
Hemoglobin A1c-Osteoporosis	Biobank Japan	FinnGen (Release 10)	ebi-a-GCST90018738	finngen_R10_M13_OSTEOPOROSIS	71221	399054	8017	391037	83	83	12.023	1	-0.0243632	0.00754374	-0.0243632	0.00754374	Mismatch, No Reference
Hemoglobin A1c-Osteoporosis	Taiwan Biobank	FinnGen (Release 10)	GCST90278632	finngen_R10_M13_OSTEOPOROSIS	92615	399054	8017	391037	153	153	8.0882	1	-0.00718114	0.00534695	-0.00718114	0.00534695	Mismatch, No Reference
Hemoglobin A1c-Osteoporosis	Biobank Japan	UK Biobank	ebi-a-GCST90018738	ukb-b-12141	71221	462933	7547	455386	78	78	12.023	0.0160368	0.00223653	0.00815246	0.00223653	0.00815246	Mismatch, No Reference
Hemoglobin A1c-Osteoporosis	Taiwan Biobank	UK Biobank	GCST90278632	ukb-b-12141	92615	462933	7547	455386	142	142	8.0882	0.0160368	-0.001146	0.00520768	-0.001146	0.00520768	Mismatch, No Reference
Hemoglobin A1c-Rheumatoid Arthritis	Biobank Japan	Biobank Japan	ebi-a-GCST90018738	GCST90018690	71221	212453	5348	173268	90	86	12.023	1	-0.0255218	0.0110986	-0.0232544	0.00938993	Reference
Hemoglobin A1c-Rheumatoid Arthritis	Taiwan Biobank	Biobank Japan	GCST90278632	GCST90018690	92615	212453	5348	173268	162	155	8.0882	1	-0.0148285	0.00790048	-0.0133055	0.00695858	Mismatch with Reference
Hemoglobin A1c-Rheumatoid Arthritis	Biobank Japan	FinnGen (Release 10)	ebi-a-GCST90018738	finngen_R10_M13_RHEUMA	71221	276465	13621	262844	83	81	12.023	1	0.000835177	0.00972661	0.00210948	0.00843309	Mismatch, No Reference
Hemoglobin A1c-Rheumatoid Arthritis	Taiwan Biobank	FinnGen (Release 10)	GCST90278632	finngen_R10_M13_RHEUMA	92615	276465	13621	262844	153	152	8.0882	1	-0.00304289	0.005549	-0.00287244	0.00536769	Mismatch, No Reference
Hemoglobin A1c-Rheumatoid Arthritis	Biobank Japan	European meta-analysis (Okada)	ebi-a-GCST90018738	ieu-a-832	71221	58284	14361	43923	75	72	12.023	1	-0.00209403	0.0127424	-0.00363351	0.0107076	Mismatch, No Reference
Hemoglobin A1c-Rheumatoid Arthritis	Taiwan Biobank	European meta-analysis (Okada)	GCST90278632	ieu-a-832	92615	58284	14361	43923	136	132	8.0882	1	-0.0100937	0.00826395	-0.00877507	0.00742493	Mismatch, No Reference
Hemoglobin A1c-Rheumatoid Arthritis	Biobank Japan	European + East Asian meta-analysis (Okada)	ebi-a-GCST90018738	ieu-a-833	71221	80799	19234	61565	79	77	12.023	1	-0.00820573	0.00997748	-0.00870089	0.00874964	Mismatch, No Reference
Hemoglobin A1c-Rheumatoid Arthritis	Taiwan Biobank	European + East Asian meta-analysis (Okada)	GCST90278632	ieu-a-833	92615	80799	19234	61565	151	149	8.0882	1	-0.00497877	0.00662912	-0.00451364	0.00621992	Mismatch, No Reference
Hemoglobin A1c-Rheumatoid Arthritis	Biobank Japan	UK Biobank	ebi-a-GCST90018738	ukb-b-9125	71221	462933	5201	457732	79	79	12.023	0.0111087	0.00807301	0.00951529	0.00807301	0.00951529	Mismatch, No Reference
Hemoglobin A1c-Rheumatoid Arthritis	Taiwan Biobank	UK Biobank	GCST90278632	ukb-b-9125	92615	462933	5201	457732	137	137	8.0882	0.0111087	0.00629146	0.00631676	0.00629146	0.00631676	Mismatch, No Reference
Hemoglobin A1c-Schizophrenia	Biobank Japan	FinnGen (Release 10)	ebi-a-GCST90018738	finngen_R10_F5_SCHZPHR	71221	405094	6708	398386	83	82	12.023	1	0.0135945	0.0113329	0.0096513	0.0116102	Mismatch, No Reference
Hemoglobin A1c-Schizophrenia	Taiwan Biobank	FinnGen (Release 10)	GCST90278632	finngen_R10_F5_SCHZPHR	92615	405094	6708	398386	153	149	8.0882	1	0.00299442	0.00872799	0.00308721	0.0080116	Mismatch, No Reference
Hemoglobin A1c-Schizophrenia	Biobank Japan	Schizophrenia Working Group	ebi-a-GCST90018738	ieu-b-42	71221	77096	33640	43456	81	81	12.023	1	-0.0137982	0.00687266	-0.0137982	0.00687266	Mismatch, No Reference
Hemoglobin A1c-Schizophrenia	Taiwan Biobank	Schizophrenia Working Group	GCST90278632	ieu-b-42	92615	77096	33640	43456	154	153	8.0882	1	0.00199043	0.00511009	0.00197594	0.00494204	Mismatch, No Reference
Hemoglobin A1c-Schizophrenia	Biobank Japan	East Asian meta-analysis (Lam)	ebi-a-GCST90018738	ieu-b-5070	71221	58140	22778	35362	87	87	12.023	1	0.00564825	0.00693163	0.00564825	0.00693163	Mismatch, No Reference
Hemoglobin A1c-Schizophrenia	Taiwan Biobank	East Asian meta-analysis (Lam)	GCST90278632	ieu-b-5070	92615	58140	22778	35362	166	165	8.0882	1	-0.000144035	0.00554875	7.71035e-05	0.0054223	Mismatch, No Reference
Hemoglobin A1c-Schizophrenia	Biobank Japan	European meta-analysis (Trubetskoy)	ebi-a-GCST90018738	ieu-b-5102	71221	127906	52017	75889	80	80	12.023	1	-0.00406765	0.00534629	-0.00406765	0.00534629	Mismatch, No Reference
Hemoglobin A1c-Schizophrenia	Taiwan Biobank	European meta-analysis (Trubetskoy)	GCST90278632	ieu-b-5102	92615	127906	52017	75889	142	142	8.0882	1	0.000644597	0.00407995	0.000644597	0.00407995	Mismatch, No Reference
Hemoglobin A1c-Stroke	Biobank Japan	Biobank Japan	ebi-a-GCST90018738	GCST90018644	71221	210054	22664	152022	90	90	12.023	1	0.00140892	0.00511445	0.00140892	0.00511445	Reference
Hemoglobin A1c-Stroke	Taiwan Biobank	Biobank Japan	GCST90278632	GCST90018644	92615	210054	22664	152022	162	162	8.0882	1	0.00261802	0.00409236	0.00261802	0.00409236	Mismatch with Reference
Hemoglobin A1c-Stroke	Biobank Japan	Global Biobank Meta-analysis Initiative (AFR)	ebi-a-GCST90018738	GCST90399729	71221	25577	1161	24416	79	62	12.023	1	0.0206869	0.022746	0.0119235	0.0246497	Mismatch, No Reference
Hemoglobin A1c-Stroke	Taiwan Biobank	Global Biobank Meta-analysis Initiative (AFR)	GCST90278632	GCST90399729	92615	25577	1161	24416	147	105	8.0882	1	0.0196576	0.0188451	0.0156831	0.0173609	Mismatch, No Reference
Hemoglobin A1c-Stroke	Biobank Japan	MEGASTROKE	ebi-a-GCST90018738	ebi-a-GCST006906	71221	446696	40585	406111	81	81	12.023	1	0.00541088	0.00491916	0.00541088	0.00491916	Mismatch, No Reference
Hemoglobin A1c-Stroke	Taiwan Biobank	MEGASTROKE	GCST90278632	ebi-a-GCST006906	92615	446696	40585	406111	144	144	8.0882	1	-0.000791797	0.00356589	-0.000791797	0.00356589	Mismatch, No Reference
Hemoglobin A1c-Stroke	Biobank Japan	FinnGen (Release 10)	ebi-a-GCST90018738	finngen_R10_C_STROKE	71221	340999	43132	297867	83	83	12.023	1	0.0196703	0.0041365	0.0196703	0.0041365	Mismatch, No Reference
Hemoglobin A1c-Stroke	Taiwan Biobank	FinnGen (Release 10)	GCST90278632	finngen_R10_C_STROKE	92615	340999	43132	297867	153	153	8.0882	1	0.00704783	0.00285039	0.00704783	0.00285039	Mismatch, No Reference
Hemoglobin A1c-Stroke	Biobank Japan	UK Biobank	ebi-a-GCST90018738	ukb-b-6358	71221	462933	6116	456817	78	78	12.023	0.0130369	0.0174557	0.00738683	0.0174557	0.00738683	Mismatch, No Reference
Hemoglobin A1c-Stroke	Taiwan Biobank	UK Biobank	GCST90278632	ukb-b-6358	92615	462933	6116	456817	139	139	8.0882	0.0130369	0.00585712	0.00651662	0.00585712	0.00651662	Mismatch, No Reference
Hemoglobin A1c-Type 2 diabetes	Biobank Japan	Biobank Japan	ebi-a-GCST90018738	GCST90018706	71221	191764	45383	132032	90	72	12.023	1	0.100467	0.0154739	0.0571192	0.00985557	Reference
Hemoglobin A1c-Type 2 diabetes	Taiwan Biobank	Biobank Japan	GCST90278632	GCST90018706	92615	191764	45383	132032	162	144	8.0882	1	0.0719449	0.0113162	0.0448822	0.00884979	Mismatch with Reference
Hemoglobin A1c-Type 2 diabetes	Biobank Japan	South Asian meta-analysis (Loh)	ebi-a-GCST90018738	GCST90093109	71221	50533	16677	33856	85	83	12.023	1	0.0654691	0.0138267	0.0612	0.0130429	Mismatch, No Reference
Hemoglobin A1c-Type 2 diabetes	Taiwan Biobank	South Asian meta-analysis (Loh)	GCST90278632	GCST90093109	92615	50533	16677	33856	154	149	8.0882	1	0.0571266	0.00857025	0.0493	0.00790474	Mismatch, No Reference
Hemoglobin A1c-Type 2 diabetes	Biobank Japan	European + Pakistani meta-analysis (Xue)	ebi-a-GCST90018738	ebi-a-GCST006867	71221	659316	62892	596424	59	54	12.023	1	0.0914759	0.0162492	0.072143	0.0148719	Mismatch, No Reference
Hemoglobin A1c-Type 2 diabetes	Taiwan Biobank	European + Pakistani meta-analysis (Xue)	GCST90278632	ebi-a-GCST006867	92615	659316	62892	596424	121	117	8.0882	1	0.0715072	0.0103073	0.0618983	0.00966028	Mismatch, No Reference
Hemoglobin A1c-Type 2 diabetes	Biobank Japan	Majority Hispanic mega-analysis (Wojcik)	ebi-a-GCST90018738	ebi-a-GCST008048	71221	45725	14042	31683	90	83	12.023	1	0.0863103	0.0148519	0.060242	0.0127539	Mismatch, No Reference
Hemoglobin A1c-Type 2 diabetes	Taiwan Biobank	Majority Hispanic mega-analysis (Wojcik)	GCST90278632	ebi-a-GCST008048	92615	45725	14042	31683	165	161	8.0882	1	0.0698543	0.00793615	0.0637615	0.00757767	Mismatch, No Reference
Hemoglobin A1c-Type 2 diabetes	Biobank Japan	FinnGen (Release 10)	ebi-a-GCST90018738	finngen_R10_T2D	71221	400197	65085	335112	83	80	12.023	1	0.0831916	0.0126102	0.0728607	0.0115518	Mismatch, No Reference
Hemoglobin A1c-Type 2 diabetes	Taiwan Biobank	FinnGen (Release 10)	GCST90278632	finngen_R10_T2D	92615	400197	65085	335112	153	151	8.0882	1	0.0715537	0.00717591	0.0694453	0.00686178	Mismatch, No Reference
Hemoglobin A1c-Type 2 diabetes	Biobank Japan	UK Biobank	ebi-a-GCST90018738	ukb-b-13806	71221	462933	2972	459961	73	73	12.023	0.00637872	0.0591618	0.0174897	0.0591618	0.0174897	Mismatch, No Reference
Hemoglobin A1c-Type 2 diabetes	Taiwan Biobank	UK Biobank	GCST90278632	ukb-b-13806	92615	462933	2972	459961	132	132	8.0882	0.00637872	0.0406858	0.0113165	0.0406858	0.0113165	Mismatch, No Reference
Hip circumference-Alzheimer's	Taiwan Biobank	European Alzheimer & Dementia Biobank (EADB)	GCST90278633	ebi-a-GCST90027158	92615	487511	85934	401577	192	192	7	1	-0.0107038	0.00485138	-0.0107038	0.00485138	Mismatch, No Reference
Hip circumference-Alzheimer's	UK Biobank	European Alzheimer & Dementia Biobank (EADB)	ukb-b-15590	ebi-a-GCST90027158	462117	487511	85934	401577	1868	1845	9.26939	1	-0.0119537	0.00224873	-0.0117426	0.00215952	Mismatch, No Reference
Hip circumference-Alzheimer's	Taiwan Biobank	FinnGen (Release 10)	GCST90278633	finngen_R10_G6_ALZHEIMER	92615	412181	10520	401661	193	192	7	1	-0.00444685	0.00894659	-0.00473801	0.0087353	Mismatch, No Reference
Hip circumference-Alzheimer's	UK Biobank	FinnGen (Release 10)	ukb-b-15590	finngen_R10_G6_ALZHEIMER	462117	412181	10520	401661	1871	1693	9.26939	1	-0.00805785	0.00378746	-0.00962882	0.00347843	Mismatch, No Reference
Hip circumference-Anemia	Taiwan Biobank	Biobank Japan	GCST90278633	ebi-a-GCST90018652	92615	178675	4618	174057	195	195	7	1	-0.0121084	0.00941259	-0.0121084	0.00941259	Mismatch, No Reference
Hip circumference-Anemia	UK Biobank	Biobank Japan	ukb-b-15590	ebi-a-GCST90018652	462117	178675	4618	174057	1662	1370	9.26939	1	0.00501503	0.00532567	0.00144703	0.00567072	Mismatch, No Reference
Hip circumference-Anemia	Taiwan Biobank	UKBB + BBJ + FinnGen	GCST90278633	ebi-a-GCST90018872	92615	659616	16935	642681	201	201	7	1	0.00522654	0.0059407	0.00522654	0.0059407	Mismatch, No Reference
Hip circumference-Anemia	UK Biobank	UKBB + BBJ + FinnGen	ukb-b-15590	ebi-a-GCST90018872	462117	659616	16935	642681	1881	1833	9.26939	1	0.0205151	0.00265913	0.0191267	0.00258129	Mismatch, No Reference
Hip circumference-Anemia	Taiwan Biobank	UK Biobank	GCST90278633	ebi-a-GCST90038678	92615	484598	5259	479339	192	192	7	0.0107345	0.00542057	0.0101421	0.00542057	0.0101421	Mismatch with Reference
Hip circumference-Anemia	UK Biobank	UK Biobank	ukb-b-15590	ebi-a-GCST90038678	462117	484598	5259	479339	1877	1877	9.26939	0.0107345	0.00703378	0.00454295	0.00703378	0.00454295	Reference
Hip circumference-Anemia	Taiwan Biobank	FinnGen (Release 10)	GCST90278633	finngen_R10_D3_ANAEMIA_IRONDEF	92615	408837	15153	393684	193	193	7	1	0.00170677	0.00591111	0.00170677	0.00591111	Mismatch, No Reference
Hip circumference-Anemia	UK Biobank	FinnGen (Release 10)	ukb-b-15590	finngen_R10_D3_ANAEMIA_IRONDEF	462117	408837	15153	393684	1871	1827	9.26939	1	0.0100151	0.00276155	0.00898399	0.00264703	Mismatch, No Reference
Hip circumference-Asthma	Taiwan Biobank	UK Biobank	GCST90278633	ebi-a-GCST90014325	92615	408442	56167	352255	197	197	7	1	0.00350076	0.00427548	0.00350076	0.00427548	Mismatch with Reference
Hip circumference-Asthma	UK Biobank	UK Biobank	ukb-b-15590	ebi-a-GCST90014325	462117	408442	56167	352255	1883	1873	9.26939	1	0.0204194	0.00186547	0.0203035	0.00183133	Reference
Hip circumference-Asthma	Taiwan Biobank	Biobank Japan	GCST90278633	ebi-a-GCST90018575	92615	175948	13015	162933	195	195	7	1	0.00922384	0.00704364	0.00922384	0.00704364	Mismatch, No Reference
Hip circumference-Asthma	UK Biobank	Biobank Japan	ukb-b-15590	ebi-a-GCST90018575	462117	175948	13015	162933	1662	1579	9.26939	1	0.004991	0.00369825	0.00681845	0.00344295	Mismatch, No Reference
Hip circumference-Asthma	Taiwan Biobank	FinnGen (Release 10)	GCST90278633	finngen_R10_J10_ASTHMA_EXMORE	92615	266418	46684	219734	193	192	7	1	0.0111633	0.00505358	0.0110503	0.00495298	Mismatch, No Reference
Hip circumference-Asthma	UK Biobank	FinnGen (Release 10)	ukb-b-15590	finngen_R10_J10_ASTHMA_EXMORE	462117	266418	46684	219734	1871	1856	9.26939	1	0.0249363	0.00222279	0.0245165	0.00217035	Mismatch, No Reference
Hip circumference-Asthma	Taiwan Biobank	SAS (Pan-UK Biobank)	GCST90278633	ukb-e-495_CSA	92615	8789	903	7886	191	137	7	1	0.0326876	0.0256546	0.0220342	0.0255518	Mismatch, No Reference
Hip circumference-Asthma	UK Biobank	SAS (Pan-UK Biobank)	ukb-b-15590	ukb-e-495_CSA	462117	8789	903	7886	1813	821	9.26939	1	0.0309791	0.0117202	0.00687589	0.0156936	Mismatch, No Reference
Hip circumference-Atopic Dermatitis	Taiwan Biobank	Biobank Japan	GCST90278633	GCST90018564	92615	168103	4296	163807	195	191	7	1	-0.00947579	0.0113772	-0.0115946	0.0108439	Mismatch, No Reference
Hip circumference-Atopic Dermatitis	UK Biobank	Biobank Japan	ukb-b-15590	GCST90018564	462117	168103	4296	163807	1662	1221	9.26939	1	-0.0126912	0.00649929	-0.00432418	0.00685625	Mismatch, No Reference
Hip circumference-Atopic Dermatitis	Taiwan Biobank	UKBB + BBJ + FinnGen	GCST90278633	ebi-a-GCST90018784	92615	649402	10520	638882	201	199	7	1	-0.000121452	0.00767295	-4.48243e-06	0.00733983	Mismatch, No Reference
Hip circumference-Atopic Dermatitis	UK Biobank	UKBB + BBJ + FinnGen	ukb-b-15590	ebi-a-GCST90018784	462117	649402	10520	638882	1879	1666	9.26939	1	0.00539863	0.00381913	0.00491505	0.00361604	Mismatch, No Reference
Hip circumference-Atopic Dermatitis	Taiwan Biobank	FinnGen + UKBB + Estonian Biobank	GCST90278633	ebi-a-GCST90027161	92615	796661	22474	774187	191	191	7	1	-0.00264351	0.00612517	-0.00264351	0.00612517	Mismatch, No Reference
Hip circumference-Atopic Dermatitis	UK Biobank	FinnGen + UKBB + Estonian Biobank	ukb-b-15590	ebi-a-GCST90027161	462117	796661	22474	774187	1864	1829	9.26939	1	0.00338008	0.00248228	0.00294134	0.00235315	Mismatch, No Reference
Hip circumference-Atopic Dermatitis	Taiwan Biobank	FinnGen (Release 10)	GCST90278633	finngen_R10_L12_ATOPIC	92615	382254	15208	367046	193	193	7	1	0.00344042	0.00729243	0.00344042	0.00729243	Mismatch, No Reference
Hip circumference-Atopic Dermatitis	UK Biobank	FinnGen (Release 10)	ukb-b-15590	finngen_R10_L12_ATOPIC	462117	382254	15208	367046	1871	1799	9.26939	1	0.00162897	0.00304707	0.00101834	0.00277027	Mismatch, No Reference
Hip circumference-Atrial Fibrillation	Taiwan Biobank	Biobank Japan	GCST90278633	GCST90018576	92615	159690	4150	15540	195	189	7	1	0.0526349	0.0111448	0.0487767	0.0104464	Mismatch, No Reference
Hip circumference-Atrial Fibrillation	UK Biobank	Biobank Japan	ukb-b-15590	GCST90018576	462117	159690	4150	15540	1662	1299	9.26939	1	0.00661158	0.00592896	0.00517592	0.00621167	Mismatch, No Reference
Hip circumference-Atrial Fibrillation	Taiwan Biobank	European meta-analysis (Nielsen)	GCST90278633	ebi-a-GCST006414	92615	1030836	60620	970216	196	196	7	1	0.0258349	0.00505904	0.0258349	0.00505904	Mismatch, No Reference
Hip circumference-Atrial Fibrillation	UK Biobank	European meta-analysis (Nielsen)	ukb-b-15590	ebi-a-GCST006414	462117	1030836	60620	970216	1876	1853	9.26939	1	0.0410204	0.00196854	0.040331	0.00188879	Mismatch, No Reference
Hip circumference-Atrial Fibrillation	Taiwan Biobank	FinnGen (Release 10)	GCST90278633	finngen_R10_I9_AF	92615	261395	50743	210652	193	193	7	1	0.0333047	0.00634204	0.0333047	0.00634204	Mismatch, No Reference
Hip circumference-Atrial Fibrillation	UK Biobank	FinnGen (Release 10)	ukb-b-15590	finngen_R10_I9_AF	462117	261395	50743	210652	1871	1786	9.26939	1	0.0525351	0.00289162	0.0482892	0.0026516	Mismatch, No Reference
Hip circumference-Atrial Fibrillation	Taiwan Biobank	UK Biobank	GCST90278633	ukb-b-6217	92615	463010	6900	456110	176	176	7	0.0146804	0.0257398	0.00954718	0.0257398	0.00954718	Mismatch with Reference
Hip circumference-Atrial Fibrillation	UK Biobank	UK Biobank	ukb-b-15590	ukb-b-6217	462117	463010	6900	456110	1716	1716	9.26939	0.0146804	0.0582572	0.00424874	0.0582572	0.00424874	Reference
Hip circumference-Atrial Fibrillation	Taiwan Biobank	SAS (Pan-UK Biobank)	GCST90278633	ukb-e-I48_CSA	92615	8876	207	8669	191	90	7	1	0.10749	0.0455857	-0.012177	0.0605296	Mismatch, No Reference
Hip circumference-Atrial Fibrillation	UK Biobank	SAS (Pan-UK Biobank)	ukb-b-15590	ukb-e-I48_CSA	462117	8876	207	8669	1807	420	9.26939	1	0.0308691	0.0234482	0.0190431	0.043407	Mismatch, No Reference
Hip circumference-Bilirubin	Taiwan Biobank	Biobank Japan	GCST90278633	bbj-a-53	92615	110207	110207	0	187	187	7	1	0.00425227	0.00214397	0.00425227	0.00214397	Mismatch, No Reference
Hip circumference-Bilirubin	UK Biobank	Biobank Japan	ukb-b-15590	bbj-a-53	462117	110207	110207	0	1586	1548	9.26939	1	0.000283032	0.00120109	0.000563673	0.00113722	Mismatch, No Reference
Hip circumference-Bilirubin	Taiwan Biobank	UK Biobank	GCST90278633	ukb-d-30840_irnt	92615	342829	342829	0	191	191	7	1	-0.000377214	0.00189431	-0.000377214	0.00189431	Mismatch with Reference
Hip circumference-Bilirubin	UK Biobank	UK Biobank	ukb-b-15590	ukb-d-30840_irnt	462117	342829	342829	0	1871	1844	9.26939	1	-0.00532717	0.000751615	-0.00519169	0.000714773	Reference
Hip circumference-Bilirubin	Taiwan Biobank	AFR (Pan-UK Biobank)	GCST90278633	ukb-e-30840_AFR	92615	6176	6176	0	184	142	7	1	-0.000309782	0.00971931	-0.0061255	0.0101512	Mismatch, No Reference
Hip circumference-Bilirubin	UK Biobank	AFR (Pan-UK Biobank)	ukb-b-15590	ukb-e-30840_AFR	462117	6176	6176	0	1723	832	9.26939	1	0.000917746	0.00500756	-2.91169e-06	0.00644662	Mismatch, No Reference
Hip circumference-Bilirubin	Taiwan Biobank	SAS (Pan-UK Biobank)	GCST90278633	ukb-e-30840_CSA	92615	8395	8395	0	191	168	7	1	0.00571874	0.00697449	0.0024795	0.00729595	Mismatch, No Reference
Hip circumference-Bilirubin	UK Biobank	SAS (Pan-UK Biobank)	ukb-b-15590	ukb-e-30840_CSA	462117	8395	8395	0	1814	976	9.26939	1	-0.000118363	0.00367025	0.00335889	0.0044904	Mismatch, No Reference
Hip circumference-Breast Cancer	Taiwan Biobank	Biobank Japan	GCST90278633	bbj-a-160	92615	95283	5552	89731	189	187	7	1	-0.000981851	0.010395	0.00209738	0.0101601	Mismatch, No Reference
Hip circumference-Breast Cancer	UK Biobank	Biobank Japan	ukb-b-15590	bbj-a-160	462117	95283	5552	89731	1618	1358	9.26939	1	-0.00745417	0.00521124	-0.00602408	0.00530839	Mismatch, No Reference
Hip circumference-Breast Cancer	Taiwan Biobank	BCAC + DRIVE	GCST90278633	ebi-a-GCST004988	92615	139274	76192	63082	194	194	7	1	-0.0077534	0.00484637	-0.0077534	0.00484637	Mismatch, No Reference
Hip circumference-Breast Cancer	UK Biobank	BCAC + DRIVE	ukb-b-15590	ebi-a-GCST004988	462117	139274	76192	63082	1879	1867	9.26939	1	-0.00290213	0.00202285	-0.00276653	0.00197501	Mismatch, No Reference
Hip circumference-Breast Cancer	Taiwan Biobank	FinnGen (Release 10)	GCST90278633	finngen_R10_C3_BREAST_EXALLC	92615	201713	18786	182927	193	192	7	1	-0.00139661	0.00687308	-0.00122937	0.00671641	Mismatch, No Reference
Hip circumference-Breast Cancer	UK Biobank	FinnGen (Release 10)	ukb-b-15590	finngen_R10_C3_BREAST_EXALLC	462117	201713	18786	182927	1871	1798	9.26939	1	-0.0050843	0.00300474	-0.00551959	0.00273199	Mismatch, No Reference
Hip circumference-Breast Cancer	Taiwan Biobank	UK Biobank	GCST90278633	ukb-b-16890	92615	462933	10303	452630	179	179	7	0.0217606	-0.0206848	0.00822307	-0.0206848	0.00822307	Mismatch with Reference
Hip circumference-Breast Cancer	UK Biobank	UK Biobank	ukb-b-15590	ukb-b-16890	462117	462933	10303	452630	1775	1775	9.26939	0.0217606	-0.00120212	0.00347925	-0.00120212	0.00347925	Reference
Hip circumference-COPD	Taiwan Biobank	Global Biobank Meta-analysis Initiative (AFR)	GCST90278633	GCST90399691	92615	29682	1978	27704	184	146	7	1	0.0301466	0.0219977	0.0194318	0.0219754	Mismatch, No Reference
Hip circumference-COPD	UK Biobank	Global Biobank Meta-analysis Initiative (AFR)	ukb-b-15590	GCST90399691	462117	29682	1978	27704	1765	866	9.26939	1	0.00454214	0.0108671	0.00286862	0.0133918	Mismatch, No Reference
Hip circumference-COPD	Taiwan Biobank	Global Biobank Meta-analysis Initiative (Hispanic)	GCST90278633	GCST90399692	92615	15086	1503	13583	186	143	7	1	-0.0110191	0.0231555	-0.00596349	0.0252494	Mismatch, No Reference
Hip circumference-COPD	UK Biobank	Global Biobank Meta-analysis Initiative (Hispanic)	ukb-b-15590	GCST90399692	462117	15086	1503	13583	1792	783	9.26939	1	0.0329581	0.0119112	-0.00118103	0.0158347	Mismatch, No Reference
Hip circumference-COPD	Taiwan Biobank	Biobank Japan	GCST90278633	ebi-a-GCST90018587	92615	166670	4017	162653	195	189	7	1	0.00667151	0.0115078	0.00587977	0.0107554	Mismatch, No Reference
Hip circumference-COPD	UK Biobank	Biobank Japan	ukb-b-15590	ebi-a-GCST90018587	462117	166670	4017	162653	1662	1232	9.26939	1	0.00402006	0.00643679	0.00439435	0.00653842	Mismatch, No Reference
Hip circumference-COPD	Taiwan Biobank	UKBB + BBJ + FinnGen	GCST90278633	ebi-a-GCST90018807	92615	635145	17547	617598	201	200	7	1	0.015919	0.0064648	0.0159369	0.00631451	Mismatch, No Reference
Hip circumference-COPD	UK Biobank	UKBB + BBJ + FinnGen	ukb-b-15590	ebi-a-GCST90018807	462117	635145	17547	617598	1881	1789	9.26939	1	0.0387913	0.00309281	0.0339243	0.00283304	Mismatch, No Reference
Hip circumference-COPD	Taiwan Biobank	FinnGen (Release 10)	GCST90278633	finngen_R10_J10_COPD	92615	358369	20066	338303	193	193	7	1	0.0131847	0.00600877	0.0131847	0.00600877	Mismatch, No Reference
Hip circumference-COPD	UK Biobank	FinnGen (Release 10)	ukb-b-15590	finngen_R10_J10_COPD	462117	358369	20066	338303	1871	1795	9.26939	1	0.0305872	0.00301448	0.0268406	0.00277798	Mismatch, No Reference
Hip circumference-COPD	Taiwan Biobank	UK Biobank	GCST90278633	ukb-b-16751	92615	463010	3871	459139	169	169	7	0.00829061	0.0180455	0.0126085	0.0180455	0.0126085	Mismatch with Reference
Hip circumference-COPD	UK Biobank	UK Biobank	ukb-b-15590	ukb-b-16751	462117	463010	3871	459139	1629	1629	9.26939	0.00829061	0.0572857	0.00581207	0.0572857	0.00581207	Reference
Hip circumference-Coronary Heart Disease	Taiwan Biobank	Biobank Japan	GCST90278633	bbj-a-159	92615	212453	29319	183134	189	187	7	1	0.0142284	0.00631188	0.0142174	0.00604806	Mismatch, No Reference
Hip circumference-Coronary Heart Disease	UK Biobank	Biobank Japan	ukb-b-15590	bbj-a-159	462117	212453	29319	183134	1619	1567	9.26939	1	0.0112203	0.00319282	0.011043	0.00290899	Mismatch, No Reference
Hip circumference-Coronary Heart Disease	Taiwan Biobank	UK Biobank	GCST90278633	ebi-a-GCST005194	92615	296525	34541	261984	186	186	7	1	3.2318e-05	0.00513251	3.2318e-05	0.00513251	Mismatch with Reference
Hip circumference-Coronary Heart Disease	UK Biobank	UK Biobank	ukb-b-15590	ebi-a-GCST005194	462117	296525	34541	261984	1856	1843	9.26939	1	0.0228181	0.00193064	0.0230837	0.00188519	Reference
Hip circumference-Coronary Heart Disease	Taiwan Biobank	FinnGen (Release 10)	GCST90278633	finngen_R10_I9_CHD	92615	412181	46959	365222	193	193	7	1	0.00314606	0.00543169	0.00314606	0.00543169	Mismatch, No Reference
Hip circumference-Coronary Heart Disease	UK Biobank	FinnGen (Release 10)	ukb-b-15590	finngen_R10_I9_CHD	462117	412181	46959	365222	1871	1853	9.26939	1	0.0112145	0.00236857	0.0113677	0.00229761	Mismatch, No Reference
Hip circumference-Coronary Heart Disease	Taiwan Biobank	CARDIoGRAMplusC4D	GCST90278633	ieu-a-7	92615	184305	60801	123504	189	189	7	1	0.00456582	0.00618992	0.00456582	0.00618992	Mismatch, No Reference
Hip circumference-Coronary Heart Disease	UK Biobank	CARDIoGRAMplusC4D	ukb-b-15590	ieu-a-7	462117	184305	60801	123504	1855	1809	9.26939	1	0.017017	0.00258524	0.0169678	0.00242237	Mismatch, No Reference
Hip circumference-Coronary Heart Disease	Taiwan Biobank	UK Biobank	GCST90278633	ukb-b-1668	92615	463010	12171	450839	179	179	7	0.0255957	-0.00447528	0.00868616	-0.00447528	0.00868616	Mismatch with Reference
Hip circumference-Coronary Heart Disease	UK Biobank	UK Biobank	ukb-b-15590	ukb-b-1668	462117	463010	12171	450839	1794	1794	9.26939	0.0255957	0.0206891	0.00359399	0.0206891	0.00359399	Reference
Hip circumference-Crohn's Disease	Taiwan Biobank	UK Biobank	GCST90278633	ebi-a-GCST004132	92615	40266	12194	28072	183	178	7	1	-0.0150963	0.0112363	-0.0171177	0.0102721	Mismatch with Reference
Hip circumference-Crohn's Disease	UK Biobank	UK Biobank	ukb-b-15590	ebi-a-GCST004132	462117	40266	12194	28072	1860	1562	9.26939	1	0.00589196	0.00459704	0.00863557	0.00385716	Reference
Hip circumference-Crohn's Disease	Taiwan Biobank	FinnGen (Release 10)	GCST90278633	finngen_R10_CHRONNAS	92615	395165	2191	392974	193	176	7	1	0.000136291	0.0161908	-0.00875359	0.014703	Mismatch, No Reference
Hip circumference-Crohn's Disease	UK Biobank	FinnGen (Release 10)	ukb-b-15590	finngen_R10_CHRONNAS	462117	395165	2191	392974	1871	1179	9.26939	1	0.00277474	0.00724708	0.00451027	0.00791303	Mismatch, No Reference
Hip circumference-Crohn's Disease	Taiwan Biobank	IIBDGC	GCST90278633	ieu-a-12	92615	51874	17897	33977	48	44	7	1	-0.00461574	0.0249401	-0.00335078	0.0192407	Mismatch, No Reference
Hip circumference-Crohn's Disease	UK Biobank	IIBDGC	ukb-b-15590	ieu-a-12	462117	51874	17897	33977	406	334	9.26939	1	-0.00322708	0.010511	0.001789	0.00705422	Mismatch, No Reference
Hip circumference-Gout	Taiwan Biobank	Global Biobank Meta-analysis Initiative (AFR)	GCST90278633	GCST90399698	92615	35214	1312	33902	185	145	7	1	-0.0215972	0.0240827	-0.0281921	0.0261974	Mismatch, No Reference
Hip circumference-Gout	UK Biobank	Global Biobank Meta-analysis Initiative (AFR)	ukb-b-15590	GCST90399698	462117	35214	1312	33902	1777	769	9.26939	1	0.0342481	0.0122116	0.0112735	0.0162186	Mismatch, No Reference
Hip circumference-Gout	Taiwan Biobank	Global Biobank Meta-analysis Initiative (Hispanic)	GCST90278633	GCST90399699	92615	18186	557	17629	186	109	7	1	-0.0448266	0.0333703	0.000842603	0.0422972	Mismatch, No Reference
Hip circumference-Gout	UK Biobank	Global Biobank Meta-analysis Initiative (Hispanic)	ukb-b-15590	GCST90399699	462117	18186	557	17629	1798	534	9.26939	1	0.00561804	0.0176519	0.0114486	0.0274157	Mismatch, No Reference
Hip circumference-Gout	Taiwan Biobank	Global Biobank Meta-Analysis Initiative (EAS)	GCST90278633	GCST90399700	92615	349359	10425	338934	198	192	7	1	0.0260401	0.00942853	0.0259493	0.00866358	Mismatch, No Reference
Hip circumference-Gout	UK Biobank	Global Biobank Meta-Analysis Initiative (EAS)	ukb-b-15590	GCST90399700	462117	349359	10425	338934	1639	1460	9.26939	1	0.0232432	0.00435132	0.017989	0.00394634	Mismatch, No Reference
Hip circumference-Gout	Taiwan Biobank	Global Biobank Meta-Analysis Initiative (EUR)	GCST90278633	GCST90399701	92615	1051653	24278	1027375	190	189	7	1	0.0178939	0.00687515	0.0176442	0.00675395	Mismatch, No Reference
Hip circumference-Gout	UK Biobank	Global Biobank Meta-Analysis Initiative (EUR)	ukb-b-15590	GCST90399701	462117	1051653	24278	1027375	1816	1764	9.26939	1	0.0448754	0.00274325	0.0430276	0.00256234	Mismatch, No Reference
Hip circumference-Gout	Taiwan Biobank	FinnGen (Release 10)	GCST90278633	finngen_R10_M13_GOUT	92615	272412	9568	262844	193	192	7	1	0.0235312	0.00962438	0.0231375	0.00942775	Mismatch, No Reference
Hip circumference-Gout	UK Biobank	FinnGen (Release 10)	ukb-b-15590	finngen_R10_M13_GOUT	462117	272412	9568	262844	1871	1696	9.26939	1	0.0383585	0.00384777	0.0318143	0.00349984	Mismatch, No Reference
Hip circumference-Gout	Taiwan Biobank	UK Biobank	GCST90278633	ukb-b-13251	92615	462933	6543	456390	175	175	7	0.013934	0.00996904	0.0106274	0.00996904	0.0106274	Mismatch with Reference
Hip circumference-Gout	UK Biobank	UK Biobank	ukb-b-15590	ukb-b-13251	462117	462933	6543	456390	1706	1706	9.26939	0.013934	0.0499873	0.00476132	0.0499873	0.00476132	Reference
Hip circumference-Hyperlipidemia	Taiwan Biobank	Taiwan Biobank	GCST90278633	ebi-a-GCST90090994	92615	9714	3310	6404	147	130	7	1	-0.0865276	0.0187567	-0.0734631	0.0171612	Reference
Hip circumference-Hyperlipidemia	UK Biobank	Taiwan Biobank	ukb-b-15590	ebi-a-GCST90090994	462117	9714	3310	6404	1215	759	9.26939	1	-0.0142502	0.00957036	-0.00777347	0.0105941	Mismatch with Reference
Hip circumference-Hyperlipidemia	Taiwan Biobank	UK Biobank	GCST90278633	ebi-a-GCST90104005	92615	349222	17485	331737	193	191	7	1	-0.0127749	0.00768658	-0.012412	0.00732295	Mismatch with Reference
Hip circumference-Hyperlipidemia	UK Biobank	UK Biobank	ukb-b-15590	ebi-a-GCST90104005	462117	349222	17485	331737	1883	1771	9.26939	1	0.0151776	0.00337431	0.0147209	0.00296082	Reference
Hip circumference-Hyperlipidemia	Taiwan Biobank	FinnGen (Release 10)	GCST90278633	finngen_R10_E4_HYPERLIPNAS	92615	365889	13657	352232	193	192	7	1	-0.00103094	0.00767729	-0.000960004	0.00751	Mismatch, No Reference
Hip circumference-Hyperlipidemia	UK Biobank	FinnGen (Release 10)	ukb-b-15590	finngen_R10_E4_HYPERLIPNAS	462117	365889	13657	352232	1871	1777	9.26939	1	0.00398301	0.00317399	0.00401266	0.00286638	Mismatch, No Reference
Hip circumference-Hypertension	Taiwan Biobank	Sub-Saharan African meta-analysis	GCST90278633	GCST90301363	92615	10772	3818	6918	184	184	7	1	0.0023143	0.00313502	0.0023143	0.00313502	Mismatch, No Reference
Hip circumference-Hypertension	UK Biobank	Sub-Saharan African meta-analysis	ukb-b-15590	GCST90301363	462117	10772	3818	6918	1682	1681	9.26939	1	0.00117075	0.00158156	0.00120259	0.00158166	Mismatch, No Reference
Hip circumference-Hypertension	Taiwan Biobank	Majority Hispanic mega-analysis (Wojcik)	GCST90278633	ebi-a-GCST008036	92615	49141	27123	22018	201	201	7	1	-0.00998769	0.00832239	-0.00998769	0.00832239	Mismatch, No Reference
Hip circumference-Hypertension	UK Biobank	Majority Hispanic mega-analysis (Wojcik)	ukb-b-15590	ebi-a-GCST008036	462117	49141	27123	22018	1883	1690	9.26939	1	-2.28757e-05	0.00393567	0.000550906	0.00373624	Mismatch, No Reference
Hip circumference-Hypertension	Taiwan Biobank	FinnGen (Release 10)	GCST90278633	finngen_R10_I9_HYPTENS	92615	412113	122996	289117	193	193	7	1	0.00762478	0.00603557	0.00762478	0.00603557	Mismatch, No Reference
Hip circumference-Hypertension	UK Biobank	FinnGen (Release 10)	ukb-b-15590	finngen_R10_I9_HYPTENS	462117	412113	122996	289117	1871	1846	9.26939	1	0.0306297	0.00224223	0.0303873	0.00215661	Mismatch, No Reference
Hip circumference-Hypertension	Taiwan Biobank	UK Biobank	GCST90278633	ukb-b-14057	92615	462933	119731	343202	187	187	7	0.191743	-0.000468769	0.00510174	-0.000468769	0.00510174	Mismatch with Reference
Hip circumference-Hypertension	UK Biobank	UK Biobank	ukb-b-15590	ukb-b-14057	462117	462933	119731	343202	1885	1885	9.26939	0.191743	0.0390109	0.00190688	0.0390109	0.00190688	Reference
Hip circumference-Hypertension	Taiwan Biobank	SAS (Pan-UK Biobank)	GCST90278633	ukb-e-401_CSA	92615	8860	2690	6170	191	170	7	1	0.019644	0.0169573	0.0176668	0.016781	Mismatch, No Reference
Hip circumference-Hypertension	UK Biobank	SAS (Pan-UK Biobank)	ukb-b-15590	ukb-e-401_CSA	462117	8860	2690	6170	1811	1073	9.26939	1	0.0281635	0.00826363	0.0131559	0.0100776	Mismatch, No Reference
Hip circumference-Multiple Sclerosis	Taiwan Biobank	FinnGen (Release 10)	GCST90278633	finngen_R10_G6_MS	92615	410970	2409	408561	193	177	7	1	0.010496	0.0164052	-0.00122843	0.0140963	Mismatch, No Reference
Hip circumference-Multiple Sclerosis	UK Biobank	FinnGen (Release 10)	ukb-b-15590	finngen_R10_G6_MS	462117	410970	2409	408561	1871	1217	9.26939	1	0.0152754	0.00709327	0.0035989	0.00754652	Mismatch, No Reference
Hip circumference-Multiple Sclerosis	Taiwan Biobank	International Multiple Sclerosis Genetics Consortium	GCST90278633	ieu-b-18	92615	115803	47429	68374	183	176	7	1	0.0177169	0.0100219	0.018953	0.00880066	Mismatch, No Reference
Hip circumference-Multiple Sclerosis	UK Biobank	International Multiple Sclerosis Genetics Consortium	ukb-b-15590	ieu-b-18	462117	115803	47429	68374	1733	1425	9.26939	1	0.0289709	0.0049007	0.0222652	0.00414973	Mismatch, No Reference
Hip circumference-Multiple Sclerosis	Taiwan Biobank	UK Biobank	GCST90278633	ukb-b-17670	92615	462933	1679	461254	143	143	7	0.00361372	-0.0128874	0.0197327	-0.0128874	0.0197327	Mismatch with Reference
Hip circumference-Multiple Sclerosis	UK Biobank	UK Biobank	ukb-b-15590	ukb-b-17670	462117	462933	1679	461254	1389	1389	9.26939	0.00361372	0.017162	0.00935388	0.017162	0.00935388	Reference
Hip circumference-Myocardial Infarction	Taiwan Biobank	Biobank Japan	GCST90278633	ebi-a-GCST90018657	92615	161206	14992	146214	195	191	7	1	0.0108041	0.00836231	0.0117508	0.00774772	Mismatch, No Reference
Hip circumference-Myocardial Infarction	UK Biobank	Biobank Japan	ukb-b-15590	ebi-a-GCST90018657	462117	161206	14992	146214	1662	1550	9.26939	1	0.0135544	0.00402	0.0118147	0.00348467	Mismatch, No Reference
Hip circumference-Myocardial Infarction	Taiwan Biobank	UKBB + BBJ + FinnGen	GCST90278633	ebi-a-GCST90018877	92615	623029	35909	587120	201	200	7	1	0.00358218	0.00630973	0.00369838	0.00616723	Mismatch, No Reference
Hip circumference-Myocardial Infarction	UK Biobank	UKBB + BBJ + FinnGen	ukb-b-15590	ebi-a-GCST90018877	462117	623029	35909	587120	1881	1831	9.26939	1	0.022237	0.0026872	0.0211745	0.00251504	Mismatch, No Reference
Hip circumference-Myocardial Infarction	Taiwan Biobank	FinnGen (Release 10)	GCST90278633	finngen_R10_I9_MI_STRICT	92615	369139	26060	343079	193	193	7	1	0.00783428	0.00644394	0.00783428	0.00644394	Mismatch, No Reference
Hip circumference-Myocardial Infarction	UK Biobank	FinnGen (Release 10)	ukb-b-15590	finngen_R10_I9_MI_STRICT	462117	369139	26060	343079	1871	1804	9.26939	1	0.0131952	0.0030109	0.0118673	0.00277499	Mismatch, No Reference
Hip circumference-Myocardial Infarction	Taiwan Biobank	CARDIoGRAMplusC4D	GCST90278633	ieu-a-798	92615	171875	43676	128199	187	187	7	1	7.20576e-05	0.00652292	7.20576e-05	0.00652292	Mismatch, No Reference
Hip circumference-Myocardial Infarction	UK Biobank	CARDIoGRAMplusC4D	ukb-b-15590	ieu-a-798	462117	171875	43676	128199	1849	1800	9.26939	1	0.0175274	0.00274041	0.0176339	0.0025689	Mismatch, No Reference
Hip circumference-Myocardial Infarction	Taiwan Biobank	UK Biobank	GCST90278633	ukb-b-15829	92615	462933	10616	452317	179	179	7	0.0224062	-0.00347474	0.00777795	-0.00347474	0.00777795	Mismatch with Reference
Hip circumference-Myocardial Infarction	UK Biobank	UK Biobank	ukb-b-15590	ukb-b-15829	462117	462933	10616	452317	1777	1777	9.26939	0.0224062	0.0319308	0.00377055	0.0319308	0.00377055	Reference
Hip circumference-NAFLD	Taiwan Biobank	eMERGE + UK Biobank + FinnGen + Estonian Biobank	GCST90278633	ebi-a-GCST90091033	92615	778614	8434	770180	182	181	7	1	-0.00647881	0.00907374	-0.00668602	0.00885097	Mismatch, No Reference
Hip circumference-NAFLD	UK Biobank	eMERGE + UK Biobank + FinnGen + Estonian Biobank	ukb-b-15590	ebi-a-GCST90091033	462117	778614	8434	770180	1826	1627	9.26939	1	0.0280454	0.00401187	0.0233735	0.00377141	Mismatch, No Reference
Hip circumference-NAFLD	Taiwan Biobank	FinnGen (Release 10)	GCST90278633	finngen_R10_NAFLD	92615	412181	2568	409613	193	183	7	1	-0.0118135	0.0159202	-0.00700204	0.0140076	Mismatch, No Reference
Hip circumference-NAFLD	UK Biobank	FinnGen (Release 10)	ukb-b-15590	finngen_R10_NAFLD	462117	412181	2568	409613	1871	1249	9.26939	1	0.0360587	0.00680403	0.0117895	0.00720737	Mismatch, No Reference
Hip circumference-Osteoporosis	Taiwan Biobank	Biobank Japan	GCST90278633	bbj-a-137	92615	212453	7788	204665	194	194	7	1	-0.00118142	0.00838141	-0.00118142	0.00838141	Mismatch, No Reference
Hip circumference-Osteoporosis	UK Biobank	Biobank Japan	ukb-b-15590	bbj-a-137	462117	212453	7788	204665	1634	1431	9.26939	1	-0.00676449	0.0045815	-0.00394386	0.0045056	Mismatch, No Reference
Hip circumference-Osteoporosis	Taiwan Biobank	FinnGen (Release 10)	GCST90278633	finngen_R10_M13_OSTEOPOROSIS	92615	399054	8017	391037	193	193	7	1	-0.0166533	0.00837176	-0.0166533	0.00837176	Mismatch, No Reference
Hip circumference-Osteoporosis	UK Biobank	FinnGen (Release 10)	ukb-b-15590	finngen_R10_M13_OSTEOPOROSIS	462117	399054	8017	391037	1871	1654	9.26939	1	0.00505156	0.00405003	0.0050281	0.00377941	Mismatch, No Reference
Hip circumference-Osteoporosis	Taiwan Biobank	UK Biobank	GCST90278633	ukb-b-12141	92615	462933	7547	455386	177	177	7	0.0160368	-0.0202831	0.00952355	-0.0202831	0.00952355	Mismatch with Reference
Hip circumference-Osteoporosis	UK Biobank	UK Biobank	ukb-b-15590	ukb-b-12141	462117	462933	7547	455386	1726	1726	9.26939	0.0160368	-0.0407853	0.00425944	-0.0407853	0.00425944	Reference
Hip circumference-Rheumatoid Arthritis	Taiwan Biobank	Biobank Japan	GCST90278633	GCST90018690	92615	212453	5348	173268	195	193	7	1	0.00304813	0.00989528	0.0037872	0.00956567	Mismatch, No Reference
Hip circumference-Rheumatoid Arthritis	UK Biobank	Biobank Japan	ukb-b-15590	GCST90018690	462117	212453	5348	173268	1662	1373	9.26939	1	-0.0100031	0.00539065	-0.00804699	0.00542326	Mismatch, No Reference
Hip circumference-Rheumatoid Arthritis	Taiwan Biobank	FinnGen (Release 10)	GCST90278633	finngen_R10_M13_RHEUMA	92615	276465	13621	262844	193	191	7	1	0.020788	0.00787354	0.0207675	0.00751369	Mismatch, No Reference
Hip circumference-Rheumatoid Arthritis	UK Biobank	FinnGen (Release 10)	ukb-b-15590	finngen_R10_M13_RHEUMA	462117	276465	13621	262844	1871	1739	9.26939	1	0.0246062	0.00341778	0.0224951	0.00291975	Mismatch, No Reference
Hip circumference-Rheumatoid Arthritis	Taiwan Biobank	European meta-analysis (Okada)	GCST90278633	ieu-a-832	92615	58284	14361	43923	182	179	7	1	0.00410199	0.0117465	0.00314034	0.0113704	Mismatch, No Reference
Hip circumference-Rheumatoid Arthritis	UK Biobank	European meta-analysis (Okada)	ukb-b-15590	ieu-a-832	462117	58284	14361	43923	1669	1290	9.26939	1	0.0251244	0.00570789	0.0160494	0.00493763	Mismatch, No Reference
Hip circumference-Rheumatoid Arthritis	Taiwan Biobank	European + East Asian meta-analysis (Okada)	GCST90278633	ieu-a-833	92615	80799	19234	61565	185	182	7	1	0.00779399	0.00941872	0.00772654	0.00907679	Mismatch, No Reference
Hip circumference-Rheumatoid Arthritis	UK Biobank	European + East Asian meta-analysis (Okada)	ukb-b-15590	ieu-a-833	462117	80799	19234	61565	1739	1477	9.26939	1	0.0112238	0.00448026	0.005844	0.00382748	Mismatch, No Reference
Hip circumference-Rheumatoid Arthritis	Taiwan Biobank	UK Biobank	GCST90278633	ukb-b-9125	92615	462933	5201	457732	172	172	7	0.0111087	0.0164803	0.0109335	0.0164803	0.0109335	Mismatch with Reference
Hip circumference-Rheumatoid Arthritis	UK Biobank	UK Biobank	ukb-b-15590	ukb-b-9125	462117	462933	5201	457732	1679	1679	9.26939	0.0111087	0.0283434	0.00489559	0.0283434	0.00489559	Reference
Hip circumference-Schizophrenia	Taiwan Biobank	FinnGen (Release 10)	GCST90278633	finngen_R10_F5_SCHZPHR	92615	405094	6708	398386	193	180	7	1	-0.0129971	0.0136901	-0.0105504	0.0124553	Mismatch, No Reference
Hip circumference-Schizophrenia	UK Biobank	FinnGen (Release 10)	ukb-b-15590	finngen_R10_F5_SCHZPHR	462117	405094	6708	398386	1871	1280	9.26939	1	-0.0280856	0.00641912	-0.010293	0.00656882	Mismatch, No Reference
Hip circumference-Schizophrenia	Taiwan Biobank	Schizophrenia Working Group	GCST90278633	ieu-b-42	92615	77096	33640	43456	192	189	7	1	-0.00142971	0.00824936	-0.000116216	0.00774712	Mismatch, No Reference
Hip circumference-Schizophrenia	UK Biobank	Schizophrenia Working Group	ukb-b-15590	ieu-b-42	462117	77096	33640	43456	1859	1674	9.26939	1	-0.0165385	0.00377218	-0.0111085	0.00314577	Mismatch, No Reference
Hip circumference-Schizophrenia	Taiwan Biobank	East Asian meta-analysis (Lam)	GCST90278633	ieu-b-5070	92615	58140	22778	35362	199	196	7	1	-0.0184657	0.00963237	-0.0177366	0.00930528	Mismatch, No Reference
Hip circumference-Schizophrenia	UK Biobank	East Asian meta-analysis (Lam)	ukb-b-15590	ieu-b-5070	462117	58140	22778	35362	1712	1361	9.26939	1	-0.0241272	0.00528276	-0.00945074	0.00452792	Mismatch, No Reference
Hip circumference-Schizophrenia	Taiwan Biobank	European meta-analysis (Trubetskoy)	GCST90278633	ieu-b-5102	92615	127906	52017	75889	183	180	7	1	0.000975891	0.00702306	0.00142891	0.00656019	Mismatch, No Reference
Hip circumference-Schizophrenia	UK Biobank	European meta-analysis (Trubetskoy)	ukb-b-15590	ieu-b-5102	462117	127906	52017	75889	1853	1719	9.26939	1	-0.0147816	0.00331398	-0.010925	0.00286278	Mismatch, No Reference
Hip circumference-Stroke	Taiwan Biobank	Biobank Japan	GCST90278633	GCST90018644	92615	210054	22664	152022	195	195	7	1	0.0186945	0.00566697	0.0186945	0.00566697	Mismatch, No Reference
Hip circumference-Stroke	UK Biobank	Biobank Japan	ukb-b-15590	GCST90018644	462117	210054	22664	152022	1662	1633	9.26939	1	0.00698681	0.00284966	0.00691968	0.00271044	Mismatch, No Reference
Hip circumference-Stroke	Taiwan Biobank	Global Biobank Meta-analysis Initiative (AFR)	GCST90278633	GCST90399729	92615	25577	1161	24416	184	119	7	1	0.0255216	0.0284411	0.0291133	0.0301908	Mismatch, No Reference
Hip circumference-Stroke	UK Biobank	Global Biobank Meta-analysis Initiative (AFR)	ukb-b-15590	GCST90399729	462117	25577	1161	24416	1743	678	9.26939	1	-0.0215254	0.0133754	-0.00351761	0.0190118	Mismatch, No Reference
Hip circumference-Stroke	Taiwan Biobank	MEGASTROKE	GCST90278633	ebi-a-GCST006906	92615	446696	40585	406111	190	190	7	1	-0.00560002	0.00501746	-0.00560002	0.00501746	Mismatch, No Reference
Hip circumference-Stroke	UK Biobank	MEGASTROKE	ukb-b-15590	ebi-a-GCST006906	462117	446696	40585	406111	1869	1843	9.26939	1	0.00944437	0.00236145	0.00955518	0.00228229	Mismatch, No Reference
Hip circumference-Stroke	Taiwan Biobank	FinnGen (Release 10)	GCST90278633	finngen_R10_C_STROKE	92615	340999	43132	297867	193	193	7	1	-0.00245672	0.00467424	-0.00245672	0.00467424	Mismatch, No Reference
Hip circumference-Stroke	UK Biobank	FinnGen (Release 10)	ukb-b-15590	finngen_R10_C_STROKE	462117	340999	43132	297867	1871	1864	9.26939	1	0.011668	0.00216802	0.0113994	0.00214499	Mismatch, No Reference
Hip circumference-Stroke	Taiwan Biobank	UK Biobank	GCST90278633	ukb-b-6358	92615	462933	6116	456817	173	173	7	0.0130369	-0.00137605	0.00935462	-0.00137605	0.00935462	Mismatch with Reference
Hip circumference-Stroke	UK Biobank	UK Biobank	ukb-b-15590	ukb-b-6358	462117	462933	6116	456817	1701	1701	9.26939	0.0130369	0.0230146	0.00448785	0.0230146	0.00448785	Reference
Hip circumference-Type 2 diabetes	Taiwan Biobank	Biobank Japan	GCST90278633	GCST90018706	92615	191764	45383	132032	195	192	7	1	0.0232048	0.00955135	0.0231639	0.00892595	Mismatch, No Reference
Hip circumference-Type 2 diabetes	UK Biobank	Biobank Japan	ukb-b-15590	GCST90018706	462117	191764	45383	132032	1662	1607	9.26939	1	0.0378227	0.00333579	0.0349689	0.00305191	Mismatch, No Reference
Hip circumference-Type 2 diabetes	Taiwan Biobank	South Asian meta-analysis (Loh)	GCST90278633	GCST90093109	92615	50533	16677	33856	192	189	7	1	0.0205548	0.0100927	0.0204265	0.00950962	Mismatch, No Reference
Hip circumference-Type 2 diabetes	UK Biobank	South Asian meta-analysis (Loh)	ukb-b-15590	GCST90093109	462117	50533	16677	33856	1784	1587	9.26939	1	0.0340077	0.00430647	0.0261022	0.00374265	Mismatch, No Reference
Hip circumference-Type 2 diabetes	Taiwan Biobank	European + Pakistani meta-analysis (Xue)	GCST90278633	ebi-a-GCST006867	92615	659316	62892	596424	162	160	7	1	0.00900529	0.0113881	0.0088137	0.0107818	Mismatch, No Reference
Hip circumference-Type 2 diabetes	UK Biobank	European + Pakistani meta-analysis (Xue)	ukb-b-15590	ebi-a-GCST006867	462117	659316	62892	596424	1502	1434	9.26939	1	0.0787949	0.00332813	0.0756782	0.00302473	Mismatch, No Reference
Hip circumference-Type 2 diabetes	Taiwan Biobank	Majority Hispanic mega-analysis (Wojcik)	GCST90278633	ebi-a-GCST008048	92615	45725	14042	31683	199	194	7	1	-0.00413875	0.0100594	-0.00320257	0.0092148	Mismatch, No Reference
Hip circumference-Type 2 diabetes	UK Biobank	Majority Hispanic mega-analysis (Wojcik)	ukb-b-15590	ebi-a-GCST008048	462117	45725	14042	31683	1880	1638	9.26939	1	0.0145776	0.00425242	0.0130548	0.0038356	Mismatch, No Reference
Hip circumference-Type 2 diabetes	Taiwan Biobank	FinnGen (Release 10)	GCST90278633	finngen_R10_T2D	92615	400197	65085	335112	193	190	7	1	0.00204351	0.00905927	0.00177874	0.00842892	Mismatch, No Reference
Hip circumference-Type 2 diabetes	UK Biobank	FinnGen (Release 10)	ukb-b-15590	finngen_R10_T2D	462117	400197	65085	335112	1871	1803	9.26939	1	0.0446259	0.00282465	0.0436695	0.00260337	Mismatch, No Reference
Hip circumference-Type 2 diabetes	Taiwan Biobank	UK Biobank	GCST90278633	ukb-b-13806	92615	462933	2972	459961	161	161	7	0.00637872	0.0133937	0.0169486	0.0133937	0.0169486	Mismatch with Reference
Hip circumference-Type 2 diabetes	UK Biobank	UK Biobank	ukb-b-15590	ukb-b-13806	462117	462933	2972	459961	1567	1567	9.26939	0.00637872	0.0828019	0.00705293	0.0828019	0.00705293	Reference
LDL cholesterol-Alzheimer's	Biobank Japan	European Alzheimer & Dementia Biobank (EADB)	bbj-a-31	ebi-a-GCST90027158	72866	487511	85934	401577	70	70	1.05948	1	-0.0502171	0.036237	-0.0502171	0.036237	Mismatch, No Reference
LDL cholesterol-Alzheimer's	Majority Hispanic mega-analysis (Wojcik)	European Alzheimer & Dementia Biobank (EADB)	ebi-a-GCST008037	ebi-a-GCST90027158	32221	487511	85934	401577	110	110	0.0258598	1	-0.0914147	0.0277441	-0.0914147	0.0277441	Mismatch, No Reference
LDL cholesterol-Alzheimer's	UK Biobank	European Alzheimer & Dementia Biobank (EADB)	ieu-b-110	ebi-a-GCST90027158	440546	487511	85934	401577	645	623	0.87	1	-0.0569049	0.0337193	-0.0592761	0.0303666	Mismatch, No Reference
LDL cholesterol-Alzheimer's	Biobank Japan	FinnGen (Release 10)	bbj-a-31	finngen_R10_G6_ALZHEIMER	72866	412181	10520	401661	71	67	1.05948	1	0.293465	0.069171	0.0330895	0.0514676	Mismatch, No Reference
LDL cholesterol-Alzheimer's	Majority Hispanic mega-analysis (Wojcik)	FinnGen (Release 10)	ebi-a-GCST008037	finngen_R10_G6_ALZHEIMER	32221	412181	10520	401661	102	100	0.0258598	1	0.0299944	0.0390622	0.0296966	0.0356636	Mismatch, No Reference
LDL cholesterol-Alzheimer's	UK Biobank	FinnGen (Release 10)	ieu-b-110	finngen_R10_G6_ALZHEIMER	440546	412181	10520	401661	649	580	0.87	1	0.0824553	0.0497972	0.0592906	0.0408766	Mismatch, No Reference
LDL cholesterol-Anemia	Biobank Japan	Biobank Japan	bbj-a-31	ebi-a-GCST90018652	72866	178675	4618	174057	70	69	1.05948	1	0.0769138	0.0600564	0.0798492	0.05845	Reference
LDL cholesterol-Anemia	Majority Hispanic mega-analysis (Wojcik)	Biobank Japan	ebi-a-GCST008037	ebi-a-GCST90018652	32221	178675	4618	174057	81	81	0.0258598	1	0.0625052	0.0527516	0.0625052	0.0527516	Mismatch with Reference
LDL cholesterol-Anemia	UK Biobank	Biobank Japan	ieu-b-110	ebi-a-GCST90018652	440546	178675	4618	174057	512	451	0.87	1	-0.000264308	0.0642456	-0.0234931	0.0654791	Mismatch with Reference
LDL cholesterol-Anemia	Biobank Japan	UKBB + BBJ + FinnGen	bbj-a-31	ebi-a-GCST90018872	72866	659616	16935	642681	70	70	1.05948	1	0.0665007	0.0282518	0.0665007	0.0282518	Mismatch, No Reference
LDL cholesterol-Anemia	Majority Hispanic mega-analysis (Wojcik)	UKBB + BBJ + FinnGen	ebi-a-GCST008037	ebi-a-GCST90018872	32221	659616	16935	642681	109	109	0.0258598	1	0.0490085	0.0230294	0.0490085	0.0230294	Mismatch, No Reference
LDL cholesterol-Anemia	UK Biobank	UKBB + BBJ + FinnGen	ieu-b-110	ebi-a-GCST90018872	440546	659616	16935	642681	653	628	0.87	1	0.0662018	0.0322632	0.0758519	0.0302314	Mismatch, No Reference
LDL cholesterol-Anemia	Biobank Japan	UK Biobank	bbj-a-31	ebi-a-GCST90038678	72866	484598	5259	479339	68	68	1.05948	0.0107345	0.0767094	0.0454646	0.0767094	0.0454646	Mismatch with Reference
LDL cholesterol-Anemia	Majority Hispanic mega-analysis (Wojcik)	UK Biobank	ebi-a-GCST008037	ebi-a-GCST90038678	32221	484598	5259	479339	99	99	0.0258598	0.0107345	0.0827647	0.0388456	0.0827647	0.0388456	Mismatch with Reference
LDL cholesterol-Anemia	UK Biobank	UK Biobank	ieu-b-110	ebi-a-GCST90038678	440546	484598	5259	479339	659	659	0.87	0.0107345	0.0801078	0.0551943	0.0801078	0.0551943	Reference
LDL cholesterol-Anemia	Biobank Japan	FinnGen (Release 10)	bbj-a-31	finngen_R10_D3_ANAEMIA_IRONDEF	72866	408837	15153	393684	71	71	1.05948	1	-0.0142902	0.0333439	-0.0142902	0.0333439	Mismatch, No Reference
LDL cholesterol-Anemia	Majority Hispanic mega-analysis (Wojcik)	FinnGen (Release 10)	ebi-a-GCST008037	finngen_R10_D3_ANAEMIA_IRONDEF	32221	408837	15153	393684	102	102	0.0258598	1	0.0174805	0.0241953	0.0174805	0.0241953	Mismatch, No Reference
LDL cholesterol-Anemia	UK Biobank	FinnGen (Release 10)	ieu-b-110	finngen_R10_D3_ANAEMIA_IRONDEF	440546	408837	15153	393684	649	632	0.87	1	0.00555943	0.0347159	0.00750777	0.032756	Mismatch, No Reference
LDL cholesterol-Asthma	Biobank Japan	UK Biobank	bbj-a-31	ebi-a-GCST90014325	72866	408442	56167	352255	73	73	1.05948	1	-0.0143667	0.0228294	-0.0143667	0.0228294	Mismatch with Reference
LDL cholesterol-Asthma	Majority Hispanic mega-analysis (Wojcik)	UK Biobank	ebi-a-GCST008037	ebi-a-GCST90014325	32221	408442	56167	352255	117	117	0.0258598	1	0.00151689	0.0168826	0.00151689	0.0168826	Mismatch with Reference
LDL cholesterol-Asthma	UK Biobank	UK Biobank	ieu-b-110	ebi-a-GCST90014325	440546	408442	56167	352255	665	652	0.87	1	-0.0153843	0.023745	-0.00827987	0.0221389	Reference
LDL cholesterol-Asthma	Biobank Japan	Biobank Japan	bbj-a-31	ebi-a-GCST90018575	72866	175948	13015	162933	70	70	1.05948	1	-0.0858627	0.0477079	-0.0858627	0.0477079	Reference
LDL cholesterol-Asthma	Majority Hispanic mega-analysis (Wojcik)	Biobank Japan	ebi-a-GCST008037	ebi-a-GCST90018575	32221	175948	13015	162933	81	81	0.0258598	1	-0.0825793	0.0413063	-0.0825793	0.0413063	Mismatch with Reference
LDL cholesterol-Asthma	UK Biobank	Biobank Japan	ieu-b-110	ebi-a-GCST90018575	440546	175948	13015	162933	512	485	0.87	1	-0.059047	0.0490472	-0.0635472	0.0426263	Mismatch with Reference
LDL cholesterol-Asthma	Biobank Japan	FinnGen (Release 10)	bbj-a-31	finngen_R10_J10_ASTHMA_EXMORE	72866	266418	46684	219734	71	71	1.05948	1	-0.0310915	0.0258762	-0.0310915	0.0258762	Mismatch, No Reference
LDL cholesterol-Asthma	Majority Hispanic mega-analysis (Wojcik)	FinnGen (Release 10)	ebi-a-GCST008037	finngen_R10_J10_ASTHMA_EXMORE	32221	266418	46684	219734	102	102	0.0258598	1	-0.0255034	0.0194871	-0.0255034	0.0194871	Mismatch, No Reference
LDL cholesterol-Asthma	UK Biobank	FinnGen (Release 10)	ieu-b-110	finngen_R10_J10_ASTHMA_EXMORE	440546	266418	46684	219734	649	633	0.87	1	-0.100081	0.0267951	-0.0966918	0.0248002	Mismatch, No Reference
LDL cholesterol-Asthma	Biobank Japan	SAS (Pan-UK Biobank)	bbj-a-31	ukb-e-495_CSA	72866	8789	903	7886	69	61	1.05948	1	0.0211083	0.131119	0.0906305	0.132886	Mismatch, No Reference
LDL cholesterol-Asthma	Majority Hispanic mega-analysis (Wojcik)	SAS (Pan-UK Biobank)	ebi-a-GCST008037	ukb-e-495_CSA	32221	8789	903	7886	89	86	0.0258598	1	0.0896657	0.106327	0.0747303	0.106997	Mismatch, No Reference
LDL cholesterol-Asthma	UK Biobank	SAS (Pan-UK Biobank)	ieu-b-110	ukb-e-495_CSA	440546	8789	903	7886	596	288	0.87	1	-0.0634859	0.136535	-0.0558763	0.154227	Mismatch, No Reference
LDL cholesterol-Atopic Dermatitis	Biobank Japan	Biobank Japan	bbj-a-31	GCST90018564	72866	168103	4296	163807	70	70	1.05948	1	-0.109233	0.066999	-0.109233	0.066999	Reference
LDL cholesterol-Atopic Dermatitis	Majority Hispanic mega-analysis (Wojcik)	Biobank Japan	ebi-a-GCST008037	GCST90018564	32221	168103	4296	163807	81	80	0.0258598	1	-0.0523056	0.0642597	-0.0606077	0.0612832	Mismatch with Reference
LDL cholesterol-Atopic Dermatitis	UK Biobank	Biobank Japan	ieu-b-110	GCST90018564	440546	168103	4296	163807	512	403	0.87	1	-0.058363	0.0785573	-0.0560236	0.0768717	Mismatch with Reference
LDL cholesterol-Atopic Dermatitis	Biobank Japan	UKBB + BBJ + FinnGen	bbj-a-31	ebi-a-GCST90018784	72866	649402	10520	638882	70	70	1.05948	1	-0.0539582	0.039795	-0.0539582	0.039795	Mismatch, No Reference
LDL cholesterol-Atopic Dermatitis	Majority Hispanic mega-analysis (Wojcik)	UKBB + BBJ + FinnGen	ebi-a-GCST008037	ebi-a-GCST90018784	32221	649402	10520	638882	109	109	0.0258598	1	0.0175539	0.0344856	0.0175539	0.0344856	Mismatch, No Reference
LDL cholesterol-Atopic Dermatitis	UK Biobank	UKBB + BBJ + FinnGen	ieu-b-110	ebi-a-GCST90018784	440546	649402	10520	638882	653	597	0.87	1	-0.0664166	0.0426874	-0.0652357	0.0417071	Mismatch, No Reference
LDL cholesterol-Atopic Dermatitis	Biobank Japan	FinnGen + UKBB + Estonian Biobank	bbj-a-31	ebi-a-GCST90027161	72866	796661	22474	774187	71	71	1.05948	1	0.00738526	0.0261743	0.00738526	0.0261743	Mismatch, No Reference
LDL cholesterol-Atopic Dermatitis	Majority Hispanic mega-analysis (Wojcik)	FinnGen + UKBB + Estonian Biobank	ebi-a-GCST008037	ebi-a-GCST90027161	32221	796661	22474	774187	100	100	0.0258598	1	0.0127711	0.0215403	0.0127711	0.0215403	Mismatch, No Reference
LDL cholesterol-Atopic Dermatitis	UK Biobank	FinnGen + UKBB + Estonian Biobank	ieu-b-110	ebi-a-GCST90027161	440546	796661	22474	774187	645	635	0.87	1	-0.0394146	0.029092	-0.0372174	0.0278712	Mismatch, No Reference
LDL cholesterol-Atopic Dermatitis	Biobank Japan	FinnGen (Release 10)	bbj-a-31	finngen_R10_L12_ATOPIC	72866	382254	15208	367046	71	71	1.05948	1	-0.00175272	0.0375373	-0.00175272	0.0375373	Mismatch, No Reference
LDL cholesterol-Atopic Dermatitis	Majority Hispanic mega-analysis (Wojcik)	FinnGen (Release 10)	ebi-a-GCST008037	finngen_R10_L12_ATOPIC	32221	382254	15208	367046	102	102	0.0258598	1	0.0119115	0.0253716	0.0119115	0.0253716	Mismatch, No Reference
LDL cholesterol-Atopic Dermatitis	UK Biobank	FinnGen (Release 10)	ieu-b-110	finngen_R10_L12_ATOPIC	440546	382254	15208	367046	649	620	0.87	1	-0.0144966	0.037846	-0.0169042	0.0340553	Mismatch, No Reference
LDL cholesterol-Atrial Fibrillation	Biobank Japan	Biobank Japan	bbj-a-31	GCST90018576	72866	159690	4150	15540	70	68	1.05948	1	-0.128958	0.0662175	-0.123141	0.0619401	Reference
LDL cholesterol-Atrial Fibrillation	Majority Hispanic mega-analysis (Wojcik)	Biobank Japan	ebi-a-GCST008037	GCST90018576	32221	159690	4150	15540	81	81	0.0258598	1	0.0133149	0.0600881	0.0133149	0.0600881	Mismatch with Reference
LDL cholesterol-Atrial Fibrillation	UK Biobank	Biobank Japan	ieu-b-110	GCST90018576	440546	159690	4150	15540	512	409	0.87	1	-0.108544	0.0716338	-0.0851971	0.0714593	Mismatch with Reference
LDL cholesterol-Atrial Fibrillation	Biobank Japan	European meta-analysis (Nielsen)	bbj-a-31	ebi-a-GCST006414	72866	1030836	60620	970216	73	73	1.05948	1	-0.00438669	0.0192917	-0.00438669	0.0192917	Mismatch, No Reference
LDL cholesterol-Atrial Fibrillation	Majority Hispanic mega-analysis (Wojcik)	European meta-analysis (Nielsen)	ebi-a-GCST008037	ebi-a-GCST006414	32221	1030836	60620	970216	117	117	0.0258598	1	0.0162769	0.0156405	0.0162769	0.0156405	Mismatch, No Reference
LDL cholesterol-Atrial Fibrillation	UK Biobank	European meta-analysis (Nielsen)	ieu-b-110	ebi-a-GCST006414	440546	1030836	60620	970216	658	649	0.87	1	0.0200217	0.0248953	0.0211601	0.0240036	Mismatch, No Reference
LDL cholesterol-Atrial Fibrillation	Biobank Japan	FinnGen (Release 10)	bbj-a-31	finngen_R10_I9_AF	72866	261395	50743	210652	71	71	1.05948	1	0.0117192	0.0311703	0.0117192	0.0311703	Mismatch, No Reference
LDL cholesterol-Atrial Fibrillation	Majority Hispanic mega-analysis (Wojcik)	FinnGen (Release 10)	ebi-a-GCST008037	finngen_R10_I9_AF	32221	261395	50743	210652	102	102	0.0258598	1	0.0552629	0.0248301	0.0552629	0.0248301	Mismatch, No Reference
LDL cholesterol-Atrial Fibrillation	UK Biobank	FinnGen (Release 10)	ieu-b-110	finngen_R10_I9_AF	440546	261395	50743	210652	649	619	0.87	1	0.0320556	0.0360909	0.0433205	0.0327671	Mismatch, No Reference
LDL cholesterol-Atrial Fibrillation	Biobank Japan	UK Biobank	bbj-a-31	ukb-b-6217	72866	463010	6900	456110	65	65	1.05948	0.0146804	0.0194529	0.0419012	0.0194529	0.0419012	Mismatch with Reference
LDL cholesterol-Atrial Fibrillation	Majority Hispanic mega-analysis (Wojcik)	UK Biobank	ebi-a-GCST008037	ukb-b-6217	32221	463010	6900	456110	68	68	0.0258598	0.0146804	0.0981629	0.0381502	0.0981629	0.0381502	Mismatch with Reference
LDL cholesterol-Atrial Fibrillation	UK Biobank	UK Biobank	ieu-b-110	ukb-b-6217	440546	463010	6900	456110	521	521	0.87	0.0146804	-0.12146	0.0522365	-0.12146	0.0522365	Reference
LDL cholesterol-Atrial Fibrillation	Biobank Japan	SAS (Pan-UK Biobank)	bbj-a-31	ukb-e-I48_CSA	72866	8876	207	8669	69	42	1.05948	1	0.167817	0.266187	0.162678	0.293515	Mismatch, No Reference
LDL cholesterol-Atrial Fibrillation	Majority Hispanic mega-analysis (Wojcik)	SAS (Pan-UK Biobank)	ebi-a-GCST008037	ukb-e-I48_CSA	32221	8876	207	8669	87	63	0.0258598	1	0.323344	0.220509	0.287611	0.232618	Mismatch, No Reference
LDL cholesterol-Atrial Fibrillation	UK Biobank	SAS (Pan-UK Biobank)	ieu-b-110	ukb-e-I48_CSA	440546	8876	207	8669	594	156	0.87	1	0.0883848	0.272971	0.229814	0.359565	Mismatch, No Reference
LDL cholesterol-Bilirubin	Biobank Japan	Biobank Japan	bbj-a-31	bbj-a-53	72866	110207	110207	0	70	70	1.05948	1	0.0050416	0.0141073	0.0050416	0.0141073	Reference
LDL cholesterol-Bilirubin	Majority Hispanic mega-analysis (Wojcik)	Biobank Japan	ebi-a-GCST008037	bbj-a-53	32221	110207	110207	0	68	68	0.0258598	1	0.0296488	0.012123	0.0296488	0.012123	Mismatch with Reference
LDL cholesterol-Bilirubin	UK Biobank	Biobank Japan	ieu-b-110	bbj-a-53	440546	110207	110207	0	486	465	0.87	1	-0.00162493	0.0167053	-0.0036932	0.0147984	Mismatch with Reference
LDL cholesterol-Bilirubin	Biobank Japan	UK Biobank	bbj-a-31	ukb-d-30840_irnt	72866	342829	342829	0	70	70	1.05948	1	0.0130828	0.0135429	0.0130828	0.0135429	Mismatch with Reference
LDL cholesterol-Bilirubin	Majority Hispanic mega-analysis (Wojcik)	UK Biobank	ebi-a-GCST008037	ukb-d-30840_irnt	32221	342829	342829	0	102	102	0.0258598	1	0.0237098	0.00687855	0.0237098	0.00687855	Mismatch with Reference
LDL cholesterol-Bilirubin	UK Biobank	UK Biobank	ieu-b-110	ukb-d-30840_irnt	440546	342829	342829	0	646	609	0.87	1	0.0256101	0.0125475	0.0264946	0.0106565	Reference
LDL cholesterol-Bilirubin	Biobank Japan	AFR (Pan-UK Biobank)	bbj-a-31	ukb-e-30840_AFR	72866	6176	6176	0	70	59	1.05948	1	-0.127903	0.0510184	-0.119654	0.0488689	Mismatch, No Reference
LDL cholesterol-Bilirubin	Majority Hispanic mega-analysis (Wojcik)	AFR (Pan-UK Biobank)	ebi-a-GCST008037	ukb-e-30840_AFR	32221	6176	6176	0	97	94	0.0258598	1	0.0439999	0.0335065	0.0453459	0.0323331	Mismatch, No Reference
LDL cholesterol-Bilirubin	UK Biobank	AFR (Pan-UK Biobank)	ieu-b-110	ukb-e-30840_AFR	440546	6176	6176	0	537	294	0.87	1	-0.0440115	0.0594792	0.0201462	0.0637218	Mismatch, No Reference
LDL cholesterol-Bilirubin	Biobank Japan	SAS (Pan-UK Biobank)	bbj-a-31	ukb-e-30840_CSA	72866	8395	8395	0	69	65	1.05948	1	0.00116411	0.0404856	0.00101095	0.0404236	Mismatch, No Reference
LDL cholesterol-Bilirubin	Majority Hispanic mega-analysis (Wojcik)	SAS (Pan-UK Biobank)	ebi-a-GCST008037	ukb-e-30840_CSA	32221	8395	8395	0	89	87	0.0258598	1	0.0415912	0.0324263	0.0338826	0.032597	Mismatch, No Reference
LDL cholesterol-Bilirubin	UK Biobank	SAS (Pan-UK Biobank)	ieu-b-110	ukb-e-30840_CSA	440546	8395	8395	0	596	348	0.87	1	0.0427736	0.0436835	0.048615	0.0459084	Mismatch, No Reference
LDL cholesterol-Breast Cancer	Biobank Japan	Biobank Japan	bbj-a-31	bbj-a-160	72866	95283	5552	89731	70	69	1.05948	1	-0.0721479	0.0660584	-0.077149	0.064282	Reference
LDL cholesterol-Breast Cancer	Majority Hispanic mega-analysis (Wojcik)	Biobank Japan	ebi-a-GCST008037	bbj-a-160	32221	95283	5552	89731	76	75	0.0258598	1	-0.040909	0.0598717	-0.0494436	0.057366	Mismatch with Reference
LDL cholesterol-Breast Cancer	UK Biobank	Biobank Japan	ieu-b-110	bbj-a-160	440546	95283	5552	89731	491	422	0.87	1	0.0409684	0.0647533	0.0162943	0.0623926	Mismatch with Reference
LDL cholesterol-Breast Cancer	Biobank Japan	BCAC + DRIVE	bbj-a-31	ebi-a-GCST004988	72866	139274	76192	63082	71	71	1.05948	1	0.00149723	0.0210249	0.00149723	0.0210249	Mismatch, No Reference
LDL cholesterol-Breast Cancer	Majority Hispanic mega-analysis (Wojcik)	BCAC + DRIVE	ebi-a-GCST008037	ebi-a-GCST004988	32221	139274	76192	63082	106	106	0.0258598	1	0.00158612	0.0136459	0.00158612	0.0136459	Mismatch, No Reference
LDL cholesterol-Breast Cancer	UK Biobank	BCAC + DRIVE	ieu-b-110	ebi-a-GCST004988	440546	139274	76192	63082	664	659	0.87	1	0.039921	0.0233443	0.0422816	0.0227871	Mismatch, No Reference
LDL cholesterol-Breast Cancer	Biobank Japan	FinnGen (Release 10)	bbj-a-31	finngen_R10_C3_BREAST_EXALLC	72866	201713	18786	182927	71	71	1.05948	1	0.0110433	0.0348116	0.0110433	0.0348116	Mismatch, No Reference
LDL cholesterol-Breast Cancer	Majority Hispanic mega-analysis (Wojcik)	FinnGen (Release 10)	ebi-a-GCST008037	finngen_R10_C3_BREAST_EXALLC	32221	201713	18786	182927	102	102	0.0258598	1	-0.00129884	0.0210043	-0.00129884	0.0210043	Mismatch, No Reference
LDL cholesterol-Breast Cancer	UK Biobank	FinnGen (Release 10)	ieu-b-110	finngen_R10_C3_BREAST_EXALLC	440546	201713	18786	182927	649	626	0.87	1	-0.0441101	0.0351359	-0.0453397	0.0323471	Mismatch, No Reference
LDL cholesterol-Breast Cancer	Biobank Japan	UK Biobank	bbj-a-31	ukb-b-16890	72866	462933	10303	452630	66	66	1.05948	0.0217606	0.0487751	0.035986	0.0487751	0.035986	Mismatch with Reference
LDL cholesterol-Breast Cancer	Majority Hispanic mega-analysis (Wojcik)	UK Biobank	ebi-a-GCST008037	ukb-b-16890	32221	462933	10303	452630	74	74	0.0258598	0.0217606	0.05563	0.0272514	0.05563	0.0272514	Mismatch with Reference
LDL cholesterol-Breast Cancer	UK Biobank	UK Biobank	ieu-b-110	ukb-b-16890	440546	462933	10303	452630	559	559	0.87	0.0217606	0.0158046	0.0416783	0.0158046	0.0416783	Reference
LDL cholesterol-COPD	Biobank Japan	Global Biobank Meta-analysis Initiative (AFR)	bbj-a-31	GCST90399691	72866	29682	1978	27704	69	66	1.05948	1	0.123614	0.120091	0.137985	0.120253	Mismatch, No Reference
LDL cholesterol-COPD	Majority Hispanic mega-analysis (Wojcik)	Global Biobank Meta-analysis Initiative (AFR)	ebi-a-GCST008037	GCST90399691	32221	29682	1978	27704	104	99	0.0258598	1	0.00715862	0.0688258	-0.0117782	0.0691883	Mismatch, No Reference
LDL cholesterol-COPD	UK Biobank	Global Biobank Meta-analysis Initiative (AFR)	ieu-b-110	GCST90399691	440546	29682	1978	27704	579	331	0.87	1	-0.0135153	0.128211	-0.0512827	0.140091	Mismatch, No Reference
LDL cholesterol-COPD	Biobank Japan	Global Biobank Meta-analysis Initiative (Hispanic)	bbj-a-31	GCST90399692	72866	15086	1503	13583	71	57	1.05948	1	-0.0854656	0.144931	-0.0187671	0.139996	Mismatch, No Reference
LDL cholesterol-COPD	Majority Hispanic mega-analysis (Wojcik)	Global Biobank Meta-analysis Initiative (Hispanic)	ebi-a-GCST008037	GCST90399692	32221	15086	1503	13583	107	96	0.0258598	1	-0.000243707	0.111321	0.00168458	0.103542	Mismatch, No Reference
LDL cholesterol-COPD	UK Biobank	Global Biobank Meta-analysis Initiative (Hispanic)	ieu-b-110	GCST90399692	440546	15086	1503	13583	602	276	0.87	1	0.0802477	0.146929	-0.135418	0.163581	Mismatch, No Reference
LDL cholesterol-COPD	Biobank Japan	Biobank Japan	bbj-a-31	ebi-a-GCST90018587	72866	166670	4017	162653	70	68	1.05948	1	-0.183791	0.0753337	-0.197854	0.0693813	Reference
LDL cholesterol-COPD	Majority Hispanic mega-analysis (Wojcik)	Biobank Japan	ebi-a-GCST008037	ebi-a-GCST90018587	32221	166670	4017	162653	81	80	0.0258598	1	-0.244449	0.0669538	-0.246215	0.0634837	Mismatch with Reference
LDL cholesterol-COPD	UK Biobank	Biobank Japan	ieu-b-110	ebi-a-GCST90018587	440546	166670	4017	162653	512	411	0.87	1	-0.0945829	0.0733935	-0.0719522	0.0727322	Mismatch with Reference
LDL cholesterol-COPD	Biobank Japan	UKBB + BBJ + FinnGen	bbj-a-31	ebi-a-GCST90018807	72866	635145	17547	617598	70	69	1.05948	1	-0.0822141	0.0346985	-0.0781307	0.0328943	Mismatch, No Reference
LDL cholesterol-COPD	Majority Hispanic mega-analysis (Wojcik)	UKBB + BBJ + FinnGen	ebi-a-GCST008037	ebi-a-GCST90018807	32221	635145	17547	617598	109	109	0.0258598	1	-0.0586287	0.0247829	-0.0586287	0.0247829	Mismatch, No Reference
LDL cholesterol-COPD	UK Biobank	UKBB + BBJ + FinnGen	ieu-b-110	ebi-a-GCST90018807	440546	635145	17547	617598	653	629	0.87	1	-0.128585	0.035385	-0.132941	0.0328082	Mismatch, No Reference
LDL cholesterol-COPD	Biobank Japan	FinnGen (Release 10)	bbj-a-31	finngen_R10_J10_COPD	72866	358369	20066	338303	71	71	1.05948	1	-0.0354517	0.0372429	-0.0354517	0.0372429	Mismatch, No Reference
LDL cholesterol-COPD	Majority Hispanic mega-analysis (Wojcik)	FinnGen (Release 10)	ebi-a-GCST008037	finngen_R10_J10_COPD	32221	358369	20066	338303	102	102	0.0258598	1	-0.0963496	0.0223083	-0.0963496	0.0223083	Mismatch, No Reference
LDL cholesterol-COPD	UK Biobank	FinnGen (Release 10)	ieu-b-110	finngen_R10_J10_COPD	440546	358369	20066	338303	649	629	0.87	1	-0.203585	0.0329711	-0.200827	0.0309085	Mismatch, No Reference
LDL cholesterol-COPD	Biobank Japan	UK Biobank	bbj-a-31	ukb-b-16751	72866	463010	3871	459139	60	60	1.05948	0.00829061	-0.120598	0.051998	-0.120598	0.051998	Mismatch with Reference
LDL cholesterol-COPD	Majority Hispanic mega-analysis (Wojcik)	UK Biobank	ebi-a-GCST008037	ukb-b-16751	32221	463010	3871	459139	61	61	0.0258598	0.00829061	0.0055497	0.0562354	0.0055497	0.0562354	Mismatch with Reference
LDL cholesterol-COPD	UK Biobank	UK Biobank	ieu-b-110	ukb-b-16751	440546	463010	3871	459139	471	471	0.87	0.00829061	-0.0628264	0.0782787	-0.0628264	0.0782787	Reference
LDL cholesterol-Coronary Heart Disease	Biobank Japan	Biobank Japan	bbj-a-31	bbj-a-159	72866	212453	29319	183134	70	68	1.05948	1	0.574426	0.0535971	0.623702	0.0490361	Reference
LDL cholesterol-Coronary Heart Disease	Majority Hispanic mega-analysis (Wojcik)	Biobank Japan	ebi-a-GCST008037	bbj-a-159	32221	212453	29319	183134	76	76	0.0258598	1	0.316942	0.0420615	0.316942	0.0420615	Mismatch with Reference
LDL cholesterol-Coronary Heart Disease	UK Biobank	Biobank Japan	ieu-b-110	bbj-a-159	440546	212453	29319	183134	491	470	0.87	1	0.189929	0.0468025	0.207318	0.0415298	Mismatch with Reference
LDL cholesterol-Coronary Heart Disease	Biobank Japan	UK Biobank	bbj-a-31	ebi-a-GCST005194	72866	296525	34541	261984	72	72	1.05948	1	0.1089	0.032122	0.1089	0.032122	Mismatch with Reference
LDL cholesterol-Coronary Heart Disease	Majority Hispanic mega-analysis (Wojcik)	UK Biobank	ebi-a-GCST008037	ebi-a-GCST005194	32221	296525	34541	261984	93	93	0.0258598	1	0.232053	0.0270636	0.232053	0.0270636	Mismatch with Reference
LDL cholesterol-Coronary Heart Disease	UK Biobank	UK Biobank	ieu-b-110	ebi-a-GCST005194	440546	296525	34541	261984	629	612	0.87	1	0.411158	0.0283234	0.411193	0.0264074	Reference
LDL cholesterol-Coronary Heart Disease	Biobank Japan	FinnGen (Release 10)	bbj-a-31	finngen_R10_I9_CHD	72866	412181	46959	365222	71	71	1.05948	1	0.194736	0.0389448	0.194736	0.0389448	Mismatch, No Reference
LDL cholesterol-Coronary Heart Disease	Majority Hispanic mega-analysis (Wojcik)	FinnGen (Release 10)	ebi-a-GCST008037	finngen_R10_I9_CHD	32221	412181	46959	365222	102	102	0.0258598	1	0.0703681	0.0298037	0.0703681	0.0298037	Mismatch, No Reference
LDL cholesterol-Coronary Heart Disease	UK Biobank	FinnGen (Release 10)	ieu-b-110	finngen_R10_I9_CHD	440546	412181	46959	365222	649	634	0.87	1	0.426034	0.0320345	0.423234	0.0301151	Mismatch, No Reference
LDL cholesterol-Coronary Heart Disease	Biobank Japan	CARDIoGRAMplusC4D	bbj-a-31	ieu-a-7	72866	184305	60801	123504	71	71	1.05948	1	0.19685	0.0442636	0.19685	0.0442636	Mismatch, No Reference
LDL cholesterol-Coronary Heart Disease	Majority Hispanic mega-analysis (Wojcik)	CARDIoGRAMplusC4D	ebi-a-GCST008037	ieu-a-7	32221	184305	60801	123504	96	96	0.0258598	1	0.28037	0.0352643	0.28037	0.0352643	Mismatch, No Reference
LDL cholesterol-Coronary Heart Disease	UK Biobank	CARDIoGRAMplusC4D	ieu-b-110	ieu-a-7	440546	184305	60801	123504	619	584	0.87	1	0.525112	0.038382	0.507013	0.0339546	Mismatch, No Reference
LDL cholesterol-Coronary Heart Disease	Biobank Japan	UK Biobank	bbj-a-31	ukb-b-1668	72866	463010	12171	450839	67	67	1.05948	0.0255957	0.135144	0.0492173	0.135144	0.0492173	Mismatch with Reference
LDL cholesterol-Coronary Heart Disease	Majority Hispanic mega-analysis (Wojcik)	UK Biobank	ebi-a-GCST008037	ukb-b-1668	32221	463010	12171	450839	77	77	0.0258598	0.0255957	0.327252	0.0430259	0.327252	0.0430259	Mismatch with Reference
LDL cholesterol-Coronary Heart Disease	UK Biobank	UK Biobank	ieu-b-110	ukb-b-1668	440546	463010	12171	450839	576	576	0.87	0.0255957	0.497207	0.0520657	0.497207	0.0520657	Reference
LDL cholesterol-Crohn's Disease	Biobank Japan	UK Biobank	bbj-a-31	ebi-a-GCST004132	72866	40266	12194	28072	70	69	1.05948	1	0.0295165	0.0548235	0.0341445	0.0522714	Mismatch with Reference
LDL cholesterol-Crohn's Disease	Majority Hispanic mega-analysis (Wojcik)	UK Biobank	ebi-a-GCST008037	ebi-a-GCST004132	32221	40266	12194	28072	96	96	0.0258598	1	-0.0180108	0.0400854	-0.0180108	0.0400854	Mismatch with Reference
LDL cholesterol-Crohn's Disease	UK Biobank	UK Biobank	ieu-b-110	ebi-a-GCST004132	440546	40266	12194	28072	637	532	0.87	1	0.0118103	0.0588743	-0.00245579	0.0434376	Reference
LDL cholesterol-Crohn's Disease	Biobank Japan	FinnGen (Release 10)	bbj-a-31	finngen_R10_CHRONNAS	72866	395165	2191	392974	71	68	1.05948	1	0.0699364	0.0922533	0.059229	0.0872616	Mismatch, No Reference
LDL cholesterol-Crohn's Disease	Majority Hispanic mega-analysis (Wojcik)	FinnGen (Release 10)	ebi-a-GCST008037	finngen_R10_CHRONNAS	32221	395165	2191	392974	102	101	0.0258598	1	0.00920391	0.0648449	0.0127449	0.0629171	Mismatch, No Reference
LDL cholesterol-Crohn's Disease	UK Biobank	FinnGen (Release 10)	ieu-b-110	finngen_R10_CHRONNAS	440546	395165	2191	392974	649	443	0.87	1	-0.0402183	0.0842035	0.0183683	0.0830961	Mismatch, No Reference
LDL cholesterol-Crohn's Disease	Biobank Japan	IIBDGC	bbj-a-31	ieu-a-12	72866	51874	17897	33977	27	26	1.05948	1	0.0497189	0.118319	0.0801832	0.101799	Mismatch, No Reference
LDL cholesterol-Crohn's Disease	Majority Hispanic mega-analysis (Wojcik)	IIBDGC	ebi-a-GCST008037	ieu-a-12	32221	51874	17897	33977	26	25	0.0258598	1	-0.0107686	0.0782884	-0.0113872	0.0666988	Mismatch, No Reference
LDL cholesterol-Crohn's Disease	UK Biobank	IIBDGC	ieu-b-110	ieu-a-12	440546	51874	17897	33977	167	135	0.87	1	-0.0258536	0.0911606	-0.0495864	0.0643498	Mismatch, No Reference
LDL cholesterol-Gout	Biobank Japan	Global Biobank Meta-analysis Initiative (AFR)	bbj-a-31	GCST90399698	72866	35214	1312	33902	69	58	1.05948	1	0.0730067	0.143506	0.0822036	0.145171	Mismatch, No Reference
LDL cholesterol-Gout	Majority Hispanic mega-analysis (Wojcik)	Global Biobank Meta-analysis Initiative (AFR)	ebi-a-GCST008037	GCST90399698	32221	35214	1312	33902	105	97	0.0258598	1	-0.095634	0.079353	-0.0706631	0.0802711	Mismatch, No Reference
LDL cholesterol-Gout	UK Biobank	Global Biobank Meta-analysis Initiative (AFR)	ieu-b-110	GCST90399698	440546	35214	1312	33902	594	296	0.87	1	-0.200452	0.15146	-0.034296	0.169791	Mismatch, No Reference
LDL cholesterol-Gout	Biobank Japan	Global Biobank Meta-analysis Initiative (Hispanic)	bbj-a-31	GCST90399699	72866	18186	557	17629	71	49	1.05948	1	-0.0856791	0.203442	-0.0210031	0.206776	Mismatch, No Reference
LDL cholesterol-Gout	Majority Hispanic mega-analysis (Wojcik)	Global Biobank Meta-analysis Initiative (Hispanic)	ebi-a-GCST008037	GCST90399699	32221	18186	557	17629	108	93	0.0258598	1	0.158777	0.144981	0.0996712	0.149412	Mismatch, No Reference
LDL cholesterol-Gout	UK Biobank	Global Biobank Meta-analysis Initiative (Hispanic)	ieu-b-110	GCST90399699	440546	18186	557	17629	605	215	0.87	1	0.0711529	0.210051	0.140716	0.252503	Mismatch, No Reference
LDL cholesterol-Gout	Biobank Japan	Global Biobank Meta-Analysis Initiative (EAS)	bbj-a-31	GCST90399700	72866	349359	10425	338934	70	67	1.05948	1	0.0211467	0.0531191	0.0268531	0.0461976	Mismatch, No Reference
LDL cholesterol-Gout	Majority Hispanic mega-analysis (Wojcik)	Global Biobank Meta-Analysis Initiative (EAS)	ebi-a-GCST008037	GCST90399700	32221	349359	10425	338934	81	79	0.0258598	1	0.0599644	0.0470765	0.0566854	0.0434254	Mismatch, No Reference
LDL cholesterol-Gout	UK Biobank	Global Biobank Meta-Analysis Initiative (EAS)	ieu-b-110	GCST90399700	440546	349359	10425	338934	497	441	0.87	1	-0.00584331	0.0579652	0.0149674	0.0481245	Mismatch, No Reference
LDL cholesterol-Gout	Biobank Japan	Global Biobank Meta-Analysis Initiative (EUR)	bbj-a-31	GCST90399701	72866	1051653	24278	1027375	71	71	1.05948	1	-0.043836	0.0352386	-0.043836	0.0352386	Mismatch, No Reference
LDL cholesterol-Gout	Majority Hispanic mega-analysis (Wojcik)	Global Biobank Meta-Analysis Initiative (EUR)	ebi-a-GCST008037	GCST90399701	32221	1051653	24278	1027375	111	109	0.0258598	1	-0.0374065	0.0282771	-0.040837	0.0253717	Mismatch, No Reference
LDL cholesterol-Gout	UK Biobank	Global Biobank Meta-Analysis Initiative (EUR)	ieu-b-110	GCST90399701	440546	1051653	24278	1027375	629	601	0.87	1	-0.0961642	0.0366097	-0.0790456	0.0325524	Mismatch, No Reference
LDL cholesterol-Gout	Biobank Japan	FinnGen (Release 10)	bbj-a-31	finngen_R10_M13_GOUT	72866	272412	9568	262844	71	71	1.05948	1	-0.0640912	0.0418412	-0.0640912	0.0418412	Mismatch, No Reference
LDL cholesterol-Gout	Majority Hispanic mega-analysis (Wojcik)	FinnGen (Release 10)	ebi-a-GCST008037	finngen_R10_M13_GOUT	32221	272412	9568	262844	102	100	0.0258598	1	-0.0316459	0.0335669	-0.0284	0.0307063	Mismatch, No Reference
LDL cholesterol-Gout	UK Biobank	FinnGen (Release 10)	ieu-b-110	finngen_R10_M13_GOUT	440546	272412	9568	262844	649	591	0.87	1	-0.0979574	0.0469293	-0.0625757	0.0405709	Mismatch, No Reference
LDL cholesterol-Gout	Biobank Japan	UK Biobank	bbj-a-31	ukb-b-13251	72866	462933	6543	456390	65	65	1.05948	0.013934	-0.0589329	0.0510654	-0.0589329	0.0510654	Mismatch with Reference
LDL cholesterol-Gout	Majority Hispanic mega-analysis (Wojcik)	UK Biobank	ebi-a-GCST008037	ukb-b-13251	32221	462933	6543	456390	68	68	0.0258598	0.013934	0.00549367	0.0485909	0.00549367	0.0485909	Mismatch with Reference
LDL cholesterol-Gout	UK Biobank	UK Biobank	ieu-b-110	ukb-b-13251	440546	462933	6543	456390	518	518	0.87	0.013934	-0.0842159	0.0644307	-0.0842159	0.0644307	Reference
LDL cholesterol-Hyperlipidemia	Biobank Japan	Taiwan Biobank	bbj-a-31	ebi-a-GCST90090994	72866	9714	3310	6404	55	45	1.05948	1	1.02484	0.221501	0.937221	0.15661	Mismatch, No Reference
LDL cholesterol-Hyperlipidemia	Majority Hispanic mega-analysis (Wojcik)	Taiwan Biobank	ebi-a-GCST008037	ebi-a-GCST90090994	32221	9714	3310	6404	38	33	0.0258598	1	0.998702	0.210822	0.728195	0.169835	Mismatch, No Reference
LDL cholesterol-Hyperlipidemia	UK Biobank	Taiwan Biobank	ieu-b-110	ebi-a-GCST90090994	440546	9714	3310	6404	345	191	0.87	1	1.36311	0.149266	0.585104	0.126035	Mismatch, No Reference
LDL cholesterol-Hyperlipidemia	Biobank Japan	UK Biobank	bbj-a-31	ebi-a-GCST90104005	72866	349222	17485	331737	71	64	1.05948	1	0.19446	0.0995691	0.139696	0.0621495	Mismatch with Reference
LDL cholesterol-Hyperlipidemia	Majority Hispanic mega-analysis (Wojcik)	UK Biobank	ebi-a-GCST008037	ebi-a-GCST90104005	32221	349222	17485	331737	105	102	0.0258598	1	0.587603	0.0578472	0.545358	0.0518039	Mismatch with Reference
LDL cholesterol-Hyperlipidemia	UK Biobank	UK Biobank	ieu-b-110	ebi-a-GCST90104005	440546	349222	17485	331737	665	529	0.87	1	1.71591	0.0437882	1.47584	0.0354476	Reference
LDL cholesterol-Hyperlipidemia	Biobank Japan	FinnGen (Release 10)	bbj-a-31	finngen_R10_E4_HYPERLIPNAS	72866	365889	13657	352232	71	70	1.05948	1	0.351085	0.0654981	0.345751	0.0644113	Mismatch, No Reference
LDL cholesterol-Hyperlipidemia	Majority Hispanic mega-analysis (Wojcik)	FinnGen (Release 10)	ebi-a-GCST008037	finngen_R10_E4_HYPERLIPNAS	32221	365889	13657	352232	102	102	0.0258598	1	0.308876	0.0469513	0.308876	0.0469513	Mismatch, No Reference
LDL cholesterol-Hyperlipidemia	UK Biobank	FinnGen (Release 10)	ieu-b-110	finngen_R10_E4_HYPERLIPNAS	440546	365889	13657	352232	649	604	0.87	1	0.945845	0.041272	0.887832	0.0367268	Mismatch, No Reference
LDL cholesterol-Hypertension	Biobank Japan	Sub-Saharan African meta-analysis	bbj-a-31	GCST90301363	72866	10772	3818	6918	67	67	1.05948	1	-0.0131446	0.0175457	-0.0131446	0.0175457	Mismatch, No Reference
LDL cholesterol-Hypertension	Majority Hispanic mega-analysis (Wojcik)	Sub-Saharan African meta-analysis	ebi-a-GCST008037	GCST90301363	32221	10772	3818	6918	91	91	0.0258598	1	0.0038626	0.0106321	0.0038626	0.0106321	Mismatch, No Reference
LDL cholesterol-Hypertension	UK Biobank	Sub-Saharan African meta-analysis	ieu-b-110	GCST90301363	440546	10772	3818	6918	515	515	0.87	1	0.0266211	0.0147624	0.0266211	0.0147624	Mismatch, No Reference
LDL cholesterol-Hypertension	Biobank Japan	Majority Hispanic mega-analysis (Wojcik)	bbj-a-31	ebi-a-GCST008036	72866	49141	27123	22018	70	70	1.05948	1	-0.0104086	0.0461841	-0.0104086	0.0461841	Mismatch with Reference
LDL cholesterol-Hypertension	Majority Hispanic mega-analysis (Wojcik)	Majority Hispanic mega-analysis (Wojcik)	ebi-a-GCST008037	ebi-a-GCST008036	32221	49141	27123	22018	119	119	0.0258598	1	0.118319	0.028306	0.118319	0.028306	Reference
LDL cholesterol-Hypertension	UK Biobank	Majority Hispanic mega-analysis (Wojcik)	ieu-b-110	ebi-a-GCST008036	440546	49141	27123	22018	664	587	0.87	1	-0.040081	0.0521058	0.0152008	0.0439728	Mismatch with Reference
LDL cholesterol-Hypertension	Biobank Japan	FinnGen (Release 10)	bbj-a-31	finngen_R10_I9_HYPTENS	72866	412113	122996	289117	71	71	1.05948	1	0.00858021	0.0216311	0.00858021	0.0216311	Mismatch, No Reference
LDL cholesterol-Hypertension	Majority Hispanic mega-analysis (Wojcik)	FinnGen (Release 10)	ebi-a-GCST008037	finngen_R10_I9_HYPTENS	32221	412113	122996	289117	102	102	0.0258598	1	0.0299965	0.0142767	0.0299965	0.0142767	Mismatch, No Reference
LDL cholesterol-Hypertension	UK Biobank	FinnGen (Release 10)	ieu-b-110	finngen_R10_I9_HYPTENS	440546	412113	122996	289117	649	638	0.87	1	-0.00442913	0.0261088	-0.00160561	0.0246144	Mismatch, No Reference
LDL cholesterol-Hypertension	Biobank Japan	UK Biobank	bbj-a-31	ukb-b-14057	72866	462933	119731	343202	70	70	1.05948	0.191743	-2.47052e-05	0.0203092	-2.47052e-05	0.0203092	Mismatch with Reference
LDL cholesterol-Hypertension	Majority Hispanic mega-analysis (Wojcik)	UK Biobank	ebi-a-GCST008037	ukb-b-14057	32221	462933	119731	343202	96	96	0.0258598	0.191743	0.0250032	0.0135001	0.0250032	0.0135001	Mismatch with Reference
LDL cholesterol-Hypertension	UK Biobank	UK Biobank	ieu-b-110	ukb-b-14057	440546	462933	119731	343202	650	650	0.87	0.191743	-0.00600519	0.0225723	-0.00600519	0.0225723	Reference
LDL cholesterol-Hypertension	Biobank Japan	SAS (Pan-UK Biobank)	bbj-a-31	ukb-e-401_CSA	72866	8860	2690	6170	69	65	1.05948	1	0.0395982	0.0924818	0.0427491	0.0930172	Mismatch, No Reference
LDL cholesterol-Hypertension	Majority Hispanic mega-analysis (Wojcik)	SAS (Pan-UK Biobank)	ebi-a-GCST008037	ukb-e-401_CSA	32221	8860	2690	6170	89	89	0.0258598	1	0.0724064	0.078374	0.0724064	0.078374	Mismatch, No Reference
LDL cholesterol-Hypertension	UK Biobank	SAS (Pan-UK Biobank)	ieu-b-110	ukb-e-401_CSA	440546	8860	2690	6170	596	376	0.87	1	-0.0666961	0.0965638	-0.0149023	0.103558	Mismatch, No Reference
LDL cholesterol-Multiple Sclerosis	Biobank Japan	FinnGen (Release 10)	bbj-a-31	finngen_R10_G6_MS	72866	410970	2409	408561	71	69	1.05948	1	-0.0757084	0.0811119	-0.0637638	0.0771822	Mismatch, No Reference
LDL cholesterol-Multiple Sclerosis	Majority Hispanic mega-analysis (Wojcik)	FinnGen (Release 10)	ebi-a-GCST008037	finngen_R10_G6_MS	32221	410970	2409	408561	102	99	0.0258598	1	0.0387014	0.0647987	0.0306406	0.0572157	Mismatch, No Reference
LDL cholesterol-Multiple Sclerosis	UK Biobank	FinnGen (Release 10)	ieu-b-110	finngen_R10_G6_MS	440546	410970	2409	408561	649	455	0.87	1	-0.0865381	0.0877281	-0.0334054	0.0787501	Mismatch, No Reference
LDL cholesterol-Multiple Sclerosis	Biobank Japan	International Multiple Sclerosis Genetics Consortium	bbj-a-31	ieu-b-18	72866	115803	47429	68374	67	65	1.05948	1	-0.0452299	0.0643121	-0.0280041	0.0619107	Mismatch, No Reference
LDL cholesterol-Multiple Sclerosis	Majority Hispanic mega-analysis (Wojcik)	International Multiple Sclerosis Genetics Consortium	ebi-a-GCST008037	ieu-b-18	32221	115803	47429	68374	83	78	0.0258598	1	-0.0586945	0.0603716	-0.0577426	0.0457786	Mismatch, No Reference
LDL cholesterol-Multiple Sclerosis	UK Biobank	International Multiple Sclerosis Genetics Consortium	ieu-b-110	ieu-b-18	440546	115803	47429	68374	556	442	0.87	1	-0.0870251	0.0721936	-0.0529125	0.0504443	Mismatch, No Reference
LDL cholesterol-Multiple Sclerosis	Biobank Japan	UK Biobank	bbj-a-31	ukb-b-17670	72866	462933	1679	461254	52	52	1.05948	0.00361372	0.0448621	0.0993854	0.0448621	0.0993854	Mismatch with Reference
LDL cholesterol-Multiple Sclerosis	Majority Hispanic mega-analysis (Wojcik)	UK Biobank	ebi-a-GCST008037	ukb-b-17670	32221	462933	1679	461254	48	48	0.0258598	0.00361372	0.0263739	0.145396	0.0263739	0.145396	Mismatch with Reference
LDL cholesterol-Multiple Sclerosis	UK Biobank	UK Biobank	ieu-b-110	ukb-b-17670	440546	462933	1679	461254	389	389	0.87	0.00361372	0.126259	0.129646	0.126259	0.129646	Reference
LDL cholesterol-Myocardial Infarction	Biobank Japan	Biobank Japan	bbj-a-31	ebi-a-GCST90018657	72866	161206	14992	146214	70	66	1.05948	1	0.879068	0.0681073	0.848118	0.0608666	Reference
LDL cholesterol-Myocardial Infarction	Majority Hispanic mega-analysis (Wojcik)	Biobank Japan	ebi-a-GCST008037	ebi-a-GCST90018657	32221	161206	14992	146214	81	81	0.0258598	1	0.376638	0.0517441	0.376638	0.0517441	Mismatch with Reference
LDL cholesterol-Myocardial Infarction	UK Biobank	Biobank Japan	ieu-b-110	ebi-a-GCST90018657	440546	161206	14992	146214	512	466	0.87	1	0.336071	0.0579747	0.332339	0.0468678	Mismatch with Reference
LDL cholesterol-Myocardial Infarction	Biobank Japan	UKBB + BBJ + FinnGen	bbj-a-31	ebi-a-GCST90018877	72866	623029	35909	587120	70	69	1.05948	1	0.653219	0.055985	0.645943	0.0520575	Mismatch, No Reference
LDL cholesterol-Myocardial Infarction	Majority Hispanic mega-analysis (Wojcik)	UKBB + BBJ + FinnGen	ebi-a-GCST008037	ebi-a-GCST90018877	32221	623029	35909	587120	109	108	0.0258598	1	0.291793	0.0302074	0.291925	0.0298029	Mismatch, No Reference
LDL cholesterol-Myocardial Infarction	UK Biobank	UKBB + BBJ + FinnGen	ieu-b-110	ebi-a-GCST90018877	440546	623029	35909	587120	653	607	0.87	1	0.407242	0.0398523	0.431949	0.0334219	Mismatch, No Reference
LDL cholesterol-Myocardial Infarction	Biobank Japan	FinnGen (Release 10)	bbj-a-31	finngen_R10_I9_MI_STRICT	72866	369139	26060	343079	71	71	1.05948	1	0.171646	0.042409	0.171646	0.042409	Mismatch, No Reference
LDL cholesterol-Myocardial Infarction	Majority Hispanic mega-analysis (Wojcik)	FinnGen (Release 10)	ebi-a-GCST008037	finngen_R10_I9_MI_STRICT	32221	369139	26060	343079	102	102	0.0258598	1	0.127006	0.0326609	0.127006	0.0326609	Mismatch, No Reference
LDL cholesterol-Myocardial Infarction	UK Biobank	FinnGen (Release 10)	ieu-b-110	finngen_R10_I9_MI_STRICT	440546	369139	26060	343079	649	613	0.87	1	0.389699	0.0404259	0.363052	0.0359037	Mismatch, No Reference
LDL cholesterol-Myocardial Infarction	Biobank Japan	CARDIoGRAMplusC4D	bbj-a-31	ieu-a-798	72866	171875	43676	128199	70	70	1.05948	1	0.171903	0.045264	0.171903	0.045264	Mismatch, No Reference
LDL cholesterol-Myocardial Infarction	Majority Hispanic mega-analysis (Wojcik)	CARDIoGRAMplusC4D	ebi-a-GCST008037	ieu-a-798	32221	171875	43676	128199	96	96	0.0258598	1	0.273311	0.0349322	0.273311	0.0349322	Mismatch, No Reference
LDL cholesterol-Myocardial Infarction	UK Biobank	CARDIoGRAMplusC4D	ieu-b-110	ieu-a-798	440546	171875	43676	128199	618	581	0.87	1	0.457397	0.0417523	0.431338	0.0375402	Mismatch, No Reference
LDL cholesterol-Myocardial Infarction	Biobank Japan	UK Biobank	bbj-a-31	ukb-b-15829	72866	462933	10616	452317	66	66	1.05948	0.0224062	0.122027	0.0480572	0.122027	0.0480572	Mismatch with Reference
LDL cholesterol-Myocardial Infarction	Majority Hispanic mega-analysis (Wojcik)	UK Biobank	ebi-a-GCST008037	ukb-b-15829	32221	462933	10616	452317	74	74	0.0258598	0.0224062	0.365067	0.0409194	0.365067	0.0409194	Mismatch with Reference
LDL cholesterol-Myocardial Infarction	UK Biobank	UK Biobank	ieu-b-110	ukb-b-15829	440546	462933	10616	452317	566	566	0.87	0.0224062	0.488561	0.0527243	0.488561	0.0527243	Reference
LDL cholesterol-NAFLD	Biobank Japan	eMERGE + UK Biobank + FinnGen + Estonian Biobank	bbj-a-31	ebi-a-GCST90091033	72866	778614	8434	770180	68	67	1.05948	1	0.0226825	0.0438507	0.0264563	0.0410663	Mismatch, No Reference
LDL cholesterol-NAFLD	Majority Hispanic mega-analysis (Wojcik)	eMERGE + UK Biobank + FinnGen + Estonian Biobank	ebi-a-GCST008037	ebi-a-GCST90091033	32221	778614	8434	770180	88	88	0.0258598	1	-0.0305334	0.0383787	-0.0305334	0.0383787	Mismatch, No Reference
LDL cholesterol-NAFLD	UK Biobank	eMERGE + UK Biobank + FinnGen + Estonian Biobank	ieu-b-110	ebi-a-GCST90091033	440546	778614	8434	770180	612	549	0.87	1	-0.0570421	0.0491962	-0.057949	0.0426755	Mismatch, No Reference
LDL cholesterol-NAFLD	Biobank Japan	FinnGen (Release 10)	bbj-a-31	finngen_R10_NAFLD	72866	412181	2568	409613	71	68	1.05948	1	-0.133511	0.0791733	-0.114945	0.0736825	Mismatch, No Reference
LDL cholesterol-NAFLD	Majority Hispanic mega-analysis (Wojcik)	FinnGen (Release 10)	ebi-a-GCST008037	finngen_R10_NAFLD	32221	412181	2568	409613	102	100	0.0258598	1	-0.0233567	0.0569591	-0.0167839	0.0537308	Mismatch, No Reference
LDL cholesterol-NAFLD	UK Biobank	FinnGen (Release 10)	ieu-b-110	finngen_R10_NAFLD	440546	412181	2568	409613	649	458	0.87	1	-0.0974741	0.0821159	-0.105908	0.0776638	Mismatch, No Reference
LDL cholesterol-Osteoporosis	Biobank Japan	Biobank Japan	bbj-a-31	bbj-a-137	72866	212453	7788	204665	71	71	1.05948	1	-0.0877295	0.0470442	-0.0877295	0.0470442	Reference
LDL cholesterol-Osteoporosis	Majority Hispanic mega-analysis (Wojcik)	Biobank Japan	ebi-a-GCST008037	bbj-a-137	32221	212453	7788	204665	78	78	0.0258598	1	0.000245738	0.0460922	0.000245738	0.0460922	Mismatch with Reference
LDL cholesterol-Osteoporosis	UK Biobank	Biobank Japan	ieu-b-110	bbj-a-137	440546	212453	7788	204665	491	446	0.87	1	0.0144608	0.0553378	0.00182544	0.0539549	Mismatch with Reference
LDL cholesterol-Osteoporosis	Biobank Japan	FinnGen (Release 10)	bbj-a-31	finngen_R10_M13_OSTEOPOROSIS	72866	399054	8017	391037	71	71	1.05948	1	-0.0484945	0.042279	-0.0484945	0.042279	Mismatch, No Reference
LDL cholesterol-Osteoporosis	Majority Hispanic mega-analysis (Wojcik)	FinnGen (Release 10)	ebi-a-GCST008037	finngen_R10_M13_OSTEOPOROSIS	32221	399054	8017	391037	102	102	0.0258598	1	-0.0172133	0.0307478	-0.0172133	0.0307478	Mismatch, No Reference
LDL cholesterol-Osteoporosis	UK Biobank	FinnGen (Release 10)	ieu-b-110	finngen_R10_M13_OSTEOPOROSIS	440546	399054	8017	391037	649	585	0.87	1	0.0280432	0.0478619	0.0160338	0.0420957	Mismatch, No Reference
LDL cholesterol-Osteoporosis	Biobank Japan	UK Biobank	bbj-a-31	ukb-b-12141	72866	462933	7547	455386	66	66	1.05948	0.0160368	-0.057339	0.045315	-0.057339	0.045315	Mismatch with Reference
LDL cholesterol-Osteoporosis	Majority Hispanic mega-analysis (Wojcik)	UK Biobank	ebi-a-GCST008037	ukb-b-12141	32221	462933	7547	455386	69	69	0.0258598	0.0160368	-0.0145523	0.0373494	-0.0145523	0.0373494	Mismatch with Reference
LDL cholesterol-Osteoporosis	UK Biobank	UK Biobank	ieu-b-110	ukb-b-12141	440546	462933	7547	455386	530	530	0.87	0.0160368	0.0777666	0.055039	0.0777666	0.055039	Reference
LDL cholesterol-Rheumatoid Arthritis	Biobank Japan	Biobank Japan	bbj-a-31	GCST90018690	72866	212453	5348	173268	70	70	1.05948	1	-0.192653	0.0566646	-0.192653	0.0566646	Reference
LDL cholesterol-Rheumatoid Arthritis	Majority Hispanic mega-analysis (Wojcik)	Biobank Japan	ebi-a-GCST008037	GCST90018690	32221	212453	5348	173268	81	79	0.0258598	1	-0.227005	0.0579522	-0.210773	0.0530856	Mismatch with Reference
LDL cholesterol-Rheumatoid Arthritis	UK Biobank	Biobank Japan	ieu-b-110	GCST90018690	440546	212453	5348	173268	512	414	0.87	1	-0.11653	0.0770848	-0.0701931	0.063047	Mismatch with Reference
LDL cholesterol-Rheumatoid Arthritis	Biobank Japan	FinnGen (Release 10)	bbj-a-31	finngen_R10_M13_RHEUMA	72866	276465	13621	262844	71	71	1.05948	1	-0.061386	0.0436963	-0.061386	0.0436963	Mismatch, No Reference
LDL cholesterol-Rheumatoid Arthritis	Majority Hispanic mega-analysis (Wojcik)	FinnGen (Release 10)	ebi-a-GCST008037	finngen_R10_M13_RHEUMA	32221	276465	13621	262844	102	101	0.0258598	1	-0.0241803	0.0258831	-0.0248849	0.0250323	Mismatch, No Reference
LDL cholesterol-Rheumatoid Arthritis	UK Biobank	FinnGen (Release 10)	ieu-b-110	finngen_R10_M13_RHEUMA	440546	276465	13621	262844	649	593	0.87	1	-0.0457231	0.0419702	-0.0381784	0.034004	Mismatch, No Reference
LDL cholesterol-Rheumatoid Arthritis	Biobank Japan	European meta-analysis (Okada)	bbj-a-31	ieu-a-832	72866	58284	14361	43923	67	66	1.05948	1	-0.0653285	0.0750486	-0.059813	0.0760463	Mismatch, No Reference
LDL cholesterol-Rheumatoid Arthritis	Majority Hispanic mega-analysis (Wojcik)	European meta-analysis (Okada)	ebi-a-GCST008037	ieu-a-832	32221	58284	14361	43923	74	73	0.0258598	1	-0.019558	0.0467492	-0.0246667	0.0445393	Mismatch, No Reference
LDL cholesterol-Rheumatoid Arthritis	UK Biobank	European meta-analysis (Okada)	ieu-b-110	ieu-a-832	440546	58284	14361	43923	537	429	0.87	1	0.0126556	0.0709078	0.0282576	0.0534823	Mismatch, No Reference
LDL cholesterol-Rheumatoid Arthritis	Biobank Japan	European + East Asian meta-analysis (Okada)	bbj-a-31	ieu-a-833	72866	80799	19234	61565	71	70	1.05948	1	-0.0594717	0.0525597	-0.052892	0.053116	Mismatch, No Reference
LDL cholesterol-Rheumatoid Arthritis	Majority Hispanic mega-analysis (Wojcik)	European + East Asian meta-analysis (Okada)	ebi-a-GCST008037	ieu-a-833	32221	80799	19234	61565	85	84	0.0258598	1	-0.0283277	0.036371	-0.0289467	0.0345523	Mismatch, No Reference
LDL cholesterol-Rheumatoid Arthritis	UK Biobank	European + East Asian meta-analysis (Okada)	ieu-b-110	ieu-a-833	440546	80799	19234	61565	547	467	0.87	1	0.0293592	0.0580447	0.0330541	0.0444063	Mismatch, No Reference
LDL cholesterol-Rheumatoid Arthritis	Biobank Japan	UK Biobank	bbj-a-31	ukb-b-9125	72866	462933	5201	457732	63	63	1.05948	0.0111087	-0.0836145	0.0448685	-0.0836145	0.0448685	Mismatch with Reference
LDL cholesterol-Rheumatoid Arthritis	Majority Hispanic mega-analysis (Wojcik)	UK Biobank	ebi-a-GCST008037	ukb-b-9125	32221	462933	5201	457732	64	64	0.0258598	0.0111087	0.0204351	0.0471402	0.0204351	0.0471402	Mismatch with Reference
LDL cholesterol-Rheumatoid Arthritis	UK Biobank	UK Biobank	ieu-b-110	ukb-b-9125	440546	462933	5201	457732	500	500	0.87	0.0111087	-0.00385537	0.0673801	-0.00385537	0.0673801	Reference
LDL cholesterol-Schizophrenia	Biobank Japan	FinnGen (Release 10)	bbj-a-31	finngen_R10_F5_SCHZPHR	72866	405094	6708	398386	71	69	1.05948	1	0.12616	0.0675627	0.123872	0.0677978	Mismatch, No Reference
LDL cholesterol-Schizophrenia	Majority Hispanic mega-analysis (Wojcik)	FinnGen (Release 10)	ebi-a-GCST008037	finngen_R10_F5_SCHZPHR	32221	405094	6708	398386	102	102	0.0258598	1	0.0190716	0.0502655	0.0190716	0.0502655	Mismatch, No Reference
LDL cholesterol-Schizophrenia	UK Biobank	FinnGen (Release 10)	ieu-b-110	finngen_R10_F5_SCHZPHR	440546	405094	6708	398386	649	474	0.87	1	-0.0300648	0.071126	-0.0198047	0.0688099	Mismatch, No Reference
LDL cholesterol-Schizophrenia	Biobank Japan	Schizophrenia Working Group	bbj-a-31	ieu-b-42	72866	77096	33640	43456	71	71	1.05948	1	-0.0161024	0.0316869	-0.0161024	0.0316869	Mismatch, No Reference
LDL cholesterol-Schizophrenia	Majority Hispanic mega-analysis (Wojcik)	Schizophrenia Working Group	ebi-a-GCST008037	ieu-b-42	32221	77096	33640	43456	107	107	0.0258598	1	-0.0158216	0.0275567	-0.0158216	0.0275567	Mismatch, No Reference
LDL cholesterol-Schizophrenia	UK Biobank	Schizophrenia Working Group	ieu-b-110	ieu-b-42	440546	77096	33640	43456	651	611	0.87	1	0.036703	0.0398055	0.0203817	0.034243	Mismatch, No Reference
LDL cholesterol-Schizophrenia	Biobank Japan	East Asian meta-analysis (Lam)	bbj-a-31	ieu-b-5070	72866	58140	22778	35362	69	68	1.05948	1	-0.0546164	0.0433445	-0.0535549	0.0429525	Mismatch, No Reference
LDL cholesterol-Schizophrenia	Majority Hispanic mega-analysis (Wojcik)	East Asian meta-analysis (Lam)	ebi-a-GCST008037	ieu-b-5070	32221	58140	22778	35362	89	87	0.0258598	1	0.0295875	0.0494436	0.0289717	0.0488835	Mismatch, No Reference
LDL cholesterol-Schizophrenia	UK Biobank	East Asian meta-analysis (Lam)	ieu-b-110	ieu-b-5070	440546	58140	22778	35362	535	459	0.87	1	-0.0165055	0.0604485	-0.00802426	0.0528161	Mismatch, No Reference
LDL cholesterol-Schizophrenia	Biobank Japan	European meta-analysis (Trubetskoy)	bbj-a-31	ieu-b-5102	72866	127906	52017	75889	68	68	1.05948	1	-0.00829402	0.0276824	-0.00829402	0.0276824	Mismatch, No Reference
LDL cholesterol-Schizophrenia	Majority Hispanic mega-analysis (Wojcik)	European meta-analysis (Trubetskoy)	ebi-a-GCST008037	ieu-b-5102	32221	127906	52017	75889	91	91	0.0258598	1	-0.00451577	0.0226244	-0.00451577	0.0226244	Mismatch, No Reference
LDL cholesterol-Schizophrenia	UK Biobank	European meta-analysis (Trubetskoy)	ieu-b-110	ieu-b-5102	440546	127906	52017	75889	642	615	0.87	1	0.019206	0.0323305	0.00905409	0.0289421	Mismatch, No Reference
LDL cholesterol-Stroke	Biobank Japan	Biobank Japan	bbj-a-31	GCST90018644	72866	210054	22664	152022	70	70	1.05948	1	0.0022907	0.0341425	0.0022907	0.0341425	Reference
LDL cholesterol-Stroke	Majority Hispanic mega-analysis (Wojcik)	Biobank Japan	ebi-a-GCST008037	GCST90018644	32221	210054	22664	152022	81	81	0.0258598	1	0.015608	0.0282978	0.015608	0.0282978	Mismatch with Reference
LDL cholesterol-Stroke	UK Biobank	Biobank Japan	ieu-b-110	GCST90018644	440546	210054	22664	152022	512	500	0.87	1	-0.0436146	0.0334976	-0.0399983	0.0321729	Mismatch with Reference
LDL cholesterol-Stroke	Biobank Japan	Global Biobank Meta-analysis Initiative (AFR)	bbj-a-31	GCST90399729	72866	25577	1161	24416	68	54	1.05948	1	0.106177	0.155589	0.105539	0.159312	Mismatch, No Reference
LDL cholesterol-Stroke	Majority Hispanic mega-analysis (Wojcik)	Global Biobank Meta-analysis Initiative (AFR)	ebi-a-GCST008037	GCST90399729	32221	25577	1161	24416	101	97	0.0258598	1	0.0659299	0.0878997	0.0607511	0.0884834	Mismatch, No Reference
LDL cholesterol-Stroke	UK Biobank	Global Biobank Meta-analysis Initiative (AFR)	ieu-b-110	GCST90399729	440546	25577	1161	24416	566	253	0.87	1	0.399642	0.15816	0.136198	0.179523	Mismatch, No Reference
LDL cholesterol-Stroke	Biobank Japan	MEGASTROKE	bbj-a-31	ebi-a-GCST006906	72866	446696	40585	406111	69	69	1.05948	1	0.0682167	0.0282079	0.0682167	0.0282079	Mismatch, No Reference
LDL cholesterol-Stroke	Majority Hispanic mega-analysis (Wojcik)	MEGASTROKE	ebi-a-GCST008037	ebi-a-GCST006906	32221	446696	40585	406111	97	97	0.0258598	1	0.0755623	0.0215972	0.0755623	0.0215972	Mismatch, No Reference
LDL cholesterol-Stroke	UK Biobank	MEGASTROKE	ieu-b-110	ebi-a-GCST006906	440546	446696	40585	406111	635	621	0.87	1	0.0436777	0.0315732	0.0391562	0.0298331	Mismatch, No Reference
LDL cholesterol-Stroke	Biobank Japan	FinnGen (Release 10)	bbj-a-31	finngen_R10_C_STROKE	72866	340999	43132	297867	71	71	1.05948	1	0.0823025	0.0273024	0.0823025	0.0273024	Mismatch, No Reference
LDL cholesterol-Stroke	Majority Hispanic mega-analysis (Wojcik)	FinnGen (Release 10)	ebi-a-GCST008037	finngen_R10_C_STROKE	32221	340999	43132	297867	102	102	0.0258598	1	0.0648253	0.0187644	0.0648253	0.0187644	Mismatch, No Reference
LDL cholesterol-Stroke	UK Biobank	FinnGen (Release 10)	ieu-b-110	finngen_R10_C_STROKE	440546	340999	43132	297867	649	643	0.87	1	0.138839	0.0263871	0.140734	0.0256403	Mismatch, No Reference
LDL cholesterol-Stroke	Biobank Japan	UK Biobank	bbj-a-31	ukb-b-6358	72866	462933	6116	456817	65	65	1.05948	0.0130369	0.0383825	0.0464987	0.0383825	0.0464987	Mismatch with Reference
LDL cholesterol-Stroke	Majority Hispanic mega-analysis (Wojcik)	UK Biobank	ebi-a-GCST008037	ukb-b-6358	32221	462933	6116	456817	66	66	0.0258598	0.0130369	0.103468	0.0385023	0.103468	0.0385023	Mismatch with Reference
LDL cholesterol-Stroke	UK Biobank	UK Biobank	ieu-b-110	ukb-b-6358	440546	462933	6116	456817	513	513	0.87	0.0130369	0.0146429	0.0567972	0.0146429	0.0567972	Reference
LDL cholesterol-Type 2 diabetes	Biobank Japan	Biobank Japan	bbj-a-31	GCST90018706	72866	191764	45383	132032	70	70	1.05948	1	-0.104077	0.034226	-0.104077	0.034226	Reference
LDL cholesterol-Type 2 diabetes	Majority Hispanic mega-analysis (Wojcik)	Biobank Japan	ebi-a-GCST008037	GCST90018706	32221	191764	45383	132032	81	81	0.0258598	1	-0.0876256	0.0405435	-0.0876256	0.0405435	Mismatch with Reference
LDL cholesterol-Type 2 diabetes	UK Biobank	Biobank Japan	ieu-b-110	GCST90018706	440546	191764	45383	132032	512	498	0.87	1	-0.0816311	0.040091	-0.072823	0.0361556	Mismatch with Reference
LDL cholesterol-Type 2 diabetes	Biobank Japan	South Asian meta-analysis (Loh)	bbj-a-31	GCST90093109	72866	50533	16677	33856	70	70	1.05948	1	0.0193563	0.049355	0.0193563	0.049355	Mismatch, No Reference
LDL cholesterol-Type 2 diabetes	Majority Hispanic mega-analysis (Wojcik)	South Asian meta-analysis (Loh)	ebi-a-GCST008037	GCST90093109	32221	50533	16677	33856	98	98	0.0258598	1	-0.0248987	0.0481145	-0.0248987	0.0481145	Mismatch, No Reference
LDL cholesterol-Type 2 diabetes	UK Biobank	South Asian meta-analysis (Loh)	ieu-b-110	GCST90093109	440546	50533	16677	33856	627	559	0.87	1	-0.146736	0.0515276	-0.171848	0.0429728	Mismatch, No Reference
LDL cholesterol-Type 2 diabetes	Biobank Japan	European + Pakistani meta-analysis (Xue)	bbj-a-31	ebi-a-GCST006867	72866	659316	62892	596424	56	56	1.05948	1	-0.0191731	0.0399297	-0.0191731	0.0399297	Mismatch, No Reference
LDL cholesterol-Type 2 diabetes	Majority Hispanic mega-analysis (Wojcik)	European + Pakistani meta-analysis (Xue)	ebi-a-GCST008037	ebi-a-GCST006867	32221	659316	62892	596424	53	53	0.0258598	1	0.025672	0.0460995	0.025672	0.0460995	Mismatch, No Reference
LDL cholesterol-Type 2 diabetes	UK Biobank	European + Pakistani meta-analysis (Xue)	ieu-b-110	ebi-a-GCST006867	440546	659316	62892	596424	433	418	0.87	1	-0.182798	0.0428616	-0.172926	0.0381321	Mismatch, No Reference
LDL cholesterol-Type 2 diabetes	Biobank Japan	Majority Hispanic mega-analysis (Wojcik)	bbj-a-31	ebi-a-GCST008048	72866	45725	14042	31683	70	70	1.05948	1	0.000901505	0.0519295	0.000901505	0.0519295	Mismatch with Reference
LDL cholesterol-Type 2 diabetes	Majority Hispanic mega-analysis (Wojcik)	Majority Hispanic mega-analysis (Wojcik)	ebi-a-GCST008037	ebi-a-GCST008048	32221	45725	14042	31683	119	119	0.0258598	1	0.0696753	0.0327945	0.0696753	0.0327945	Reference
LDL cholesterol-Type 2 diabetes	UK Biobank	Majority Hispanic mega-analysis (Wojcik)	ieu-b-110	ebi-a-GCST008048	440546	45725	14042	31683	654	601	0.87	1	0.00861203	0.046541	0.0217257	0.0446099	Mismatch with Reference
LDL cholesterol-Type 2 diabetes	Biobank Japan	FinnGen (Release 10)	bbj-a-31	finngen_R10_T2D	72866	400197	65085	335112	71	71	1.05948	1	-0.0115683	0.0319131	-0.0115683	0.0319131	Mismatch, No Reference
LDL cholesterol-Type 2 diabetes	Majority Hispanic mega-analysis (Wojcik)	FinnGen (Release 10)	ebi-a-GCST008037	finngen_R10_T2D	32221	400197	65085	335112	102	102	0.0258598	1	0.0261053	0.019218	0.0261053	0.019218	Mismatch, No Reference
LDL cholesterol-Type 2 diabetes	UK Biobank	FinnGen (Release 10)	ieu-b-110	finngen_R10_T2D	440546	400197	65085	335112	649	638	0.87	1	-0.0734017	0.0273577	-0.0679783	0.0259701	Mismatch, No Reference
LDL cholesterol-Type 2 diabetes	Biobank Japan	UK Biobank	bbj-a-31	ukb-b-13806	72866	462933	2972	459961	58	58	1.05948	0.00637872	-0.0153554	0.0595718	-0.0153554	0.0595718	Mismatch with Reference
LDL cholesterol-Type 2 diabetes	Majority Hispanic mega-analysis (Wojcik)	UK Biobank	ebi-a-GCST008037	ukb-b-13806	32221	462933	2972	459961	59	59	0.0258598	0.00637872	-0.0066428	0.0686907	-0.0066428	0.0686907	Mismatch with Reference
LDL cholesterol-Type 2 diabetes	UK Biobank	UK Biobank	ieu-b-110	ukb-b-13806	440546	462933	2972	459961	450	450	0.87	0.00637872	-0.313293	0.0824893	-0.313293	0.0824893	Reference
Lymphocyte count-Alzheimer's	Biobank Japan	European Alzheimer & Dementia Biobank (EADB)	bbj-a-36	ebi-a-GCST90027158	62076	487511	85934	401577	58	58	0.70276	1	0.0323703	0.0889586	0.0323703	0.0889586	Mismatch, No Reference
Lymphocyte count-Alzheimer's	SAS (Pan-UK Biobank)	European Alzheimer & Dementia Biobank (EADB)	ebi-a-GCST90002319	ebi-a-GCST90027158	8163	487511	85934	401577	41	41	0.7	1	0.0194855	0.0271138	0.0194855	0.0271138	Mismatch, No Reference
Lymphocyte count-Alzheimer's	UK Biobank	European Alzheimer & Dementia Biobank (EADB)	ukb-d-30120_irnt	ebi-a-GCST90027158	349856	487511	85934	401577	1208	1201	1.19113	1	-0.0257281	0.0168389	-0.026434	0.0164766	Mismatch, No Reference
Lymphocyte count-Alzheimer's	AFR (Pan-UK Biobank)	European Alzheimer & Dementia Biobank (EADB)	ukb-e-30120_AFR	ebi-a-GCST90027158	6262	487511	85934	401577	30	30	0.67	1	-0.0157353	0.0366663	-0.0157353	0.0366663	Mismatch, No Reference
Lymphocyte count-Alzheimer's	Biobank Japan	FinnGen (Release 10)	bbj-a-36	finngen_R10_G6_ALZHEIMER	62076	412181	10520	401661	60	60	0.70276	1	0.0766654	0.140273	0.0766654	0.140273	Mismatch, No Reference
Lymphocyte count-Alzheimer's	SAS (Pan-UK Biobank)	FinnGen (Release 10)	ebi-a-GCST90002319	finngen_R10_G6_ALZHEIMER	8163	412181	10520	401661	41	41	0.7	1	0.0474626	0.0671022	0.0474626	0.0671022	Mismatch, No Reference
Lymphocyte count-Alzheimer's	UK Biobank	FinnGen (Release 10)	ukb-d-30120_irnt	finngen_R10_G6_ALZHEIMER	349856	412181	10520	401661	1207	1138	1.19113	1	0.0976967	0.0270114	0.0820036	0.023691	Mismatch, No Reference
Lymphocyte count-Alzheimer's	AFR (Pan-UK Biobank)	FinnGen (Release 10)	ukb-e-30120_AFR	finngen_R10_G6_ALZHEIMER	6262	412181	10520	401661	23	23	0.67	1	-0.0135117	0.0653791	-0.0135117	0.0653791	Mismatch, No Reference
Lymphocyte count-Anemia	Biobank Japan	Biobank Japan	bbj-a-36	ebi-a-GCST90018652	62076	178675	4618	174057	60	60	0.70276	1	-0.203307	0.154048	-0.203307	0.154048	Reference
Lymphocyte count-Anemia	SAS (Pan-UK Biobank)	Biobank Japan	ebi-a-GCST90002319	ebi-a-GCST90018652	8163	178675	4618	174057	29	29	0.7	1	0.0286931	0.0819016	0.0286931	0.0819016	Mismatch with Reference
Lymphocyte count-Anemia	UK Biobank	Biobank Japan	ukb-d-30120_irnt	ebi-a-GCST90018652	349856	178675	4618	174057	1040	908	1.19113	1	0.0277949	0.0384294	0.0458318	0.0383031	Mismatch with Reference
Lymphocyte count-Anemia	AFR (Pan-UK Biobank)	Biobank Japan	ukb-e-30120_AFR	ebi-a-GCST90018652	6262	178675	4618	174057	21	21	0.67	1	-0.0498807	0.0686868	-0.0498807	0.0686868	Mismatch with Reference
Lymphocyte count-Anemia	Biobank Japan	UKBB + BBJ + FinnGen	bbj-a-36	ebi-a-GCST90018872	62076	659616	16935	642681	61	61	0.70276	1	-0.120184	0.0737235	-0.120184	0.0737235	Mismatch, No Reference
Lymphocyte count-Anemia	SAS (Pan-UK Biobank)	UKBB + BBJ + FinnGen	ebi-a-GCST90002319	ebi-a-GCST90018872	8163	659616	16935	642681	43	43	0.7	1	-0.0104845	0.0351727	-0.0104845	0.0351727	Mismatch, No Reference
Lymphocyte count-Anemia	UK Biobank	UKBB + BBJ + FinnGen	ukb-d-30120_irnt	ebi-a-GCST90018872	349856	659616	16935	642681	1229	1213	1.19113	1	0.00933802	0.0197452	0.00972633	0.0190649	Mismatch, No Reference
Lymphocyte count-Anemia	AFR (Pan-UK Biobank)	UKBB + BBJ + FinnGen	ukb-e-30120_AFR	ebi-a-GCST90018872	6262	659616	16935	642681	26	26	0.67	1	0.0262523	0.0364404	0.0262523	0.0364404	Mismatch, No Reference
Lymphocyte count-Anemia	Biobank Japan	UK Biobank	bbj-a-36	ebi-a-GCST90038678	62076	484598	5259	479339	60	60	0.70276	0.0107345	-0.0755325	0.153385	-0.0755325	0.153385	Mismatch with Reference
Lymphocyte count-Anemia	SAS (Pan-UK Biobank)	UK Biobank	ebi-a-GCST90002319	ebi-a-GCST90038678	8163	484598	5259	479339	38	38	0.7	0.0107345	-0.115623	0.0687197	-0.115623	0.0687197	Mismatch with Reference
Lymphocyte count-Anemia	UK Biobank	UK Biobank	ukb-d-30120_irnt	ebi-a-GCST90038678	349856	484598	5259	479339	1216	1216	1.19113	0.0107345	-0.18586	0.0317564	-0.18586	0.0317564	Reference
Lymphocyte count-Anemia	AFR (Pan-UK Biobank)	UK Biobank	ukb-e-30120_AFR	ebi-a-GCST90038678	6262	484598	5259	479339	26	26	0.67	0.0107345	-0.0926348	0.0630508	-0.0926348	0.0630508	Mismatch with Reference
Lymphocyte count-Anemia	Biobank Japan	FinnGen (Release 10)	bbj-a-36	finngen_R10_D3_ANAEMIA_IRONDEF	62076	408837	15153	393684	60	60	0.70276	1	0.0454949	0.0871449	0.0454949	0.0871449	Mismatch, No Reference
Lymphocyte count-Anemia	SAS (Pan-UK Biobank)	FinnGen (Release 10)	ebi-a-GCST90002319	finngen_R10_D3_ANAEMIA_IRONDEF	8163	408837	15153	393684	41	41	0.7	1	0.00785337	0.0389077	0.00785337	0.0389077	Mismatch, No Reference
Lymphocyte count-Anemia	UK Biobank	FinnGen (Release 10)	ukb-d-30120_irnt	finngen_R10_D3_ANAEMIA_IRONDEF	349856	408837	15153	393684	1207	1192	1.19113	1	0.0318736	0.0206313	0.0293067	0.0198934	Mismatch, No Reference
Lymphocyte count-Anemia	AFR (Pan-UK Biobank)	FinnGen (Release 10)	ukb-e-30120_AFR	finngen_R10_D3_ANAEMIA_IRONDEF	6262	408837	15153	393684	23	23	0.67	1	0.0303809	0.0373492	0.0303809	0.0373492	Mismatch, No Reference
Lymphocyte count-Asthma	Biobank Japan	UK Biobank	bbj-a-36	ebi-a-GCST90014325	62076	408442	56167	352255	60	59	0.70276	1	0.0560997	0.0692621	0.0459622	0.0639385	Mismatch with Reference
Lymphocyte count-Asthma	SAS (Pan-UK Biobank)	UK Biobank	ebi-a-GCST90002319	ebi-a-GCST90014325	8163	408442	56167	352255	43	43	0.7	1	-0.0153001	0.0191286	-0.0153001	0.0191286	Mismatch with Reference
Lymphocyte count-Asthma	UK Biobank	UK Biobank	ukb-d-30120_irnt	ebi-a-GCST90014325	349856	408442	56167	352255	1229	1216	1.19113	1	0.0124076	0.0155334	0.0111237	0.0149043	Reference
Lymphocyte count-Asthma	AFR (Pan-UK Biobank)	UK Biobank	ukb-e-30120_AFR	ebi-a-GCST90014325	6262	408442	56167	352255	32	32	0.67	1	-0.0013768	0.0208517	-0.0013768	0.0208517	Mismatch with Reference
Lymphocyte count-Asthma	Biobank Japan	Biobank Japan	bbj-a-36	ebi-a-GCST90018575	62076	175948	13015	162933	60	59	0.70276	1	-0.0682958	0.137272	-0.0629324	0.130614	Reference
Lymphocyte count-Asthma	SAS (Pan-UK Biobank)	Biobank Japan	ebi-a-GCST90002319	ebi-a-GCST90018575	8163	175948	13015	162933	29	29	0.7	1	0.0396087	0.0559922	0.0396087	0.0559922	Mismatch with Reference
Lymphocyte count-Asthma	UK Biobank	Biobank Japan	ukb-d-30120_irnt	ebi-a-GCST90018575	349856	175948	13015	162933	1040	1003	1.19113	1	0.00506551	0.028249	0.00404464	0.0254532	Mismatch with Reference
Lymphocyte count-Asthma	AFR (Pan-UK Biobank)	Biobank Japan	ukb-e-30120_AFR	ebi-a-GCST90018575	6262	175948	13015	162933	21	21	0.67	1	0.0130264	0.0481958	0.0130264	0.0481958	Mismatch with Reference
Lymphocyte count-Asthma	Biobank Japan	FinnGen (Release 10)	bbj-a-36	finngen_R10_J10_ASTHMA_EXMORE	62076	266418	46684	219734	60	60	0.70276	1	-0.169364	0.089604	-0.169364	0.089604	Mismatch, No Reference
Lymphocyte count-Asthma	SAS (Pan-UK Biobank)	FinnGen (Release 10)	ebi-a-GCST90002319	finngen_R10_J10_ASTHMA_EXMORE	8163	266418	46684	219734	41	41	0.7	1	0.0186643	0.029098	0.0186643	0.029098	Mismatch, No Reference
Lymphocyte count-Asthma	UK Biobank	FinnGen (Release 10)	ukb-d-30120_irnt	finngen_R10_J10_ASTHMA_EXMORE	349856	266418	46684	219734	1207	1199	1.19113	1	0.00554233	0.0176594	0.00367653	0.0172392	Mismatch, No Reference
Lymphocyte count-Asthma	AFR (Pan-UK Biobank)	FinnGen (Release 10)	ukb-e-30120_AFR	finngen_R10_J10_ASTHMA_EXMORE	6262	266418	46684	219734	23	23	0.67	1	-0.033759	0.0272391	-0.033759	0.0272391	Mismatch, No Reference
Lymphocyte count-Asthma	Biobank Japan	SAS (Pan-UK Biobank)	bbj-a-36	ukb-e-495_CSA	62076	8789	903	7886	59	53	0.70276	1	-0.0194047	0.310803	-0.231877	0.320969	Mismatch with Reference
Lymphocyte count-Asthma	SAS (Pan-UK Biobank)	SAS (Pan-UK Biobank)	ebi-a-GCST90002319	ukb-e-495_CSA	8163	8789	903	7886	39	39	0.7	1	0.112504	0.171336	0.112504	0.171336	Reference
Lymphocyte count-Asthma	UK Biobank	SAS (Pan-UK Biobank)	ukb-d-30120_irnt	ukb-e-495_CSA	349856	8789	903	7886	1169	602	1.19113	1	0.174342	0.0818011	-0.047338	0.100305	Mismatch with Reference
Lymphocyte count-Asthma	AFR (Pan-UK Biobank)	SAS (Pan-UK Biobank)	ukb-e-30120_AFR	ukb-e-495_CSA	6262	8789	903	7886	25	25	0.67	1	-0.0271539	0.139159	-0.0271539	0.139159	Mismatch with Reference
Lymphocyte count-Atopic Dermatitis	Biobank Japan	Biobank Japan	bbj-a-36	GCST90018564	62076	168103	4296	163807	60	59	0.70276	1	-0.0900986	0.194719	-0.0928023	0.184735	Reference
Lymphocyte count-Atopic Dermatitis	SAS (Pan-UK Biobank)	Biobank Japan	ebi-a-GCST90002319	GCST90018564	8163	168103	4296	163807	29	29	0.7	1	-0.00543721	0.113131	-0.00543721	0.113131	Mismatch with Reference
Lymphocyte count-Atopic Dermatitis	UK Biobank	Biobank Japan	ukb-d-30120_irnt	GCST90018564	349856	168103	4296	163807	1040	827	1.19113	1	0.0205599	0.0502667	0.0222822	0.0458176	Mismatch with Reference
Lymphocyte count-Atopic Dermatitis	AFR (Pan-UK Biobank)	Biobank Japan	ukb-e-30120_AFR	GCST90018564	6262	168103	4296	163807	21	21	0.67	1	0.00480085	0.0862954	0.00480085	0.0862954	Mismatch with Reference
Lymphocyte count-Atopic Dermatitis	Biobank Japan	UKBB + BBJ + FinnGen	bbj-a-36	ebi-a-GCST90018784	62076	649402	10520	638882	61	61	0.70276	1	-0.102581	0.124688	-0.102581	0.124688	Mismatch, No Reference
Lymphocyte count-Atopic Dermatitis	SAS (Pan-UK Biobank)	UKBB + BBJ + FinnGen	ebi-a-GCST90002319	ebi-a-GCST90018784	8163	649402	10520	638882	43	43	0.7	1	0.0417824	0.0611148	0.0417824	0.0611148	Mismatch, No Reference
Lymphocyte count-Atopic Dermatitis	UK Biobank	UKBB + BBJ + FinnGen	ukb-d-30120_irnt	ebi-a-GCST90018784	349856	649402	10520	638882	1229	1114	1.19113	1	-0.0415346	0.0302528	-0.0303929	0.0253598	Mismatch, No Reference
Lymphocyte count-Atopic Dermatitis	AFR (Pan-UK Biobank)	UKBB + BBJ + FinnGen	ukb-e-30120_AFR	ebi-a-GCST90018784	6262	649402	10520	638882	26	26	0.67	1	-0.00290721	0.0485972	-0.00290721	0.0485972	Mismatch, No Reference
Lymphocyte count-Atopic Dermatitis	Biobank Japan	FinnGen + UKBB + Estonian Biobank	bbj-a-36	ebi-a-GCST90027161	62076	796661	22474	774187	59	59	0.70276	1	-0.00357561	0.0836246	-0.00357561	0.0836246	Mismatch, No Reference
Lymphocyte count-Atopic Dermatitis	SAS (Pan-UK Biobank)	FinnGen + UKBB + Estonian Biobank	ebi-a-GCST90002319	ebi-a-GCST90027161	8163	796661	22474	774187	40	40	0.7	1	-0.00777586	0.0352253	-0.00777586	0.0352253	Mismatch, No Reference
Lymphocyte count-Atopic Dermatitis	UK Biobank	FinnGen + UKBB + Estonian Biobank	ukb-d-30120_irnt	ebi-a-GCST90027161	349856	796661	22474	774187	1198	1183	1.19113	1	-0.092534	0.0200155	-0.0941887	0.0191927	Mismatch, No Reference
Lymphocyte count-Atopic Dermatitis	AFR (Pan-UK Biobank)	FinnGen + UKBB + Estonian Biobank	ukb-e-30120_AFR	ebi-a-GCST90027161	6262	796661	22474	774187	24	24	0.67	1	-0.00333188	0.0324681	-0.00333188	0.0324681	Mismatch, No Reference
Lymphocyte count-Atopic Dermatitis	Biobank Japan	FinnGen (Release 10)	bbj-a-36	finngen_R10_L12_ATOPIC	62076	382254	15208	367046	60	60	0.70276	1	-0.129112	0.110777	-0.129112	0.110777	Mismatch, No Reference
Lymphocyte count-Atopic Dermatitis	SAS (Pan-UK Biobank)	FinnGen (Release 10)	ebi-a-GCST90002319	finngen_R10_L12_ATOPIC	8163	382254	15208	367046	41	41	0.7	1	0.0130175	0.0469471	0.0130175	0.0469471	Mismatch, No Reference
Lymphocyte count-Atopic Dermatitis	UK Biobank	FinnGen (Release 10)	ukb-d-30120_irnt	finngen_R10_L12_ATOPIC	349856	382254	15208	367046	1207	1150	1.19113	1	-0.0762388	0.0264644	-0.0542846	0.0234727	Mismatch, No Reference
Lymphocyte count-Atopic Dermatitis	AFR (Pan-UK Biobank)	FinnGen (Release 10)	ukb-e-30120_AFR	finngen_R10_L12_ATOPIC	6262	382254	15208	367046	23	23	0.67	1	0.00374099	0.057067	0.00374099	0.057067	Mismatch, No Reference
Lymphocyte count-Atrial Fibrillation	Biobank Japan	Biobank Japan	bbj-a-36	GCST90018576	62076	159690	4150	15540	60	60	0.70276	1	-0.0116077	0.14432	-0.0116077	0.14432	Reference
Lymphocyte count-Atrial Fibrillation	SAS (Pan-UK Biobank)	Biobank Japan	ebi-a-GCST90002319	GCST90018576	8163	159690	4150	15540	29	29	0.7	1	-0.085078	0.0905063	-0.085078	0.0905063	Mismatch with Reference
Lymphocyte count-Atrial Fibrillation	UK Biobank	Biobank Japan	ukb-d-30120_irnt	GCST90018576	349856	159690	4150	15540	1040	866	1.19113	1	-0.00840272	0.0427011	-0.0195759	0.041579	Mismatch with Reference
Lymphocyte count-Atrial Fibrillation	AFR (Pan-UK Biobank)	Biobank Japan	ukb-e-30120_AFR	GCST90018576	6262	159690	4150	15540	21	21	0.67	1	-0.00719059	0.0734964	-0.00719059	0.0734964	Mismatch with Reference
Lymphocyte count-Atrial Fibrillation	Biobank Japan	European meta-analysis (Nielsen)	bbj-a-36	ebi-a-GCST006414	62076	1030836	60620	970216	60	60	0.70276	1	0.0147765	0.0792091	0.0147765	0.0792091	Mismatch, No Reference
Lymphocyte count-Atrial Fibrillation	SAS (Pan-UK Biobank)	European meta-analysis (Nielsen)	ebi-a-GCST90002319	ebi-a-GCST006414	8163	1030836	60620	970216	43	43	0.7	1	-0.0389248	0.0212048	-0.0389248	0.0212048	Mismatch, No Reference
Lymphocyte count-Atrial Fibrillation	UK Biobank	European meta-analysis (Nielsen)	ukb-d-30120_irnt	ebi-a-GCST006414	349856	1030836	60620	970216	1221	1211	1.19113	1	-0.0269618	0.0147798	-0.0276171	0.0143743	Mismatch, No Reference
Lymphocyte count-Atrial Fibrillation	AFR (Pan-UK Biobank)	European meta-analysis (Nielsen)	ukb-e-30120_AFR	ebi-a-GCST006414	6262	1030836	60620	970216	34	34	0.67	1	-0.0201406	0.0265859	-0.0201406	0.0265859	Mismatch, No Reference
Lymphocyte count-Atrial Fibrillation	Biobank Japan	FinnGen (Release 10)	bbj-a-36	finngen_R10_I9_AF	62076	261395	50743	210652	60	60	0.70276	1	0.0354039	0.0820317	0.0354039	0.0820317	Mismatch, No Reference
Lymphocyte count-Atrial Fibrillation	SAS (Pan-UK Biobank)	FinnGen (Release 10)	ebi-a-GCST90002319	finngen_R10_I9_AF	8163	261395	50743	210652	41	41	0.7	1	-0.00603376	0.0377924	-0.00603376	0.0377924	Mismatch, No Reference
Lymphocyte count-Atrial Fibrillation	UK Biobank	FinnGen (Release 10)	ukb-d-30120_irnt	finngen_R10_I9_AF	349856	261395	50743	210652	1207	1183	1.19113	1	-0.0602798	0.0209924	-0.0685261	0.0198598	Mismatch, No Reference
Lymphocyte count-Atrial Fibrillation	AFR (Pan-UK Biobank)	FinnGen (Release 10)	ukb-e-30120_AFR	finngen_R10_I9_AF	6262	261395	50743	210652	23	23	0.67	1	0.0534609	0.0391692	0.0534609	0.0391692	Mismatch, No Reference
Lymphocyte count-Atrial Fibrillation	Biobank Japan	UK Biobank	bbj-a-36	ukb-b-6217	62076	463010	6900	456110	55	55	0.70276	0.0146804	-0.0897441	0.105903	-0.0897441	0.105903	Mismatch with Reference
Lymphocyte count-Atrial Fibrillation	SAS (Pan-UK Biobank)	UK Biobank	ebi-a-GCST90002319	ukb-b-6217	8163	463010	6900	456110	30	30	0.7	0.0146804	-0.0379942	0.054641	-0.0379942	0.054641	Mismatch with Reference
Lymphocyte count-Atrial Fibrillation	UK Biobank	UK Biobank	ukb-d-30120_irnt	ukb-b-6217	349856	463010	6900	456110	1047	1047	1.19113	0.0146804	-0.0338465	0.0304703	-0.0338465	0.0304703	Reference
Lymphocyte count-Atrial Fibrillation	AFR (Pan-UK Biobank)	UK Biobank	ukb-e-30120_AFR	ukb-b-6217	6262	463010	6900	456110	16	16	0.67	0.0146804	-0.0452405	0.0553459	-0.0452405	0.0553459	Mismatch with Reference
Lymphocyte count-Atrial Fibrillation	Biobank Japan	SAS (Pan-UK Biobank)	bbj-a-36	ukb-e-I48_CSA	62076	8876	207	8669	59	21	0.70276	1	-0.181081	0.703416	-0.112212	0.850498	Mismatch with Reference
Lymphocyte count-Atrial Fibrillation	SAS (Pan-UK Biobank)	SAS (Pan-UK Biobank)	ebi-a-GCST90002319	ukb-e-I48_CSA	8163	8876	207	8669	38	36	0.7	1	-0.0657114	0.335655	0.0904241	0.341824	Reference
Lymphocyte count-Atrial Fibrillation	UK Biobank	SAS (Pan-UK Biobank)	ukb-d-30120_irnt	ukb-e-I48_CSA	349856	8876	207	8669	1163	342	1.19113	1	0.23814	0.16385	-0.0376886	0.239768	Mismatch with Reference
Lymphocyte count-Atrial Fibrillation	AFR (Pan-UK Biobank)	SAS (Pan-UK Biobank)	ukb-e-30120_AFR	ukb-e-I48_CSA	6262	8876	207	8669	25	25	0.67	1	-0.260292	0.277154	-0.260292	0.277154	Mismatch with Reference
Lymphocyte count-Bilirubin	Biobank Japan	Biobank Japan	bbj-a-36	bbj-a-53	62076	110207	110207	0	61	60	0.70276	1	-0.0245002	0.0380282	-0.0157164	0.0383373	Reference
Lymphocyte count-Bilirubin	SAS (Pan-UK Biobank)	Biobank Japan	ebi-a-GCST90002319	bbj-a-53	8163	110207	110207	0	24	24	0.7	1	0.00125703	0.0293109	0.00125703	0.0293109	Mismatch with Reference
Lymphocyte count-Bilirubin	UK Biobank	Biobank Japan	ukb-d-30120_irnt	bbj-a-53	349856	110207	110207	0	957	945	1.19113	1	-0.0203375	0.00879312	-0.0195473	0.00849918	Mismatch with Reference
Lymphocyte count-Bilirubin	AFR (Pan-UK Biobank)	Biobank Japan	ukb-e-30120_AFR	bbj-a-53	6262	110207	110207	0	19	19	0.67	1	0.00998908	0.0145422	0.00998908	0.0145422	Mismatch with Reference
Lymphocyte count-Bilirubin	Biobank Japan	UK Biobank	bbj-a-36	ukb-d-30840_irnt	62076	342829	342829	0	59	59	0.70276	1	-0.0194862	0.0315882	-0.0194862	0.0315882	Mismatch with Reference
Lymphocyte count-Bilirubin	SAS (Pan-UK Biobank)	UK Biobank	ebi-a-GCST90002319	ukb-d-30840_irnt	8163	342829	342829	0	37	37	0.7	1	-0.0205007	0.00916213	-0.0205007	0.00916213	Mismatch with Reference
Lymphocyte count-Bilirubin	UK Biobank	UK Biobank	ukb-d-30120_irnt	ukb-d-30840_irnt	349856	342829	342829	0	1232	1206	1.19113	1	-0.0590832	0.00628988	-0.0604488	0.00590956	Reference
Lymphocyte count-Bilirubin	AFR (Pan-UK Biobank)	UK Biobank	ukb-e-30120_AFR	ukb-d-30840_irnt	6262	342829	342829	0	26	26	0.67	1	-0.00609593	0.00726385	-0.00609593	0.00726385	Mismatch with Reference
Lymphocyte count-Bilirubin	Biobank Japan	AFR (Pan-UK Biobank)	bbj-a-36	ukb-e-30840_AFR	62076	6176	6176	0	60	50	0.70276	1	0.0907804	0.128377	0.0666821	0.127887	Mismatch with Reference
Lymphocyte count-Bilirubin	SAS (Pan-UK Biobank)	AFR (Pan-UK Biobank)	ebi-a-GCST90002319	ukb-e-30840_AFR	8163	6176	6176	0	31	31	0.7	1	0.0691943	0.0673122	0.0691943	0.0673122	Mismatch with Reference
Lymphocyte count-Bilirubin	UK Biobank	AFR (Pan-UK Biobank)	ukb-d-30120_irnt	ukb-e-30840_AFR	349856	6176	6176	0	1094	630	1.19113	1	0.00592155	0.0321613	-0.00520083	0.0373483	Mismatch with Reference
Lymphocyte count-Bilirubin	AFR (Pan-UK Biobank)	AFR (Pan-UK Biobank)	ukb-e-30120_AFR	ukb-e-30840_AFR	6262	6176	6176	0	44	44	0.67	1	-0.209137	0.0579671	-0.209137	0.0579671	Reference
Lymphocyte count-Bilirubin	Biobank Japan	SAS (Pan-UK Biobank)	bbj-a-36	ukb-e-30840_CSA	62076	8395	8395	0	59	57	0.70276	1	0.092357	0.0942972	0.0631754	0.0951793	Mismatch with Reference
Lymphocyte count-Bilirubin	SAS (Pan-UK Biobank)	SAS (Pan-UK Biobank)	ebi-a-GCST90002319	ukb-e-30840_CSA	8163	8395	8395	0	39	39	0.7	1	-0.10075	0.0502673	-0.10075	0.0502673	Reference
Lymphocyte count-Bilirubin	UK Biobank	SAS (Pan-UK Biobank)	ukb-d-30120_irnt	ukb-e-30840_CSA	349856	8395	8395	0	1170	735	1.19113	1	-0.0141166	0.0256831	-0.00641189	0.0283428	Mismatch with Reference
Lymphocyte count-Bilirubin	AFR (Pan-UK Biobank)	SAS (Pan-UK Biobank)	ukb-e-30120_AFR	ukb-e-30840_CSA	6262	8395	8395	0	26	26	0.67	1	0.00283689	0.0472274	0.00283689	0.0472274	Mismatch with Reference
Lymphocyte count-Breast Cancer	Biobank Japan	Biobank Japan	bbj-a-36	bbj-a-160	62076	95283	5552	89731	61	60	0.70276	1	0.0147745	0.156765	-0.00066729	0.146736	Reference
Lymphocyte count-Breast Cancer	SAS (Pan-UK Biobank)	Biobank Japan	ebi-a-GCST90002319	bbj-a-160	8163	95283	5552	89731	24	24	0.7	1	-0.0426271	0.0848035	-0.0426271	0.0848035	Mismatch with Reference
Lymphocyte count-Breast Cancer	UK Biobank	Biobank Japan	ukb-d-30120_irnt	bbj-a-160	349856	95283	5552	89731	977	865	1.19113	1	-0.0667879	0.0380835	-0.0690874	0.0362861	Mismatch with Reference
Lymphocyte count-Breast Cancer	AFR (Pan-UK Biobank)	Biobank Japan	ukb-e-30120_AFR	bbj-a-160	6262	95283	5552	89731	20	20	0.67	1	-0.02088	0.0683782	-0.02088	0.0683782	Mismatch with Reference
Lymphocyte count-Breast Cancer	Biobank Japan	BCAC + DRIVE	bbj-a-36	ebi-a-GCST004988	62076	139274	76192	63082	59	58	0.70276	1	0.130878	0.0745075	0.130372	0.0682651	Mismatch, No Reference
Lymphocyte count-Breast Cancer	SAS (Pan-UK Biobank)	BCAC + DRIVE	ebi-a-GCST90002319	ebi-a-GCST004988	8163	139274	76192	63082	40	40	0.7	1	0.0433758	0.0250702	0.0433758	0.0250702	Mismatch, No Reference
Lymphocyte count-Breast Cancer	UK Biobank	BCAC + DRIVE	ukb-d-30120_irnt	ebi-a-GCST004988	349856	139274	76192	63082	1226	1219	1.19113	1	0.0133895	0.0152896	0.01207	0.0149496	Mismatch, No Reference
Lymphocyte count-Breast Cancer	AFR (Pan-UK Biobank)	BCAC + DRIVE	ukb-e-30120_AFR	ebi-a-GCST004988	6262	139274	76192	63082	26	26	0.67	1	-0.00500173	0.0242161	-0.00500173	0.0242161	Mismatch, No Reference
Lymphocyte count-Breast Cancer	Biobank Japan	FinnGen (Release 10)	bbj-a-36	finngen_R10_C3_BREAST_EXALLC	62076	201713	18786	182927	60	59	0.70276	1	0.139088	0.110838	0.144493	0.10327	Mismatch, No Reference
Lymphocyte count-Breast Cancer	SAS (Pan-UK Biobank)	FinnGen (Release 10)	ebi-a-GCST90002319	finngen_R10_C3_BREAST_EXALLC	8163	201713	18786	182927	41	41	0.7	1	-0.0366029	0.0396408	-0.0366029	0.0396408	Mismatch, No Reference
Lymphocyte count-Breast Cancer	UK Biobank	FinnGen (Release 10)	ukb-d-30120_irnt	finngen_R10_C3_BREAST_EXALLC	349856	201713	18786	182927	1207	1186	1.19113	1	-0.0205602	0.0224348	-0.0146733	0.0214131	Mismatch, No Reference
Lymphocyte count-Breast Cancer	AFR (Pan-UK Biobank)	FinnGen (Release 10)	ukb-e-30120_AFR	finngen_R10_C3_BREAST_EXALLC	6262	201713	18786	182927	23	23	0.67	1	0.019469	0.0366392	0.019469	0.0366392	Mismatch, No Reference
Lymphocyte count-Breast Cancer	Biobank Japan	UK Biobank	bbj-a-36	ukb-b-16890	62076	462933	10303	452630	54	54	0.70276	0.0217606	-0.099608	0.113068	-0.099608	0.113068	Mismatch with Reference
Lymphocyte count-Breast Cancer	SAS (Pan-UK Biobank)	UK Biobank	ebi-a-GCST90002319	ukb-b-16890	8163	462933	10303	452630	33	33	0.7	0.0217606	-0.0519581	0.0500452	-0.0519581	0.0500452	Mismatch with Reference
Lymphocyte count-Breast Cancer	UK Biobank	UK Biobank	ukb-d-30120_irnt	ukb-b-16890	349856	462933	10303	452630	1094	1094	1.19113	0.0217606	-0.0107726	0.024944	-0.0107726	0.024944	Reference
Lymphocyte count-Breast Cancer	AFR (Pan-UK Biobank)	UK Biobank	ukb-e-30120_AFR	ukb-b-16890	6262	462933	10303	452630	18	18	0.67	0.0217606	0.0755393	0.0438761	0.0755393	0.0438761	Mismatch with Reference
Lymphocyte count-COPD	Biobank Japan	Global Biobank Meta-analysis Initiative (AFR)	bbj-a-36	GCST90399691	62076	29682	1978	27704	56	47	0.70276	1	-0.652055	0.318629	-0.311691	0.30603	Mismatch, No Reference
Lymphocyte count-COPD	SAS (Pan-UK Biobank)	Global Biobank Meta-analysis Initiative (AFR)	ebi-a-GCST90002319	GCST90399691	8163	29682	1978	27704	33	33	0.7	1	0.0623769	0.130916	0.0623769	0.130916	Mismatch, No Reference
Lymphocyte count-COPD	UK Biobank	Global Biobank Meta-analysis Initiative (AFR)	ukb-d-30120_irnt	GCST90399691	349856	29682	1978	27704	1132	648	1.19113	1	-0.164167	0.0752241	-0.0929811	0.0859491	Mismatch, No Reference
Lymphocyte count-COPD	AFR (Pan-UK Biobank)	Global Biobank Meta-analysis Initiative (AFR)	ukb-e-30120_AFR	GCST90399691	6262	29682	1978	27704	36	36	0.67	1	-0.0600203	0.140495	-0.0600203	0.140495	Mismatch, No Reference
Lymphocyte count-COPD	Biobank Japan	Global Biobank Meta-analysis Initiative (Hispanic)	bbj-a-36	GCST90399692	62076	15086	1503	13583	56	41	0.70276	1	0.15506	0.385907	0.137085	0.405085	Mismatch, No Reference
Lymphocyte count-COPD	SAS (Pan-UK Biobank)	Global Biobank Meta-analysis Initiative (Hispanic)	ebi-a-GCST90002319	GCST90399692	8163	15086	1503	13583	33	33	0.7	1	-0.255453	0.167356	-0.255453	0.167356	Mismatch, No Reference
Lymphocyte count-COPD	UK Biobank	Global Biobank Meta-analysis Initiative (Hispanic)	ukb-d-30120_irnt	GCST90399692	349856	15086	1503	13583	1157	581	1.19113	1	0.0670222	0.0831207	-0.0252779	0.100114	Mismatch, No Reference
Lymphocyte count-COPD	AFR (Pan-UK Biobank)	Global Biobank Meta-analysis Initiative (Hispanic)	ukb-e-30120_AFR	GCST90399692	6262	15086	1503	13583	17	17	0.67	1	0.0421723	0.192887	0.0421723	0.192887	Mismatch, No Reference
Lymphocyte count-COPD	Biobank Japan	Biobank Japan	bbj-a-36	ebi-a-GCST90018587	62076	166670	4017	162653	60	59	0.70276	1	0.138604	0.160742	0.155337	0.152173	Reference
Lymphocyte count-COPD	SAS (Pan-UK Biobank)	Biobank Japan	ebi-a-GCST90002319	ebi-a-GCST90018587	8163	166670	4017	162653	29	29	0.7	1	0.0526407	0.110929	0.0526407	0.110929	Mismatch with Reference
Lymphocyte count-COPD	UK Biobank	Biobank Japan	ukb-d-30120_irnt	ebi-a-GCST90018587	349856	166670	4017	162653	1040	876	1.19113	1	0.0134388	0.0433661	0.0429807	0.0423851	Mismatch with Reference
Lymphocyte count-COPD	AFR (Pan-UK Biobank)	Biobank Japan	ukb-e-30120_AFR	ebi-a-GCST90018587	6262	166670	4017	162653	21	21	0.67	1	-0.000496373	0.0732704	-0.000496373	0.0732704	Mismatch with Reference
Lymphocyte count-COPD	Biobank Japan	UKBB + BBJ + FinnGen	bbj-a-36	ebi-a-GCST90018807	62076	635145	17547	617598	61	61	0.70276	1	0.116077	0.0843785	0.116077	0.0843785	Mismatch, No Reference
Lymphocyte count-COPD	SAS (Pan-UK Biobank)	UKBB + BBJ + FinnGen	ebi-a-GCST90002319	ebi-a-GCST90018807	8163	635145	17547	617598	43	43	0.7	1	0.0681904	0.0364789	0.0681904	0.0364789	Mismatch, No Reference
Lymphocyte count-COPD	UK Biobank	UKBB + BBJ + FinnGen	ukb-d-30120_irnt	ebi-a-GCST90018807	349856	635145	17547	617598	1229	1199	1.19113	1	0.035233	0.0211406	0.0300448	0.0197916	Mismatch, No Reference
Lymphocyte count-COPD	AFR (Pan-UK Biobank)	UKBB + BBJ + FinnGen	ukb-e-30120_AFR	ebi-a-GCST90018807	6262	635145	17547	617598	26	26	0.67	1	-0.000298129	0.0424581	-0.000298129	0.0424581	Mismatch, No Reference
Lymphocyte count-COPD	Biobank Japan	FinnGen (Release 10)	bbj-a-36	finngen_R10_J10_COPD	62076	358369	20066	338303	60	60	0.70276	1	-0.0632755	0.0979064	-0.0632755	0.0979064	Mismatch, No Reference
Lymphocyte count-COPD	SAS (Pan-UK Biobank)	FinnGen (Release 10)	ebi-a-GCST90002319	finngen_R10_J10_COPD	8163	358369	20066	338303	41	41	0.7	1	0.0978515	0.0327435	0.0978515	0.0327435	Mismatch, No Reference
Lymphocyte count-COPD	UK Biobank	FinnGen (Release 10)	ukb-d-30120_irnt	finngen_R10_J10_COPD	349856	358369	20066	338303	1207	1192	1.19113	1	0.00629725	0.020886	0.00481254	0.0201751	Mismatch, No Reference
Lymphocyte count-COPD	AFR (Pan-UK Biobank)	FinnGen (Release 10)	ukb-e-30120_AFR	finngen_R10_J10_COPD	6262	358369	20066	338303	23	23	0.67	1	-0.0584481	0.0341039	-0.0584481	0.0341039	Mismatch, No Reference
Lymphocyte count-COPD	Biobank Japan	UK Biobank	bbj-a-36	ukb-b-16751	62076	463010	3871	459139	51	51	0.70276	0.00829061	0.0724025	0.165471	0.0724025	0.165471	Mismatch with Reference
Lymphocyte count-COPD	SAS (Pan-UK Biobank)	UK Biobank	ebi-a-GCST90002319	ukb-b-16751	8163	463010	3871	459139	29	29	0.7	0.00829061	0.122668	0.0803272	0.122668	0.0803272	Mismatch with Reference
Lymphocyte count-COPD	UK Biobank	UK Biobank	ukb-d-30120_irnt	ukb-b-16751	349856	463010	3871	459139	972	972	1.19113	0.00829061	0.127137	0.041388	0.127137	0.041388	Reference
Lymphocyte count-COPD	AFR (Pan-UK Biobank)	UK Biobank	ukb-e-30120_AFR	ukb-b-16751	6262	463010	3871	459139	14	14	0.67	0.00829061	0.0217032	0.0767104	0.0217032	0.0767104	Mismatch with Reference
Lymphocyte count-Coronary Heart Disease	Biobank Japan	Biobank Japan	bbj-a-36	bbj-a-159	62076	212453	29319	183134	61	61	0.70276	1	-0.126782	0.0745558	-0.126782	0.0745558	Reference
Lymphocyte count-Coronary Heart Disease	SAS (Pan-UK Biobank)	Biobank Japan	ebi-a-GCST90002319	bbj-a-159	8163	212453	29319	183134	24	24	0.7	1	-0.0406667	0.0473948	-0.0406667	0.0473948	Mismatch with Reference
Lymphocyte count-Coronary Heart Disease	UK Biobank	Biobank Japan	ukb-d-30120_irnt	bbj-a-159	349856	212453	29319	183134	977	952	1.19113	1	0.0358389	0.0237561	0.0370162	0.0217326	Mismatch with Reference
Lymphocyte count-Coronary Heart Disease	AFR (Pan-UK Biobank)	Biobank Japan	ukb-e-30120_AFR	bbj-a-159	6262	212453	29319	183134	20	20	0.67	1	0.0295978	0.0398501	0.0295978	0.0398501	Mismatch with Reference
Lymphocyte count-Coronary Heart Disease	Biobank Japan	UK Biobank	bbj-a-36	ebi-a-GCST005194	62076	296525	34541	261984	57	57	0.70276	1	0.019233	0.0700841	0.019233	0.0700841	Mismatch with Reference
Lymphocyte count-Coronary Heart Disease	SAS (Pan-UK Biobank)	UK Biobank	ebi-a-GCST90002319	ebi-a-GCST005194	8163	296525	34541	261984	36	36	0.7	1	0.0156849	0.0238435	0.0156849	0.0238435	Mismatch with Reference
Lymphocyte count-Coronary Heart Disease	UK Biobank	UK Biobank	ukb-d-30120_irnt	ebi-a-GCST005194	349856	296525	34541	261984	1167	1162	1.19113	1	0.0823678	0.0140052	0.0821771	0.0137643	Reference
Lymphocyte count-Coronary Heart Disease	AFR (Pan-UK Biobank)	UK Biobank	ukb-e-30120_AFR	ebi-a-GCST005194	6262	296525	34541	261984	21	21	0.67	1	0.00464957	0.017741	0.00464957	0.017741	Mismatch with Reference
Lymphocyte count-Coronary Heart Disease	Biobank Japan	FinnGen (Release 10)	bbj-a-36	finngen_R10_I9_CHD	62076	412181	46959	365222	60	60	0.70276	1	-0.0044649	0.0772038	-0.0044649	0.0772038	Mismatch, No Reference
Lymphocyte count-Coronary Heart Disease	SAS (Pan-UK Biobank)	FinnGen (Release 10)	ebi-a-GCST90002319	finngen_R10_I9_CHD	8163	412181	46959	365222	41	41	0.7	1	0.00198806	0.0248631	0.00198806	0.0248631	Mismatch, No Reference
Lymphocyte count-Coronary Heart Disease	UK Biobank	FinnGen (Release 10)	ukb-d-30120_irnt	finngen_R10_I9_CHD	349856	412181	46959	365222	1207	1195	1.19113	1	0.0167938	0.0165818	0.0162602	0.0160061	Mismatch, No Reference
Lymphocyte count-Coronary Heart Disease	AFR (Pan-UK Biobank)	FinnGen (Release 10)	ukb-e-30120_AFR	finngen_R10_I9_CHD	6262	412181	46959	365222	23	23	0.67	1	0.00866015	0.0242505	0.00866015	0.0242505	Mismatch, No Reference
Lymphocyte count-Coronary Heart Disease	Biobank Japan	CARDIoGRAMplusC4D	bbj-a-36	ieu-a-7	62076	184305	60801	123504	60	60	0.70276	1	-0.0259046	0.0777266	-0.0259046	0.0777266	Mismatch, No Reference
Lymphocyte count-Coronary Heart Disease	SAS (Pan-UK Biobank)	CARDIoGRAMplusC4D	ebi-a-GCST90002319	ieu-a-7	8163	184305	60801	123504	36	36	0.7	1	0.0430998	0.0317115	0.0430998	0.0317115	Mismatch, No Reference
Lymphocyte count-Coronary Heart Disease	UK Biobank	CARDIoGRAMplusC4D	ukb-d-30120_irnt	ieu-a-7	349856	184305	60801	123504	1182	1163	1.19113	1	0.0786031	0.0185473	0.0738776	0.0176891	Mismatch, No Reference
Lymphocyte count-Coronary Heart Disease	AFR (Pan-UK Biobank)	CARDIoGRAMplusC4D	ukb-e-30120_AFR	ieu-a-7	6262	184305	60801	123504	23	23	0.67	1	0.00169998	0.0310909	0.00169998	0.0310909	Mismatch, No Reference
Lymphocyte count-Coronary Heart Disease	Biobank Japan	UK Biobank	bbj-a-36	ukb-b-1668	62076	463010	12171	450839	54	54	0.70276	0.0255957	-0.0302542	0.103431	-0.0302542	0.103431	Mismatch with Reference
Lymphocyte count-Coronary Heart Disease	SAS (Pan-UK Biobank)	UK Biobank	ebi-a-GCST90002319	ukb-b-1668	8163	463010	12171	450839	34	34	0.7	0.0255957	0.00734698	0.0388909	0.00734698	0.0388909	Mismatch with Reference
Lymphocyte count-Coronary Heart Disease	UK Biobank	UK Biobank	ukb-d-30120_irnt	ukb-b-1668	349856	463010	12171	450839	1108	1108	1.19113	0.0255957	0.118099	0.025955	0.118099	0.025955	Reference
Lymphocyte count-Coronary Heart Disease	AFR (Pan-UK Biobank)	UK Biobank	ukb-e-30120_AFR	ukb-b-1668	6262	463010	12171	450839	19	19	0.67	0.0255957	-0.0489609	0.0401998	-0.0489609	0.0401998	Mismatch with Reference
Lymphocyte count-Crohn's Disease	Biobank Japan	UK Biobank	bbj-a-36	ebi-a-GCST004132	62076	40266	12194	28072	58	55	0.70276	1	-0.320203	0.180098	-0.404483	0.148463	Mismatch with Reference
Lymphocyte count-Crohn's Disease	SAS (Pan-UK Biobank)	UK Biobank	ebi-a-GCST90002319	ebi-a-GCST004132	8163	40266	12194	28072	40	40	0.7	1	0.0840212	0.0738303	0.0840212	0.0738303	Mismatch with Reference
Lymphocyte count-Crohn's Disease	UK Biobank	UK Biobank	ukb-d-30120_irnt	ebi-a-GCST004132	349856	40266	12194	28072	1175	983	1.19113	1	0.0963578	0.0422633	0.04163	0.0307312	Reference
Lymphocyte count-Crohn's Disease	AFR (Pan-UK Biobank)	UK Biobank	ukb-e-30120_AFR	ebi-a-GCST004132	6262	40266	12194	28072	22	22	0.67	1	-0.0170903	0.058715	-0.0170903	0.058715	Mismatch with Reference
Lymphocyte count-Crohn's Disease	Biobank Japan	FinnGen (Release 10)	bbj-a-36	finngen_R10_CHRONNAS	62076	395165	2191	392974	60	58	0.70276	1	0.330093	0.226279	0.230928	0.211819	Mismatch, No Reference
Lymphocyte count-Crohn's Disease	SAS (Pan-UK Biobank)	FinnGen (Release 10)	ebi-a-GCST90002319	finngen_R10_CHRONNAS	8163	395165	2191	392974	41	41	0.7	1	0.0757616	0.0926727	0.0757616	0.0926727	Mismatch, No Reference
Lymphocyte count-Crohn's Disease	UK Biobank	FinnGen (Release 10)	ukb-d-30120_irnt	finngen_R10_CHRONNAS	349856	395165	2191	392974	1207	805	1.19113	1	-0.0988782	0.0576701	-0.0346859	0.0532911	Mismatch, No Reference
Lymphocyte count-Crohn's Disease	AFR (Pan-UK Biobank)	FinnGen (Release 10)	ukb-e-30120_AFR	finngen_R10_CHRONNAS	6262	395165	2191	392974	23	23	0.67	1	-0.205111	0.118624	-0.205111	0.118624	Mismatch, No Reference
Lymphocyte count-Crohn's Disease	Biobank Japan	IIBDGC	bbj-a-36	ieu-a-12	62076	51874	17897	33977	19	17	0.70276	1	-0.898959	0.537526	-0.927189	0.447946	Mismatch, No Reference
Lymphocyte count-Crohn's Disease	SAS (Pan-UK Biobank)	IIBDGC	ebi-a-GCST90002319	ieu-a-12	8163	51874	17897	33977	3	3	0.7	1	0.708179	0.775664	0.708179	0.775664	Mismatch, No Reference
Lymphocyte count-Crohn's Disease	UK Biobank	IIBDGC	ukb-d-30120_irnt	ieu-a-12	349856	51874	17897	33977	397	306	1.19113	1	0.176326	0.0814463	0.1832	0.053457	Mismatch, No Reference
Lymphocyte count-Crohn's Disease	AFR (Pan-UK Biobank)	IIBDGC	ukb-e-30120_AFR	ieu-a-12	6262	51874	17897	33977	1	1	0.67	1	0.273666	1840.46			Mismatch, No Reference
Lymphocyte count-Gout	Biobank Japan	Global Biobank Meta-analysis Initiative (AFR)	bbj-a-36	GCST90399698	62076	35214	1312	33902	56	46	0.70276	1	-0.555699	0.343047	-0.425904	0.355252	Mismatch, No Reference
Lymphocyte count-Gout	SAS (Pan-UK Biobank)	Global Biobank Meta-analysis Initiative (AFR)	ebi-a-GCST90002319	GCST90399698	8163	35214	1312	33902	33	33	0.7	1	0.04475	0.159861	0.04475	0.159861	Mismatch, No Reference
Lymphocyte count-Gout	UK Biobank	Global Biobank Meta-analysis Initiative (AFR)	ukb-d-30120_irnt	GCST90399698	349856	35214	1312	33902	1145	579	1.19113	1	0.0320219	0.0879221	-0.0164146	0.103853	Mismatch, No Reference
Lymphocyte count-Gout	AFR (Pan-UK Biobank)	Global Biobank Meta-analysis Initiative (AFR)	ukb-e-30120_AFR	GCST90399698	6262	35214	1312	33902	36	36	0.67	1	-0.218804	0.157305	-0.218804	0.157305	Mismatch, No Reference
Lymphocyte count-Gout	Biobank Japan	Global Biobank Meta-analysis Initiative (Hispanic)	bbj-a-36	GCST90399699	62076	18186	557	17629	56	34	0.70276	1	-0.35212	0.578226	0.501897	0.609441	Mismatch, No Reference
Lymphocyte count-Gout	SAS (Pan-UK Biobank)	Global Biobank Meta-analysis Initiative (Hispanic)	ebi-a-GCST90002319	GCST90399699	8163	18186	557	17629	33	33	0.7	1	0.136796	0.265008	0.136796	0.265008	Mismatch, No Reference
Lymphocyte count-Gout	UK Biobank	Global Biobank Meta-analysis Initiative (Hispanic)	ukb-d-30120_irnt	GCST90399699	349856	18186	557	17629	1165	433	1.19113	1	0.218839	0.120083	0.0839041	0.162312	Mismatch, No Reference
Lymphocyte count-Gout	AFR (Pan-UK Biobank)	Global Biobank Meta-analysis Initiative (Hispanic)	ukb-e-30120_AFR	GCST90399699	6262	18186	557	17629	19	19	0.67	1	0.256959	0.274254	0.256959	0.274254	Mismatch, No Reference
Lymphocyte count-Gout	Biobank Japan	Global Biobank Meta-Analysis Initiative (EAS)	bbj-a-36	GCST90399700	62076	349359	10425	338934	58	57	0.70276	1	0.017598	0.146415	-0.00497351	0.137052	Mismatch, No Reference
Lymphocyte count-Gout	SAS (Pan-UK Biobank)	Global Biobank Meta-Analysis Initiative (EAS)	ebi-a-GCST90002319	GCST90399700	8163	349359	10425	338934	29	29	0.7	1	0.0569824	0.0644045	0.0569824	0.0644045	Mismatch, No Reference
Lymphocyte count-Gout	UK Biobank	Global Biobank Meta-Analysis Initiative (EAS)	ukb-d-30120_irnt	GCST90399700	349856	349359	10425	338934	1028	957	1.19113	1	0.08019	0.0298651	0.0723804	0.0271838	Mismatch, No Reference
Lymphocyte count-Gout	AFR (Pan-UK Biobank)	Global Biobank Meta-Analysis Initiative (EAS)	ukb-e-30120_AFR	GCST90399700	6262	349359	10425	338934	16	16	0.67	1	0.0363226	0.0532817	0.0363226	0.0532817	Mismatch, No Reference
Lymphocyte count-Gout	Biobank Japan	Global Biobank Meta-Analysis Initiative (EUR)	bbj-a-36	GCST90399701	62076	1051653	24278	1027375	58	57	0.70276	1	-0.11741	0.101582	-0.122031	0.0934425	Mismatch, No Reference
Lymphocyte count-Gout	SAS (Pan-UK Biobank)	Global Biobank Meta-Analysis Initiative (EUR)	ebi-a-GCST90002319	GCST90399701	8163	1051653	24278	1027375	38	38	0.7	1	-0.040701	0.0395946	-0.040701	0.0395946	Mismatch, No Reference
Lymphocyte count-Gout	UK Biobank	Global Biobank Meta-Analysis Initiative (EUR)	ukb-d-30120_irnt	GCST90399701	349856	1051653	24278	1027375	1195	1169	1.19113	1	0.0444463	0.0201821	0.0413329	0.0190539	Mismatch, No Reference
Lymphocyte count-Gout	AFR (Pan-UK Biobank)	Global Biobank Meta-Analysis Initiative (EUR)	ukb-e-30120_AFR	GCST90399701	6262	1051653	24278	1027375	28	28	0.67	1	-0.0282782	0.0407154	-0.0282782	0.0407154	Mismatch, No Reference
Lymphocyte count-Gout	Biobank Japan	FinnGen (Release 10)	bbj-a-36	finngen_R10_M13_GOUT	62076	272412	9568	262844	60	59	0.70276	1	-0.0898079	0.149423	-0.0975716	0.137926	Mismatch, No Reference
Lymphocyte count-Gout	SAS (Pan-UK Biobank)	FinnGen (Release 10)	ebi-a-GCST90002319	finngen_R10_M13_GOUT	8163	272412	9568	262844	41	41	0.7	1	0.0456738	0.0520395	0.0456738	0.0520395	Mismatch, No Reference
Lymphocyte count-Gout	UK Biobank	FinnGen (Release 10)	ukb-d-30120_irnt	finngen_R10_M13_GOUT	349856	272412	9568	262844	1207	1136	1.19113	1	0.023247	0.0267132	0.0161337	0.0235421	Mismatch, No Reference
Lymphocyte count-Gout	AFR (Pan-UK Biobank)	FinnGen (Release 10)	ukb-e-30120_AFR	finngen_R10_M13_GOUT	6262	272412	9568	262844	23	23	0.67	1	-0.0542457	0.0501469	-0.0542457	0.0501469	Mismatch, No Reference
Lymphocyte count-Gout	Biobank Japan	UK Biobank	bbj-a-36	ukb-b-13251	62076	462933	6543	456390	55	55	0.70276	0.013934	-0.182471	0.127911	-0.182471	0.127911	Mismatch with Reference
Lymphocyte count-Gout	SAS (Pan-UK Biobank)	UK Biobank	ebi-a-GCST90002319	ukb-b-13251	8163	462933	6543	456390	29	29	0.7	0.013934	0.0510649	0.0888421	0.0510649	0.0888421	Mismatch with Reference
Lymphocyte count-Gout	UK Biobank	UK Biobank	ukb-d-30120_irnt	ukb-b-13251	349856	462933	6543	456390	1042	1042	1.19113	0.013934	0.0831202	0.0338629	0.0831202	0.0338629	Reference
Lymphocyte count-Gout	AFR (Pan-UK Biobank)	UK Biobank	ukb-e-30120_AFR	ukb-b-13251	6262	462933	6543	456390	16	16	0.67	0.013934	0.0440979	0.0679995	0.0440979	0.0679995	Mismatch with Reference
Lymphocyte count-Hyperlipidemia	Biobank Japan	Taiwan Biobank	bbj-a-36	ebi-a-GCST90090994	62076	9714	3310	6404	35	33	0.70276	1	-0.191578	0.371833	-0.283936	0.305319	Mismatch, No Reference
Lymphocyte count-Hyperlipidemia	SAS (Pan-UK Biobank)	Taiwan Biobank	ebi-a-GCST90002319	ebi-a-GCST90090994	8163	9714	3310	6404	12	12	0.7	1	-0.0318118	0.170929	-0.0318118	0.170929	Mismatch, No Reference
Lymphocyte count-Hyperlipidemia	UK Biobank	Taiwan Biobank	ukb-d-30120_irnt	ebi-a-GCST90090994	349856	9714	3310	6404	734	521	1.19113	1	0.0793197	0.0640685	-0.0605433	0.066244	Mismatch, No Reference
Lymphocyte count-Hyperlipidemia	AFR (Pan-UK Biobank)	Taiwan Biobank	ukb-e-30120_AFR	ebi-a-GCST90090994	6262	9714	3310	6404	8	8	0.67	1	0.0596777	0.149391	0.0596777	0.149391	Mismatch, No Reference
Lymphocyte count-Hyperlipidemia	Biobank Japan	UK Biobank	bbj-a-36	ebi-a-GCST90104005	62076	349222	17485	331737	59	58	0.70276	1	0.0735118	0.114595	0.0864515	0.102337	Mismatch with Reference
Lymphocyte count-Hyperlipidemia	SAS (Pan-UK Biobank)	UK Biobank	ebi-a-GCST90002319	ebi-a-GCST90104005	8163	349222	17485	331737	39	39	0.7	1	0.00119985	0.0363625	0.00119985	0.0363625	Mismatch with Reference
Lymphocyte count-Hyperlipidemia	UK Biobank	UK Biobank	ukb-d-30120_irnt	ebi-a-GCST90104005	349856	349222	17485	331737	1229	1195	1.19113	1	0.192752	0.022128	0.183286	0.0204455	Reference
Lymphocyte count-Hyperlipidemia	AFR (Pan-UK Biobank)	UK Biobank	ukb-e-30120_AFR	ebi-a-GCST90104005	6262	349222	17485	331737	27	27	0.67	1	0.0410287	0.0486061	0.0410287	0.0486061	Mismatch with Reference
Lymphocyte count-Hyperlipidemia	Biobank Japan	FinnGen (Release 10)	bbj-a-36	finngen_R10_E4_HYPERLIPNAS	62076	365889	13657	352232	60	60	0.70276	1	-0.0647036	0.101213	-0.0647036	0.101213	Mismatch, No Reference
Lymphocyte count-Hyperlipidemia	SAS (Pan-UK Biobank)	FinnGen (Release 10)	ebi-a-GCST90002319	finngen_R10_E4_HYPERLIPNAS	8163	365889	13657	352232	41	41	0.7	1	-0.00534782	0.0373257	-0.00534782	0.0373257	Mismatch, No Reference
Lymphocyte count-Hyperlipidemia	UK Biobank	FinnGen (Release 10)	ukb-d-30120_irnt	finngen_R10_E4_HYPERLIPNAS	349856	365889	13657	352232	1207	1184	1.19113	1	2.32017e-05	0.0216851	-0.000703159	0.0205235	Mismatch, No Reference
Lymphocyte count-Hyperlipidemia	AFR (Pan-UK Biobank)	FinnGen (Release 10)	ukb-e-30120_AFR	finngen_R10_E4_HYPERLIPNAS	6262	365889	13657	352232	23	23	0.67	1	0.0575682	0.0467771	0.0575682	0.0467771	Mismatch, No Reference
Lymphocyte count-Hypertension	Biobank Japan	Sub-Saharan African meta-analysis	bbj-a-36	GCST90301363	62076	10772	3818	6918	58	58	0.70276	1	0.0269843	0.0419551	0.0269843	0.0419551	Mismatch, No Reference
Lymphocyte count-Hypertension	SAS (Pan-UK Biobank)	Sub-Saharan African meta-analysis	ebi-a-GCST90002319	GCST90301363	8163	10772	3818	6918	32	32	0.7	1	0.0121967	0.0194696	0.0121967	0.0194696	Mismatch, No Reference
Lymphocyte count-Hypertension	UK Biobank	Sub-Saharan African meta-analysis	ukb-d-30120_irnt	GCST90301363	349856	10772	3818	6918	1046	1046	1.19113	1	-0.0141014	0.0108028	-0.0141014	0.0108028	Mismatch, No Reference
Lymphocyte count-Hypertension	AFR (Pan-UK Biobank)	Sub-Saharan African meta-analysis	ukb-e-30120_AFR	GCST90301363	6262	10772	3818	6918	38	38	0.67	1	0.0111896	0.0197493	0.0111896	0.0197493	Mismatch, No Reference
Lymphocyte count-Hypertension	Biobank Japan	Majority Hispanic mega-analysis (Wojcik)	bbj-a-36	ebi-a-GCST008036	62076	49141	27123	22018	61	61	0.70276	1	-0.107122	0.106188	-0.107122	0.106188	Mismatch, No Reference
Lymphocyte count-Hypertension	SAS (Pan-UK Biobank)	Majority Hispanic mega-analysis (Wojcik)	ebi-a-GCST90002319	ebi-a-GCST008036	8163	49141	27123	22018	42	42	0.7	1	0.0455001	0.0454988	0.0455001	0.0454988	Mismatch, No Reference
Lymphocyte count-Hypertension	UK Biobank	Majority Hispanic mega-analysis (Wojcik)	ukb-d-30120_irnt	ebi-a-GCST008036	349856	49141	27123	22018	1226	1158	1.19113	1	0.0432868	0.0270009	0.037982	0.0252369	Mismatch, No Reference
Lymphocyte count-Hypertension	AFR (Pan-UK Biobank)	Majority Hispanic mega-analysis (Wojcik)	ukb-e-30120_AFR	ebi-a-GCST008036	6262	49141	27123	22018	44	44	0.67	1	-0.00521374	0.0503457	-0.00521374	0.0503457	Mismatch, No Reference
Lymphocyte count-Hypertension	Biobank Japan	FinnGen (Release 10)	bbj-a-36	finngen_R10_I9_HYPTENS	62076	412113	122996	289117	60	60	0.70276	1	-0.0602585	0.0733041	-0.0602585	0.0733041	Mismatch, No Reference
Lymphocyte count-Hypertension	SAS (Pan-UK Biobank)	FinnGen (Release 10)	ebi-a-GCST90002319	finngen_R10_I9_HYPTENS	8163	412113	122996	289117	41	41	0.7	1	-0.00171984	0.0226102	-0.00171984	0.0226102	Mismatch, No Reference
Lymphocyte count-Hypertension	UK Biobank	FinnGen (Release 10)	ukb-d-30120_irnt	finngen_R10_I9_HYPTENS	349856	412113	122996	289117	1207	1199	1.19113	1	0.0480263	0.0148398	0.0482953	0.0144822	Mismatch, No Reference
Lymphocyte count-Hypertension	AFR (Pan-UK Biobank)	FinnGen (Release 10)	ukb-e-30120_AFR	finngen_R10_I9_HYPTENS	6262	412113	122996	289117	23	23	0.67	1	0.0255211	0.0273668	0.0255211	0.0273668	Mismatch, No Reference
Lymphocyte count-Hypertension	Biobank Japan	UK Biobank	bbj-a-36	ukb-b-14057	62076	462933	119731	343202	58	58	0.70276	0.191743	-0.0904517	0.0525915	-0.0904517	0.0525915	Mismatch with Reference
Lymphocyte count-Hypertension	SAS (Pan-UK Biobank)	UK Biobank	ebi-a-GCST90002319	ukb-b-14057	8163	462933	119731	343202	38	38	0.7	0.191743	0.00737134	0.0181669	0.00737134	0.0181669	Mismatch with Reference
Lymphocyte count-Hypertension	UK Biobank	UK Biobank	ukb-d-30120_irnt	ukb-b-14057	349856	462933	119731	343202	1199	1199	1.19113	0.191743	0.0700173	0.0136087	0.0700173	0.0136087	Reference
Lymphocyte count-Hypertension	AFR (Pan-UK Biobank)	UK Biobank	ukb-e-30120_AFR	ukb-b-14057	6262	462933	119731	343202	21	21	0.67	0.191743	-0.0186785	0.0210942	-0.0186785	0.0210942	Mismatch with Reference
Lymphocyte count-Hypertension	Biobank Japan	SAS (Pan-UK Biobank)	bbj-a-36	ukb-e-401_CSA	62076	8860	2690	6170	59	55	0.70276	1	0.025419	0.231333	-0.0421226	0.220863	Mismatch with Reference
Lymphocyte count-Hypertension	SAS (Pan-UK Biobank)	SAS (Pan-UK Biobank)	ebi-a-GCST90002319	ukb-e-401_CSA	8163	8860	2690	6170	39	39	0.7	1	-0.0572006	0.118358	-0.0572006	0.118358	Reference
Lymphocyte count-Hypertension	UK Biobank	SAS (Pan-UK Biobank)	ukb-d-30120_irnt	ukb-e-401_CSA	349856	8860	2690	6170	1170	786	1.19113	1	0.193122	0.0576535	0.0788933	0.0643151	Mismatch with Reference
Lymphocyte count-Hypertension	AFR (Pan-UK Biobank)	SAS (Pan-UK Biobank)	ukb-e-30120_AFR	ukb-e-401_CSA	6262	8860	2690	6170	25	25	0.67	1	-0.0337335	0.129709	-0.0337335	0.129709	Mismatch with Reference
Lymphocyte count-Multiple Sclerosis	Biobank Japan	FinnGen (Release 10)	bbj-a-36	finngen_R10_G6_MS	62076	410970	2409	408561	60	54	0.70276	1	0.850932	0.368364	0.620096	0.258165	Mismatch, No Reference
Lymphocyte count-Multiple Sclerosis	SAS (Pan-UK Biobank)	FinnGen (Release 10)	ebi-a-GCST90002319	finngen_R10_G6_MS	8163	410970	2409	408561	41	40	0.7	1	0.00208478	0.127136	0.021191	0.114448	Mismatch, No Reference
Lymphocyte count-Multiple Sclerosis	UK Biobank	FinnGen (Release 10)	ukb-d-30120_irnt	finngen_R10_G6_MS	349856	410970	2409	408561	1207	833	1.19113	1	0.0428859	0.0580551	0.0196309	0.05143	Mismatch, No Reference
Lymphocyte count-Multiple Sclerosis	AFR (Pan-UK Biobank)	FinnGen (Release 10)	ukb-e-30120_AFR	finngen_R10_G6_MS	6262	410970	2409	408561	23	23	0.67	1	0.0993899	0.13726	0.0993899	0.13726	Mismatch, No Reference
Lymphocyte count-Multiple Sclerosis	Biobank Japan	International Multiple Sclerosis Genetics Consortium	bbj-a-36	ieu-b-18	62076	115803	47429	68374	58	55	0.70276	1	0.44043	0.247564	0.393398	0.204401	Mismatch, No Reference
Lymphocyte count-Multiple Sclerosis	SAS (Pan-UK Biobank)	International Multiple Sclerosis Genetics Consortium	ebi-a-GCST90002319	ieu-b-18	8163	115803	47429	68374	28	27	0.7	1	0.0638504	0.142914	0.0677947	0.11262	Mismatch, No Reference
Lymphocyte count-Multiple Sclerosis	UK Biobank	International Multiple Sclerosis Genetics Consortium	ukb-d-30120_irnt	ieu-b-18	349856	115803	47429	68374	1087	860	1.19113	1	0.224447	0.0497281	0.169443	0.0340816	Mismatch, No Reference
Lymphocyte count-Multiple Sclerosis	AFR (Pan-UK Biobank)	International Multiple Sclerosis Genetics Consortium	ukb-e-30120_AFR	ieu-b-18	6262	115803	47429	68374	22	22	0.67	1	-0.0297802	0.062187	-0.0297802	0.062187	Mismatch, No Reference
Lymphocyte count-Multiple Sclerosis	Biobank Japan	UK Biobank	bbj-a-36	ukb-b-17670	62076	462933	1679	461254	41	41	0.70276	0.00361372	0.406723	0.560005	0.406723	0.560005	Mismatch with Reference
Lymphocyte count-Multiple Sclerosis	SAS (Pan-UK Biobank)	UK Biobank	ebi-a-GCST90002319	ukb-b-17670	8163	462933	1679	461254	16	16	0.7	0.00361372	-0.353212	0.218958	-0.353212	0.218958	Mismatch with Reference
Lymphocyte count-Multiple Sclerosis	UK Biobank	UK Biobank	ukb-d-30120_irnt	ukb-b-17670	349856	462933	1679	461254	831	831	1.19113	0.00361372	-0.0161902	0.0722956	-0.0161902	0.0722956	Reference
Lymphocyte count-Multiple Sclerosis	AFR (Pan-UK Biobank)	UK Biobank	ukb-e-30120_AFR	ukb-b-17670	6262	462933	1679	461254	12	12	0.67	0.00361372	-0.113121	0.130181	-0.113121	0.130181	Mismatch with Reference
Lymphocyte count-Myocardial Infarction	Biobank Japan	Biobank Japan	bbj-a-36	ebi-a-GCST90018657	62076	161206	14992	146214	60	60	0.70276	1	-0.138945	0.104053	-0.138945	0.104053	Reference
Lymphocyte count-Myocardial Infarction	SAS (Pan-UK Biobank)	Biobank Japan	ebi-a-GCST90002319	ebi-a-GCST90018657	8163	161206	14992	146214	29	29	0.7	1	-0.0138827	0.0581137	-0.0138827	0.0581137	Mismatch with Reference
Lymphocyte count-Myocardial Infarction	UK Biobank	Biobank Japan	ukb-d-30120_irnt	ebi-a-GCST90018657	349856	161206	14992	146214	1040	983	1.19113	1	-0.00623879	0.0296648	0.0024086	0.0253273	Mismatch with Reference
Lymphocyte count-Myocardial Infarction	AFR (Pan-UK Biobank)	Biobank Japan	ukb-e-30120_AFR	ebi-a-GCST90018657	6262	161206	14992	146214	21	21	0.67	1	0.0474167	0.0495761	0.0474167	0.0495761	Mismatch with Reference
Lymphocyte count-Myocardial Infarction	Biobank Japan	UKBB + BBJ + FinnGen	bbj-a-36	ebi-a-GCST90018877	62076	623029	35909	587120	61	61	0.70276	1	0.0245369	0.0874026	0.0245369	0.0874026	Mismatch, No Reference
Lymphocyte count-Myocardial Infarction	SAS (Pan-UK Biobank)	UKBB + BBJ + FinnGen	ebi-a-GCST90002319	ebi-a-GCST90018877	8163	623029	35909	587120	43	43	0.7	1	-0.0344898	0.0296192	-0.0344898	0.0296192	Mismatch, No Reference
Lymphocyte count-Myocardial Infarction	UK Biobank	UKBB + BBJ + FinnGen	ukb-d-30120_irnt	ebi-a-GCST90018877	349856	623029	35909	587120	1229	1200	1.19113	1	0.0675306	0.0201821	0.06183	0.0189007	Mismatch, No Reference
Lymphocyte count-Myocardial Infarction	AFR (Pan-UK Biobank)	UKBB + BBJ + FinnGen	ukb-e-30120_AFR	ebi-a-GCST90018877	6262	623029	35909	587120	26	26	0.67	1	-0.0065268	0.0362493	-0.0065268	0.0362493	Mismatch, No Reference
Lymphocyte count-Myocardial Infarction	Biobank Japan	FinnGen (Release 10)	bbj-a-36	finngen_R10_I9_MI_STRICT	62076	369139	26060	343079	60	60	0.70276	1	-0.073986	0.106111	-0.073986	0.106111	Mismatch, No Reference
Lymphocyte count-Myocardial Infarction	SAS (Pan-UK Biobank)	FinnGen (Release 10)	ebi-a-GCST90002319	finngen_R10_I9_MI_STRICT	8163	369139	26060	343079	41	41	0.7	1	-0.0144969	0.0361741	-0.0144969	0.0361741	Mismatch, No Reference
Lymphocyte count-Myocardial Infarction	UK Biobank	FinnGen (Release 10)	ukb-d-30120_irnt	finngen_R10_I9_MI_STRICT	349856	369139	26060	343079	1207	1189	1.19113	1	0.0206797	0.0212116	0.0142544	0.0203372	Mismatch, No Reference
Lymphocyte count-Myocardial Infarction	AFR (Pan-UK Biobank)	FinnGen (Release 10)	ukb-e-30120_AFR	finngen_R10_I9_MI_STRICT	6262	369139	26060	343079	23	23	0.67	1	-0.00960163	0.032261	-0.00960163	0.032261	Mismatch, No Reference
Lymphocyte count-Myocardial Infarction	Biobank Japan	CARDIoGRAMplusC4D	bbj-a-36	ieu-a-798	62076	171875	43676	128199	60	60	0.70276	1	-0.0417197	0.0955012	-0.0417197	0.0955012	Mismatch, No Reference
Lymphocyte count-Myocardial Infarction	SAS (Pan-UK Biobank)	CARDIoGRAMplusC4D	ebi-a-GCST90002319	ieu-a-798	8163	171875	43676	128199	36	36	0.7	1	0.0180178	0.0339144	0.0180178	0.0339144	Mismatch, No Reference
Lymphocyte count-Myocardial Infarction	UK Biobank	CARDIoGRAMplusC4D	ukb-d-30120_irnt	ieu-a-798	349856	171875	43676	128199	1175	1154	1.19113	1	0.0646624	0.0202426	0.0590992	0.0192463	Mismatch, No Reference
Lymphocyte count-Myocardial Infarction	AFR (Pan-UK Biobank)	CARDIoGRAMplusC4D	ukb-e-30120_AFR	ieu-a-798	6262	171875	43676	128199	23	23	0.67	1	-0.00499548	0.0317066	-0.00499548	0.0317066	Mismatch, No Reference
Lymphocyte count-Myocardial Infarction	Biobank Japan	UK Biobank	bbj-a-36	ukb-b-15829	62076	462933	10616	452317	54	54	0.70276	0.0224062	-0.0776528	0.116386	-0.0776528	0.116386	Mismatch with Reference
Lymphocyte count-Myocardial Infarction	SAS (Pan-UK Biobank)	UK Biobank	ebi-a-GCST90002319	ukb-b-15829	8163	462933	10616	452317	33	33	0.7	0.0224062	0.0288711	0.0507069	0.0288711	0.0507069	Mismatch with Reference
Lymphocyte count-Myocardial Infarction	UK Biobank	UK Biobank	ukb-d-30120_irnt	ukb-b-15829	349856	462933	10616	452317	1095	1095	1.19113	0.0224062	0.133775	0.028239	0.133775	0.028239	Reference
Lymphocyte count-Myocardial Infarction	AFR (Pan-UK Biobank)	UK Biobank	ukb-e-30120_AFR	ukb-b-15829	6262	462933	10616	452317	18	18	0.67	0.0224062	-0.0556652	0.0450734	-0.0556652	0.0450734	Mismatch with Reference
Lymphocyte count-NAFLD	Biobank Japan	eMERGE + UK Biobank + FinnGen + Estonian Biobank	bbj-a-36	ebi-a-GCST90091033	62076	778614	8434	770180	57	57	0.70276	1	0.0661221	0.12713	0.0661221	0.12713	Mismatch, No Reference
Lymphocyte count-NAFLD	SAS (Pan-UK Biobank)	eMERGE + UK Biobank + FinnGen + Estonian Biobank	ebi-a-GCST90002319	ebi-a-GCST90091033	8163	778614	8434	770180	34	34	0.7	1	-0.0498569	0.0498341	-0.0498569	0.0498341	Mismatch, No Reference
Lymphocyte count-NAFLD	UK Biobank	eMERGE + UK Biobank + FinnGen + Estonian Biobank	ukb-d-30120_irnt	ebi-a-GCST90091033	349856	778614	8434	770180	1132	1067	1.19113	1	0.0696554	0.0270531	0.0555938	0.0260765	Mismatch, No Reference
Lymphocyte count-NAFLD	AFR (Pan-UK Biobank)	eMERGE + UK Biobank + FinnGen + Estonian Biobank	ukb-e-30120_AFR	ebi-a-GCST90091033	6262	778614	8434	770180	19	19	0.67	1	0.0302918	0.0560366	0.0302918	0.0560366	Mismatch, No Reference
Lymphocyte count-NAFLD	Biobank Japan	FinnGen (Release 10)	bbj-a-36	finngen_R10_NAFLD	62076	412181	2568	409613	60	59	0.70276	1	-0.0991401	0.221867	-0.153933	0.215402	Mismatch, No Reference
Lymphocyte count-NAFLD	SAS (Pan-UK Biobank)	FinnGen (Release 10)	ebi-a-GCST90002319	finngen_R10_NAFLD	8163	412181	2568	409613	41	41	0.7	1	0.00193749	0.0829561	0.00193749	0.0829561	Mismatch, No Reference
Lymphocyte count-NAFLD	UK Biobank	FinnGen (Release 10)	ukb-d-30120_irnt	finngen_R10_NAFLD	349856	412181	2568	409613	1207	929	1.19113	1	0.0650614	0.0452446	0.021517	0.0458365	Mismatch, No Reference
Lymphocyte count-NAFLD	AFR (Pan-UK Biobank)	FinnGen (Release 10)	ukb-e-30120_AFR	finngen_R10_NAFLD	6262	412181	2568	409613	23	23	0.67	1	0.149223	0.0889147	0.149223	0.0889147	Mismatch, No Reference
Lymphocyte count-Osteoporosis	Biobank Japan	Biobank Japan	bbj-a-36	bbj-a-137	62076	212453	7788	204665	61	61	0.70276	1	-0.000852771	0.109536	-0.000852771	0.109536	Reference
Lymphocyte count-Osteoporosis	SAS (Pan-UK Biobank)	Biobank Japan	ebi-a-GCST90002319	bbj-a-137	8163	212453	7788	204665	26	26	0.7	1	-0.01082	0.0753818	-0.01082	0.0753818	Mismatch with Reference
Lymphocyte count-Osteoporosis	UK Biobank	Biobank Japan	ukb-d-30120_irnt	bbj-a-137	349856	212453	7788	204665	1004	910	1.19113	1	0.0627705	0.0338882	0.0652751	0.0313764	Mismatch with Reference
Lymphocyte count-Osteoporosis	AFR (Pan-UK Biobank)	Biobank Japan	ukb-e-30120_AFR	bbj-a-137	6262	212453	7788	204665	22	22	0.67	1	-0.0293272	0.0606625	-0.0293272	0.0606625	Mismatch with Reference
Lymphocyte count-Osteoporosis	Biobank Japan	FinnGen (Release 10)	bbj-a-36	finngen_R10_M13_OSTEOPOROSIS	62076	399054	8017	391037	60	60	0.70276	1	0.0702694	0.13717	0.0702694	0.13717	Mismatch, No Reference
Lymphocyte count-Osteoporosis	SAS (Pan-UK Biobank)	FinnGen (Release 10)	ebi-a-GCST90002319	finngen_R10_M13_OSTEOPOROSIS	8163	399054	8017	391037	41	41	0.7	1	0.00237016	0.0570763	0.00237016	0.0570763	Mismatch, No Reference
Lymphocyte count-Osteoporosis	UK Biobank	FinnGen (Release 10)	ukb-d-30120_irnt	finngen_R10_M13_OSTEOPOROSIS	349856	399054	8017	391037	1207	1125	1.19113	1	-0.00625448	0.029036	-0.0050466	0.0253073	Mismatch, No Reference
Lymphocyte count-Osteoporosis	AFR (Pan-UK Biobank)	FinnGen (Release 10)	ukb-e-30120_AFR	finngen_R10_M13_OSTEOPOROSIS	6262	399054	8017	391037	23	23	0.67	1	-0.0855856	0.0520296	-0.0855856	0.0520296	Mismatch, No Reference
Lymphocyte count-Osteoporosis	Biobank Japan	UK Biobank	bbj-a-36	ukb-b-12141	62076	462933	7547	455386	54	54	0.70276	0.0160368	0.324887	0.114208	0.324887	0.114208	Mismatch with Reference
Lymphocyte count-Osteoporosis	SAS (Pan-UK Biobank)	UK Biobank	ebi-a-GCST90002319	ukb-b-12141	8163	462933	7547	455386	30	30	0.7	0.0160368	-0.0729504	0.0534262	-0.0729504	0.0534262	Mismatch with Reference
Lymphocyte count-Osteoporosis	UK Biobank	UK Biobank	ukb-d-30120_irnt	ukb-b-12141	349856	462933	7547	455386	1058	1058	1.19113	0.0160368	-0.0674945	0.0311144	-0.0674945	0.0311144	Reference
Lymphocyte count-Osteoporosis	AFR (Pan-UK Biobank)	UK Biobank	ukb-e-30120_AFR	ukb-b-12141	6262	462933	7547	455386	16	16	0.67	0.0160368	-0.0154654	0.0632412	-0.0154654	0.0632412	Mismatch with Reference
Lymphocyte count-Rheumatoid Arthritis	Biobank Japan	Biobank Japan	bbj-a-36	GCST90018690	62076	212453	5348	173268	60	57	0.70276	1	0.0686403	0.189716	0.025822	0.171969	Reference
Lymphocyte count-Rheumatoid Arthritis	SAS (Pan-UK Biobank)	Biobank Japan	ebi-a-GCST90002319	GCST90018690	8163	212453	5348	173268	29	29	0.7	1	-0.0149579	0.120719	-0.0149579	0.120719	Mismatch with Reference
Lymphocyte count-Rheumatoid Arthritis	UK Biobank	Biobank Japan	ukb-d-30120_irnt	GCST90018690	349856	212453	5348	173268	1040	871	1.19113	1	0.0587342	0.0447335	0.0406132	0.037147	Mismatch with Reference
Lymphocyte count-Rheumatoid Arthritis	AFR (Pan-UK Biobank)	Biobank Japan	ukb-e-30120_AFR	GCST90018690	6262	212453	5348	173268	21	21	0.67	1	0.00268792	0.0665108	0.00268792	0.0665108	Mismatch with Reference
Lymphocyte count-Rheumatoid Arthritis	Biobank Japan	FinnGen (Release 10)	bbj-a-36	finngen_R10_M13_RHEUMA	62076	276465	13621	262844	60	60	0.70276	1	0.0329836	0.147714	0.0329836	0.147714	Mismatch, No Reference
Lymphocyte count-Rheumatoid Arthritis	SAS (Pan-UK Biobank)	FinnGen (Release 10)	ebi-a-GCST90002319	finngen_R10_M13_RHEUMA	8163	276465	13621	262844	41	41	0.7	1	-0.0303069	0.0459648	-0.0303069	0.0459648	Mismatch, No Reference
Lymphocyte count-Rheumatoid Arthritis	UK Biobank	FinnGen (Release 10)	ukb-d-30120_irnt	finngen_R10_M13_RHEUMA	349856	276465	13621	262844	1207	1131	1.19113	1	0.0303437	0.0291233	0.0297102	0.0246469	Mismatch, No Reference
Lymphocyte count-Rheumatoid Arthritis	AFR (Pan-UK Biobank)	FinnGen (Release 10)	ukb-e-30120_AFR	finngen_R10_M13_RHEUMA	6262	276465	13621	262844	23	23	0.67	1	-0.0351879	0.0454336	-0.0351879	0.0454336	Mismatch, No Reference
Lymphocyte count-Rheumatoid Arthritis	Biobank Japan	European meta-analysis (Okada)	bbj-a-36	ieu-a-832	62076	58284	14361	43923	56	51	0.70276	1	0.109283	0.247715	0.11634	0.15954	Mismatch, No Reference
Lymphocyte count-Rheumatoid Arthritis	SAS (Pan-UK Biobank)	European meta-analysis (Okada)	ebi-a-GCST90002319	ieu-a-832	8163	58284	14361	43923	24	23	0.7	1	-0.00124995	0.155128	0.032045	0.112003	Mismatch, No Reference
Lymphocyte count-Rheumatoid Arthritis	UK Biobank	European meta-analysis (Okada)	ukb-d-30120_irnt	ieu-a-832	349856	58284	14361	43923	1046	846	1.19113	1	-0.0433897	0.047996	0.000654966	0.0330905	Mismatch, No Reference
Lymphocyte count-Rheumatoid Arthritis	AFR (Pan-UK Biobank)	European meta-analysis (Okada)	ukb-e-30120_AFR	ieu-a-832	6262	58284	14361	43923	19	19	0.67	1	-0.149358	0.0847345	-0.149358	0.0847345	Mismatch, No Reference
Lymphocyte count-Rheumatoid Arthritis	Biobank Japan	European + East Asian meta-analysis (Okada)	bbj-a-36	ieu-a-833	62076	80799	19234	61565	58	54	0.70276	1	0.141447	0.209523	0.126235	0.155647	Mismatch, No Reference
Lymphocyte count-Rheumatoid Arthritis	SAS (Pan-UK Biobank)	European + East Asian meta-analysis (Okada)	ebi-a-GCST90002319	ieu-a-833	8163	80799	19234	61565	29	28	0.7	1	-0.0188739	0.105913	-0.0169564	0.0871388	Mismatch, No Reference
Lymphocyte count-Rheumatoid Arthritis	UK Biobank	European + East Asian meta-analysis (Okada)	ukb-d-30120_irnt	ieu-a-833	349856	80799	19234	61565	1088	927	1.19113	1	-0.00826949	0.0402008	-0.0258731	0.0293418	Mismatch, No Reference
Lymphocyte count-Rheumatoid Arthritis	AFR (Pan-UK Biobank)	European + East Asian meta-analysis (Okada)	ukb-e-30120_AFR	ieu-a-833	6262	80799	19234	61565	24	24	0.67	1	-0.0678415	0.0527555	-0.0678415	0.0527555	Mismatch, No Reference
Lymphocyte count-Rheumatoid Arthritis	Biobank Japan	UK Biobank	bbj-a-36	ukb-b-9125	62076	462933	5201	457732	55	55	0.70276	0.0111087	0.180259	0.161475	0.180259	0.161475	Mismatch with Reference
Lymphocyte count-Rheumatoid Arthritis	SAS (Pan-UK Biobank)	UK Biobank	ebi-a-GCST90002319	ukb-b-9125	8163	462933	5201	457732	29	29	0.7	0.0111087	0.0600488	0.0726812	0.0600488	0.0726812	Mismatch with Reference
Lymphocyte count-Rheumatoid Arthritis	UK Biobank	UK Biobank	ukb-d-30120_irnt	ukb-b-9125	349856	462933	5201	457732	1016	1016	1.19113	0.0111087	-0.0227255	0.0380379	-0.0227255	0.0380379	Reference
Lymphocyte count-Rheumatoid Arthritis	AFR (Pan-UK Biobank)	UK Biobank	ukb-e-30120_AFR	ukb-b-9125	6262	462933	5201	457732	15	15	0.67	0.0111087	0.0511552	0.0647089	0.0511552	0.0647089	Mismatch with Reference
Lymphocyte count-Schizophrenia	Biobank Japan	FinnGen (Release 10)	bbj-a-36	finngen_R10_F5_SCHZPHR	62076	405094	6708	398386	60	59	0.70276	1	0.415091	0.192625	0.377574	0.184882	Mismatch, No Reference
Lymphocyte count-Schizophrenia	SAS (Pan-UK Biobank)	FinnGen (Release 10)	ebi-a-GCST90002319	finngen_R10_F5_SCHZPHR	8163	405094	6708	398386	41	41	0.7	1	0.203435	0.0999043	0.203435	0.0999043	Mismatch, No Reference
Lymphocyte count-Schizophrenia	UK Biobank	FinnGen (Release 10)	ukb-d-30120_irnt	finngen_R10_F5_SCHZPHR	349856	405094	6708	398386	1207	956	1.19113	1	0.00531233	0.0439574	0.0281938	0.0420622	Mismatch, No Reference
Lymphocyte count-Schizophrenia	AFR (Pan-UK Biobank)	FinnGen (Release 10)	ukb-e-30120_AFR	finngen_R10_F5_SCHZPHR	6262	405094	6708	398386	23	23	0.67	1	-0.100711	0.146973	-0.100711	0.146973	Mismatch, No Reference
Lymphocyte count-Schizophrenia	Biobank Japan	Schizophrenia Working Group	bbj-a-36	ieu-b-42	62076	77096	33640	43456	61	60	0.70276	1	0.0912209	0.0961193	0.0923586	0.0912394	Mismatch, No Reference
Lymphocyte count-Schizophrenia	SAS (Pan-UK Biobank)	Schizophrenia Working Group	ebi-a-GCST90002319	ieu-b-42	8163	77096	33640	43456	39	39	0.7	1	-0.00784978	0.048773	-0.00784978	0.048773	Mismatch, No Reference
Lymphocyte count-Schizophrenia	UK Biobank	Schizophrenia Working Group	ukb-d-30120_irnt	ieu-b-42	349856	77096	33640	43456	1193	1146	1.19113	1	0.0266105	0.0254566	0.00665102	0.0230897	Mismatch, No Reference
Lymphocyte count-Schizophrenia	AFR (Pan-UK Biobank)	Schizophrenia Working Group	ukb-e-30120_AFR	ieu-b-42	6262	77096	33640	43456	26	25	0.67	1	0.00352965	0.0705216	0.0106279	0.0597916	Mismatch, No Reference
Lymphocyte count-Schizophrenia	Biobank Japan	East Asian meta-analysis (Lam)	bbj-a-36	ieu-b-5070	62076	58140	22778	35362	61	61	0.70276	1	-0.13729	0.123533	-0.13729	0.123533	Mismatch, No Reference
Lymphocyte count-Schizophrenia	SAS (Pan-UK Biobank)	East Asian meta-analysis (Lam)	ebi-a-GCST90002319	ieu-b-5070	8163	58140	22778	35362	32	32	0.7	1	-0.047928	0.066071	-0.047928	0.066071	Mismatch, No Reference
Lymphocyte count-Schizophrenia	UK Biobank	East Asian meta-analysis (Lam)	ukb-d-30120_irnt	ieu-b-5070	349856	58140	22778	35362	1058	935	1.19113	1	-0.056071	0.0338254	-0.0470207	0.0298773	Mismatch, No Reference
Lymphocyte count-Schizophrenia	AFR (Pan-UK Biobank)	East Asian meta-analysis (Lam)	ukb-e-30120_AFR	ieu-b-5070	6262	58140	22778	35362	23	23	0.67	1	0.0573582	0.0546183	0.0573582	0.0546183	Mismatch, No Reference
Lymphocyte count-Schizophrenia	Biobank Japan	European meta-analysis (Trubetskoy)	bbj-a-36	ieu-b-5102	62076	127906	52017	75889	56	56	0.70276	1	0.131174	0.0710805	0.131174	0.0710805	Mismatch, No Reference
Lymphocyte count-Schizophrenia	SAS (Pan-UK Biobank)	European meta-analysis (Trubetskoy)	ebi-a-GCST90002319	ieu-b-5102	8163	127906	52017	75889	36	36	0.7	1	-0.00744011	0.0365634	-0.00744011	0.0365634	Mismatch, No Reference
Lymphocyte count-Schizophrenia	UK Biobank	European meta-analysis (Trubetskoy)	ukb-d-30120_irnt	ieu-b-5102	349856	127906	52017	75889	1171	1139	1.19113	1	0.0666671	0.0216107	0.0560789	0.0200458	Mismatch, No Reference
Lymphocyte count-Schizophrenia	AFR (Pan-UK Biobank)	European meta-analysis (Trubetskoy)	ukb-e-30120_AFR	ieu-b-5102	6262	127906	52017	75889	19	19	0.67	1	-0.0184617	0.0448413	-0.0184617	0.0448413	Mismatch, No Reference
Lymphocyte count-Stroke	Biobank Japan	Biobank Japan	bbj-a-36	GCST90018644	62076	210054	22664	152022	60	60	0.70276	1	0.17698	0.0831481	0.17698	0.0831481	Reference
Lymphocyte count-Stroke	SAS (Pan-UK Biobank)	Biobank Japan	ebi-a-GCST90002319	GCST90018644	8163	210054	22664	152022	29	29	0.7	1	-8.64711e-05	0.0450588	-8.64711e-05	0.0450588	Mismatch with Reference
Lymphocyte count-Stroke	UK Biobank	Biobank Japan	ukb-d-30120_irnt	GCST90018644	349856	210054	22664	152022	1040	1032	1.19113	1	0.0532202	0.0205088	0.0542533	0.0199098	Mismatch with Reference
Lymphocyte count-Stroke	AFR (Pan-UK Biobank)	Biobank Japan	ukb-e-30120_AFR	GCST90018644	6262	210054	22664	152022	21	21	0.67	1	0.00347023	0.0440614	0.00347023	0.0440614	Mismatch with Reference
Lymphocyte count-Stroke	Biobank Japan	Global Biobank Meta-analysis Initiative (AFR)	bbj-a-36	GCST90399729	62076	25577	1161	24416	56	45	0.70276	1	-0.268473	0.368368	-0.136621	0.407144	Mismatch, No Reference
Lymphocyte count-Stroke	SAS (Pan-UK Biobank)	Global Biobank Meta-analysis Initiative (AFR)	ebi-a-GCST90002319	GCST90399729	8163	25577	1161	24416	32	30	0.7	1	0.053443	0.221782	0.113799	0.171949	Mismatch, No Reference
Lymphocyte count-Stroke	UK Biobank	Global Biobank Meta-analysis Initiative (AFR)	ukb-d-30120_irnt	GCST90399729	349856	25577	1161	24416	1110	552	1.19113	1	-0.12884	0.092452	0.0225916	0.110639	Mismatch, No Reference
Lymphocyte count-Stroke	AFR (Pan-UK Biobank)	Global Biobank Meta-analysis Initiative (AFR)	ukb-e-30120_AFR	GCST90399729	6262	25577	1161	24416	34	34	0.67	1	-0.214418	0.176052	-0.214418	0.176052	Mismatch, No Reference
Lymphocyte count-Stroke	Biobank Japan	MEGASTROKE	bbj-a-36	ebi-a-GCST006906	62076	446696	40585	406111	59	59	0.70276	1	-0.0864743	0.0721201	-0.0864743	0.0721201	Mismatch, No Reference
Lymphocyte count-Stroke	SAS (Pan-UK Biobank)	MEGASTROKE	ebi-a-GCST90002319	ebi-a-GCST006906	8163	446696	40585	406111	38	38	0.7	1	-0.00799235	0.0366727	-0.00799235	0.0366727	Mismatch, No Reference
Lymphocyte count-Stroke	UK Biobank	MEGASTROKE	ukb-d-30120_irnt	ebi-a-GCST006906	349856	446696	40585	406111	1204	1188	1.19113	1	0.0441255	0.0176191	0.0445949	0.0169498	Mismatch, No Reference
Lymphocyte count-Stroke	AFR (Pan-UK Biobank)	MEGASTROKE	ukb-e-30120_AFR	ebi-a-GCST006906	6262	446696	40585	406111	23	23	0.67	1	-0.00952563	0.0272387	-0.00952563	0.0272387	Mismatch, No Reference
Lymphocyte count-Stroke	Biobank Japan	FinnGen (Release 10)	bbj-a-36	finngen_R10_C_STROKE	62076	340999	43132	297867	60	60	0.70276	1	-0.0260655	0.0627538	-0.0260655	0.0627538	Mismatch, No Reference
Lymphocyte count-Stroke	SAS (Pan-UK Biobank)	FinnGen (Release 10)	ebi-a-GCST90002319	finngen_R10_C_STROKE	8163	340999	43132	297867	41	41	0.7	1	-0.00161292	0.0294315	-0.00161292	0.0294315	Mismatch, No Reference
Lymphocyte count-Stroke	UK Biobank	FinnGen (Release 10)	ukb-d-30120_irnt	finngen_R10_C_STROKE	349856	340999	43132	297867	1207	1206	1.19113	1	-0.030397	0.0152845	-0.0305105	0.0152327	Mismatch, No Reference
Lymphocyte count-Stroke	AFR (Pan-UK Biobank)	FinnGen (Release 10)	ukb-e-30120_AFR	finngen_R10_C_STROKE	6262	340999	43132	297867	23	23	0.67	1	0.0213075	0.0271317	0.0213075	0.0271317	Mismatch, No Reference
Lymphocyte count-Stroke	Biobank Japan	UK Biobank	bbj-a-36	ukb-b-6358	62076	462933	6116	456817	55	55	0.70276	0.0130369	0.0553112	0.11588	0.0553112	0.11588	Mismatch with Reference
Lymphocyte count-Stroke	SAS (Pan-UK Biobank)	UK Biobank	ebi-a-GCST90002319	ukb-b-6358	8163	462933	6116	456817	29	29	0.7	0.0130369	0.0519208	0.0591661	0.0519208	0.0591661	Mismatch with Reference
Lymphocyte count-Stroke	UK Biobank	UK Biobank	ukb-d-30120_irnt	ukb-b-6358	349856	462933	6116	456817	1038	1038	1.19113	0.0130369	0.00674749	0.0319908	0.00674749	0.0319908	Reference
Lymphocyte count-Stroke	AFR (Pan-UK Biobank)	UK Biobank	ukb-e-30120_AFR	ukb-b-6358	6262	462933	6116	456817	16	16	0.67	0.0130369	0.104231	0.0741532	0.104231	0.0741532	Mismatch with Reference
Lymphocyte count-Type 2 diabetes	Biobank Japan	Biobank Japan	bbj-a-36	GCST90018706	62076	191764	45383	132032	60	60	0.70276	1	-0.00794051	0.0905706	-0.00794051	0.0905706	Reference
Lymphocyte count-Type 2 diabetes	SAS (Pan-UK Biobank)	Biobank Japan	ebi-a-GCST90002319	GCST90018706	8163	191764	45383	132032	29	29	0.7	1	0.0172921	0.0405225	0.0172921	0.0405225	Mismatch with Reference
Lymphocyte count-Type 2 diabetes	UK Biobank	Biobank Japan	ukb-d-30120_irnt	GCST90018706	349856	191764	45383	132032	1040	1015	1.19113	1	0.0488943	0.0222396	0.0507882	0.0202058	Mismatch with Reference
Lymphocyte count-Type 2 diabetes	AFR (Pan-UK Biobank)	Biobank Japan	ukb-e-30120_AFR	GCST90018706	6262	191764	45383	132032	21	21	0.67	1	0.0846658	0.02986	0.0846658	0.02986	Mismatch with Reference
Lymphocyte count-Type 2 diabetes	Biobank Japan	South Asian meta-analysis (Loh)	bbj-a-36	GCST90093109	62076	50533	16677	33856	59	59	0.70276	1	0.0105224	0.099472	0.0105224	0.099472	Mismatch, No Reference
Lymphocyte count-Type 2 diabetes	SAS (Pan-UK Biobank)	South Asian meta-analysis (Loh)	ebi-a-GCST90002319	GCST90093109	8163	50533	16677	33856	43	43	0.7	1	0.0348207	0.046016	0.0348207	0.046016	Mismatch, No Reference
Lymphocyte count-Type 2 diabetes	UK Biobank	South Asian meta-analysis (Loh)	ukb-d-30120_irnt	GCST90093109	349856	50533	16677	33856	1180	1111	1.19113	1	0.0903684	0.0275462	0.0833748	0.0253759	Mismatch, No Reference
Lymphocyte count-Type 2 diabetes	AFR (Pan-UK Biobank)	South Asian meta-analysis (Loh)	ukb-e-30120_AFR	GCST90093109	6262	50533	16677	33856	23	23	0.67	1	0.0306839	0.0459658	0.0306839	0.0459658	Mismatch, No Reference
Lymphocyte count-Type 2 diabetes	Biobank Japan	European + Pakistani meta-analysis (Xue)	bbj-a-36	ebi-a-GCST006867	62076	659316	62892	596424	48	48	0.70276	1	-0.122471	0.110121	-0.122471	0.110121	Mismatch, No Reference
Lymphocyte count-Type 2 diabetes	SAS (Pan-UK Biobank)	European + Pakistani meta-analysis (Xue)	ebi-a-GCST90002319	ebi-a-GCST006867	8163	659316	62892	596424	22	22	0.7	1	0.0962189	0.0536588	0.0962189	0.0536588	Mismatch, No Reference
Lymphocyte count-Type 2 diabetes	UK Biobank	European + Pakistani meta-analysis (Xue)	ukb-d-30120_irnt	ebi-a-GCST006867	349856	659316	62892	596424	854	832	1.19113	1	0.117636	0.0225173	0.115519	0.0205617	Mismatch, No Reference
Lymphocyte count-Type 2 diabetes	AFR (Pan-UK Biobank)	European + Pakistani meta-analysis (Xue)	ukb-e-30120_AFR	ebi-a-GCST006867	6262	659316	62892	596424	14	14	0.67	1	0.000889159	0.0278558	0.000889159	0.0278558	Mismatch, No Reference
Lymphocyte count-Type 2 diabetes	Biobank Japan	Majority Hispanic mega-analysis (Wojcik)	bbj-a-36	ebi-a-GCST008048	62076	45725	14042	31683	61	61	0.70276	1	-0.0193452	0.113033	-0.0193452	0.113033	Mismatch, No Reference
Lymphocyte count-Type 2 diabetes	SAS (Pan-UK Biobank)	Majority Hispanic mega-analysis (Wojcik)	ebi-a-GCST90002319	ebi-a-GCST008048	8163	45725	14042	31683	40	40	0.7	1	0.0459531	0.0584683	0.0459531	0.0584683	Mismatch, No Reference
Lymphocyte count-Type 2 diabetes	UK Biobank	Majority Hispanic mega-analysis (Wojcik)	ukb-d-30120_irnt	ebi-a-GCST008048	349856	45725	14042	31683	1221	1126	1.19113	1	0.0626303	0.0288884	0.0387775	0.0259318	Mismatch, No Reference
Lymphocyte count-Type 2 diabetes	AFR (Pan-UK Biobank)	Majority Hispanic mega-analysis (Wojcik)	ukb-e-30120_AFR	ebi-a-GCST008048	6262	45725	14042	31683	44	44	0.67	1	-0.0211077	0.0626725	-0.0211077	0.0626725	Mismatch, No Reference
Lymphocyte count-Type 2 diabetes	Biobank Japan	FinnGen (Release 10)	bbj-a-36	finngen_R10_T2D	62076	400197	65085	335112	60	60	0.70276	1	-0.124457	0.079778	-0.124457	0.079778	Mismatch, No Reference
Lymphocyte count-Type 2 diabetes	SAS (Pan-UK Biobank)	FinnGen (Release 10)	ebi-a-GCST90002319	finngen_R10_T2D	8163	400197	65085	335112	41	41	0.7	1	0.0222382	0.030491	0.0222382	0.030491	Mismatch, No Reference
Lymphocyte count-Type 2 diabetes	UK Biobank	FinnGen (Release 10)	ukb-d-30120_irnt	finngen_R10_T2D	349856	400197	65085	335112	1207	1190	1.19113	1	0.0612364	0.0163646	0.0603789	0.0155398	Mismatch, No Reference
Lymphocyte count-Type 2 diabetes	AFR (Pan-UK Biobank)	FinnGen (Release 10)	ukb-e-30120_AFR	finngen_R10_T2D	6262	400197	65085	335112	23	23	0.67	1	0.033752	0.0289026	0.033752	0.0289026	Mismatch, No Reference
Lymphocyte count-Type 2 diabetes	Biobank Japan	UK Biobank	bbj-a-36	ukb-b-13806	62076	462933	2972	459961	49	49	0.70276	0.00637872	0.102734	0.198921	0.102734	0.198921	Mismatch with Reference
Lymphocyte count-Type 2 diabetes	SAS (Pan-UK Biobank)	UK Biobank	ebi-a-GCST90002319	ukb-b-13806	8163	462933	2972	459961	21	21	0.7	0.00637872	0.12606	0.108949	0.12606	0.108949	Mismatch with Reference
Lymphocyte count-Type 2 diabetes	UK Biobank	UK Biobank	ukb-d-30120_irnt	ukb-b-13806	349856	462933	2972	459961	938	938	1.19113	0.00637872	0.183185	0.0474313	0.183185	0.0474313	Reference
Lymphocyte count-Type 2 diabetes	AFR (Pan-UK Biobank)	UK Biobank	ukb-e-30120_AFR	ukb-b-13806	6262	462933	2972	459961	12	12	0.67	0.00637872	0.021459	0.0930113	0.021459	0.0930113	Mismatch with Reference
Mean corpuscular hemoglobin concentration-Alzheimer's	Majority Hispanic mega-analysis (Wojcik)	European Alzheimer & Dementia Biobank (EADB)	ebi-a-GCST008038	ebi-a-GCST90027158	19803	487511	85934	401577	32	32	1	1	-0.0563451	0.0355433	-0.0563451	0.0355433	Mismatch, No Reference
Mean corpuscular hemoglobin concentration-Alzheimer's	SAS (Pan-UK Biobank)	European Alzheimer & Dementia Biobank (EADB)	ebi-a-GCST90002331	ebi-a-GCST90027158	8185	487511	85934	401577	30	30	1.03	1	-0.0168107	0.025236	-0.0168107	0.025236	Mismatch, No Reference
Mean corpuscular hemoglobin concentration-Alzheimer's	UK Biobank	European Alzheimer & Dementia Biobank (EADB)	ebi-a-GCST90002391	ebi-a-GCST90027158	408112	487511	85934	401577	694	683	1.08848	1	-0.0276306	0.0225826	-0.0263643	0.0214617	Mismatch, No Reference
Mean corpuscular hemoglobin concentration-Alzheimer's	Biobank Japan	European Alzheimer & Dementia Biobank (EADB)	ebi-a-GCST90018745	ebi-a-GCST90027158	135482	487511	85934	401577	135	134	1.1	1	0.00512321	0.0387433	0.00433821	0.0372579	Mismatch, No Reference
Mean corpuscular hemoglobin concentration-Alzheimer's	Majority Hispanic mega-analysis (Wojcik)	FinnGen (Release 10)	ebi-a-GCST008038	finngen_R10_G6_ALZHEIMER	19803	412181	10520	401661	33	33	1	1	-0.0916673	0.0517068	-0.0916673	0.0517068	Mismatch, No Reference
Mean corpuscular hemoglobin concentration-Alzheimer's	SAS (Pan-UK Biobank)	FinnGen (Release 10)	ebi-a-GCST90002331	finngen_R10_G6_ALZHEIMER	8185	412181	10520	401661	33	33	1.03	1	0.0210797	0.0368061	0.0210797	0.0368061	Mismatch, No Reference
Mean corpuscular hemoglobin concentration-Alzheimer's	UK Biobank	FinnGen (Release 10)	ebi-a-GCST90002391	finngen_R10_G6_ALZHEIMER	408112	412181	10520	401661	703	655	1.08848	1	0.0278288	0.0384117	0.022175	0.0329046	Mismatch, No Reference
Mean corpuscular hemoglobin concentration-Alzheimer's	Biobank Japan	FinnGen (Release 10)	ebi-a-GCST90018745	finngen_R10_G6_ALZHEIMER	135482	412181	10520	401661	135	134	1.1	1	-0.0724295	0.0562757	-0.0763952	0.0543793	Mismatch, No Reference
Mean corpuscular hemoglobin concentration-Anemia	Majority Hispanic mega-analysis (Wojcik)	Biobank Japan	ebi-a-GCST008038	ebi-a-GCST90018652	19803	178675	4618	174057	26	26	1	1	-0.00776194	0.0626073	-0.00776194	0.0626073	Mismatch with Reference
Mean corpuscular hemoglobin concentration-Anemia	SAS (Pan-UK Biobank)	Biobank Japan	ebi-a-GCST90002331	ebi-a-GCST90018652	8185	178675	4618	174057	24	24	1.03	1	-0.0916357	0.0480731	-0.0916357	0.0480731	Mismatch with Reference
Mean corpuscular hemoglobin concentration-Anemia	UK Biobank	Biobank Japan	ebi-a-GCST90002391	ebi-a-GCST90018652	408112	178675	4618	174057	559	478	1.08848	1	-0.0649296	0.0514987	-0.0340979	0.0507217	Mismatch with Reference
Mean corpuscular hemoglobin concentration-Anemia	Biobank Japan	Biobank Japan	ebi-a-GCST90018745	ebi-a-GCST90018652	135482	178675	4618	174057	158	158	1.1	1	-0.148186	0.0633091	-0.148186	0.0633091	Reference
Mean corpuscular hemoglobin concentration-Anemia	Majority Hispanic mega-analysis (Wojcik)	UKBB + BBJ + FinnGen	ebi-a-GCST008038	ebi-a-GCST90018872	19803	659616	16935	642681	32	32	1	1	-0.0181343	0.04673	-0.0181343	0.04673	Mismatch, No Reference
Mean corpuscular hemoglobin concentration-Anemia	SAS (Pan-UK Biobank)	UKBB + BBJ + FinnGen	ebi-a-GCST90002331	ebi-a-GCST90018872	8185	659616	16935	642681	35	35	1.03	1	-0.0498511	0.0267752	-0.0498511	0.0267752	Mismatch, No Reference
Mean corpuscular hemoglobin concentration-Anemia	UK Biobank	UKBB + BBJ + FinnGen	ebi-a-GCST90002391	ebi-a-GCST90018872	408112	659616	16935	642681	711	692	1.08848	1	-0.167795	0.0273966	-0.156996	0.0260481	Mismatch, No Reference
Mean corpuscular hemoglobin concentration-Anemia	Biobank Japan	UKBB + BBJ + FinnGen	ebi-a-GCST90018745	ebi-a-GCST90018872	135482	659616	16935	642681	158	158	1.1	1	-0.119942	0.0352229	-0.119942	0.0352229	Mismatch, No Reference
Mean corpuscular hemoglobin concentration-Anemia	Majority Hispanic mega-analysis (Wojcik)	UK Biobank	ebi-a-GCST008038	ebi-a-GCST90038678	19803	484598	5259	479339	31	31	1	0.0107345	-0.116764	0.0668114	-0.116764	0.0668114	Mismatch with Reference
Mean corpuscular hemoglobin concentration-Anemia	SAS (Pan-UK Biobank)	UK Biobank	ebi-a-GCST90002331	ebi-a-GCST90038678	8185	484598	5259	479339	33	33	1.03	0.0107345	-0.0625613	0.0549479	-0.0625613	0.0549479	Mismatch with Reference
Mean corpuscular hemoglobin concentration-Anemia	UK Biobank	UK Biobank	ebi-a-GCST90002391	ebi-a-GCST90038678	408112	484598	5259	479339	721	721	1.08848	0.0107345	-0.134214	0.0439624	-0.134214	0.0439624	Reference
Mean corpuscular hemoglobin concentration-Anemia	Biobank Japan	UK Biobank	ebi-a-GCST90018745	ebi-a-GCST90038678	135482	484598	5259	479339	123	123	1.1	0.0107345	-0.0316295	0.080594	-0.0316295	0.080594	Mismatch with Reference
Mean corpuscular hemoglobin concentration-Anemia	Majority Hispanic mega-analysis (Wojcik)	FinnGen (Release 10)	ebi-a-GCST008038	finngen_R10_D3_ANAEMIA_IRONDEF	19803	408837	15153	393684	33	33	1	1	-0.108198	0.0440154	-0.108198	0.0440154	Mismatch, No Reference
Mean corpuscular hemoglobin concentration-Anemia	SAS (Pan-UK Biobank)	FinnGen (Release 10)	ebi-a-GCST90002331	finngen_R10_D3_ANAEMIA_IRONDEF	8185	408837	15153	393684	33	33	1.03	1	-0.0242152	0.0274928	-0.0242152	0.0274928	Mismatch, No Reference
Mean corpuscular hemoglobin concentration-Anemia	UK Biobank	FinnGen (Release 10)	ebi-a-GCST90002391	finngen_R10_D3_ANAEMIA_IRONDEF	408112	408837	15153	393684	703	684	1.08848	1	-0.132438	0.0289879	-0.13094	0.0267006	Mismatch, No Reference
Mean corpuscular hemoglobin concentration-Anemia	Biobank Japan	FinnGen (Release 10)	ebi-a-GCST90018745	finngen_R10_D3_ANAEMIA_IRONDEF	135482	408837	15153	393684	135	135	1.1	1	-0.0855821	0.0448311	-0.0855821	0.0448311	Mismatch, No Reference
Mean corpuscular hemoglobin concentration-Asthma	Majority Hispanic mega-analysis (Wojcik)	UK Biobank	ebi-a-GCST008038	ebi-a-GCST90014325	19803	408442	56167	352255	35	35	1	1	-0.018537	0.0207427	-0.018537	0.0207427	Mismatch with Reference
Mean corpuscular hemoglobin concentration-Asthma	SAS (Pan-UK Biobank)	UK Biobank	ebi-a-GCST90002331	ebi-a-GCST90014325	8185	408442	56167	352255	37	37	1.03	1	0.00467518	0.016102	0.00467518	0.016102	Mismatch with Reference
Mean corpuscular hemoglobin concentration-Asthma	UK Biobank	UK Biobank	ebi-a-GCST90002391	ebi-a-GCST90014325	408112	408442	56167	352255	734	723	1.08848	1	-0.0400804	0.0192758	-0.0408608	0.0182363	Reference
Mean corpuscular hemoglobin concentration-Asthma	Biobank Japan	UK Biobank	ebi-a-GCST90018745	ebi-a-GCST90014325	135482	408442	56167	352255	132	132	1.1	1	-0.0269826	0.0306376	-0.0269826	0.0306376	Mismatch with Reference
Mean corpuscular hemoglobin concentration-Asthma	Majority Hispanic mega-analysis (Wojcik)	Biobank Japan	ebi-a-GCST008038	ebi-a-GCST90018575	19803	175948	13015	162933	26	26	1	1	0.0267767	0.0388183	0.0267767	0.0388183	Mismatch with Reference
Mean corpuscular hemoglobin concentration-Asthma	SAS (Pan-UK Biobank)	Biobank Japan	ebi-a-GCST90002331	ebi-a-GCST90018575	8185	175948	13015	162933	24	24	1.03	1	-0.0280998	0.0299373	-0.0280998	0.0299373	Mismatch with Reference
Mean corpuscular hemoglobin concentration-Asthma	UK Biobank	Biobank Japan	ebi-a-GCST90002391	ebi-a-GCST90018575	408112	175948	13015	162933	559	533	1.08848	1	-0.0898145	0.037378	-0.0902544	0.0322744	Mismatch with Reference
Mean corpuscular hemoglobin concentration-Asthma	Biobank Japan	Biobank Japan	ebi-a-GCST90018745	ebi-a-GCST90018575	135482	175948	13015	162933	158	158	1.1	1	-0.140225	0.0482794	-0.140225	0.0482794	Reference
Mean corpuscular hemoglobin concentration-Asthma	Majority Hispanic mega-analysis (Wojcik)	FinnGen (Release 10)	ebi-a-GCST008038	finngen_R10_J10_ASTHMA_EXMORE	19803	266418	46684	219734	33	33	1	1	-0.0183336	0.0266133	-0.0183336	0.0266133	Mismatch, No Reference
Mean corpuscular hemoglobin concentration-Asthma	SAS (Pan-UK Biobank)	FinnGen (Release 10)	ebi-a-GCST90002331	finngen_R10_J10_ASTHMA_EXMORE	8185	266418	46684	219734	33	33	1.03	1	0.0111883	0.0236631	0.0111883	0.0236631	Mismatch, No Reference
Mean corpuscular hemoglobin concentration-Asthma	UK Biobank	FinnGen (Release 10)	ebi-a-GCST90002391	finngen_R10_J10_ASTHMA_EXMORE	408112	266418	46684	219734	703	693	1.08848	1	-0.0555836	0.0240036	-0.0545303	0.0229669	Mismatch, No Reference
Mean corpuscular hemoglobin concentration-Asthma	Biobank Japan	FinnGen (Release 10)	ebi-a-GCST90018745	finngen_R10_J10_ASTHMA_EXMORE	135482	266418	46684	219734	135	135	1.1	1	-0.0483784	0.0314343	-0.0483784	0.0314343	Mismatch, No Reference
Mean corpuscular hemoglobin concentration-Asthma	Majority Hispanic mega-analysis (Wojcik)	SAS (Pan-UK Biobank)	ebi-a-GCST008038	ukb-e-495_CSA	19803	8789	903	7886	25	24	1	1	0.183315	0.206152	0.133946	0.182886	Mismatch with Reference
Mean corpuscular hemoglobin concentration-Asthma	SAS (Pan-UK Biobank)	SAS (Pan-UK Biobank)	ebi-a-GCST90002331	ukb-e-495_CSA	8185	8789	903	7886	33	33	1.03	1	0.0167847	0.119424	0.0167847	0.119424	Reference
Mean corpuscular hemoglobin concentration-Asthma	UK Biobank	SAS (Pan-UK Biobank)	ebi-a-GCST90002391	ukb-e-495_CSA	408112	8789	903	7886	650	316	1.08848	1	-0.027659	0.119255	0.0383689	0.131918	Mismatch with Reference
Mean corpuscular hemoglobin concentration-Asthma	Biobank Japan	SAS (Pan-UK Biobank)	ebi-a-GCST90018745	ukb-e-495_CSA	135482	8789	903	7886	125	93	1.1	1	0.275673	0.152391	0.137766	0.164209	Mismatch with Reference
Mean corpuscular hemoglobin concentration-Atopic Dermatitis	Majority Hispanic mega-analysis (Wojcik)	Biobank Japan	ebi-a-GCST008038	GCST90018564	19803	168103	4296	163807	26	26	1	1	0.0625412	0.0767821	0.0625412	0.0767821	Mismatch with Reference
Mean corpuscular hemoglobin concentration-Atopic Dermatitis	SAS (Pan-UK Biobank)	Biobank Japan	ebi-a-GCST90002331	GCST90018564	8185	168103	4296	163807	24	24	1.03	1	-0.0316311	0.0553454	-0.0316311	0.0553454	Mismatch with Reference
Mean corpuscular hemoglobin concentration-Atopic Dermatitis	UK Biobank	Biobank Japan	ebi-a-GCST90002391	GCST90018564	408112	168103	4296	163807	559	435	1.08848	1	-0.084473	0.0658676	-0.063735	0.0593492	Mismatch with Reference
Mean corpuscular hemoglobin concentration-Atopic Dermatitis	Biobank Japan	Biobank Japan	ebi-a-GCST90018745	GCST90018564	135482	168103	4296	163807	158	152	1.1	1	-0.0664253	0.0746255	-0.0820746	0.0726684	Reference
Mean corpuscular hemoglobin concentration-Atopic Dermatitis	Majority Hispanic mega-analysis (Wojcik)	UKBB + BBJ + FinnGen	ebi-a-GCST008038	ebi-a-GCST90018784	19803	649402	10520	638882	32	32	1	1	0.0191671	0.0578329	0.0191671	0.0578329	Mismatch, No Reference
Mean corpuscular hemoglobin concentration-Atopic Dermatitis	SAS (Pan-UK Biobank)	UKBB + BBJ + FinnGen	ebi-a-GCST90002331	ebi-a-GCST90018784	8185	649402	10520	638882	35	35	1.03	1	-0.00800325	0.037047	-0.00800325	0.037047	Mismatch, No Reference
Mean corpuscular hemoglobin concentration-Atopic Dermatitis	UK Biobank	UKBB + BBJ + FinnGen	ebi-a-GCST90002391	ebi-a-GCST90018784	408112	649402	10520	638882	711	632	1.08848	1	-0.0531561	0.0391248	-0.0436488	0.0353972	Mismatch, No Reference
Mean corpuscular hemoglobin concentration-Atopic Dermatitis	Biobank Japan	UKBB + BBJ + FinnGen	ebi-a-GCST90018745	ebi-a-GCST90018784	135482	649402	10520	638882	158	153	1.1	1	-0.0223011	0.0555993	-0.0283693	0.0524786	Mismatch, No Reference
Mean corpuscular hemoglobin concentration-Atopic Dermatitis	Majority Hispanic mega-analysis (Wojcik)	FinnGen + UKBB + Estonian Biobank	ebi-a-GCST008038	ebi-a-GCST90027161	19803	796661	22474	774187	32	32	1	1	-0.0184906	0.0319457	-0.0184906	0.0319457	Mismatch, No Reference
Mean corpuscular hemoglobin concentration-Atopic Dermatitis	SAS (Pan-UK Biobank)	FinnGen + UKBB + Estonian Biobank	ebi-a-GCST90002331	ebi-a-GCST90027161	8185	796661	22474	774187	33	33	1.03	1	0.00128791	0.0280806	0.00128791	0.0280806	Mismatch, No Reference
Mean corpuscular hemoglobin concentration-Atopic Dermatitis	UK Biobank	FinnGen + UKBB + Estonian Biobank	ebi-a-GCST90002391	ebi-a-GCST90027161	408112	796661	22474	774187	695	683	1.08848	1	-0.0382026	0.0254343	-0.0396856	0.0240993	Mismatch, No Reference
Mean corpuscular hemoglobin concentration-Atopic Dermatitis	Biobank Japan	FinnGen + UKBB + Estonian Biobank	ebi-a-GCST90018745	ebi-a-GCST90027161	135482	796661	22474	774187	134	133	1.1	1	-0.00744448	0.039653	-0.0102041	0.0381983	Mismatch, No Reference
Mean corpuscular hemoglobin concentration-Atopic Dermatitis	Majority Hispanic mega-analysis (Wojcik)	FinnGen (Release 10)	ebi-a-GCST008038	finngen_R10_L12_ATOPIC	19803	382254	15208	367046	33	33	1	1	0.0413814	0.0368444	0.0413814	0.0368444	Mismatch, No Reference
Mean corpuscular hemoglobin concentration-Atopic Dermatitis	SAS (Pan-UK Biobank)	FinnGen (Release 10)	ebi-a-GCST90002331	finngen_R10_L12_ATOPIC	8185	382254	15208	367046	33	33	1.03	1	0.0400749	0.033208	0.0400749	0.033208	Mismatch, No Reference
Mean corpuscular hemoglobin concentration-Atopic Dermatitis	UK Biobank	FinnGen (Release 10)	ebi-a-GCST90002391	finngen_R10_L12_ATOPIC	408112	382254	15208	367046	703	666	1.08848	1	0.00760528	0.0345918	0.0113349	0.0301513	Mismatch, No Reference
Mean corpuscular hemoglobin concentration-Atopic Dermatitis	Biobank Japan	FinnGen (Release 10)	ebi-a-GCST90018745	finngen_R10_L12_ATOPIC	135482	382254	15208	367046	135	135	1.1	1	0.062859	0.0489999	0.062859	0.0489999	Mismatch, No Reference
Mean corpuscular hemoglobin concentration-Atrial Fibrillation	Majority Hispanic mega-analysis (Wojcik)	Biobank Japan	ebi-a-GCST008038	GCST90018576	19803	159690	4150	15540	26	26	1	1	-0.0129072	0.0619299	-0.0129072	0.0619299	Mismatch with Reference
Mean corpuscular hemoglobin concentration-Atrial Fibrillation	SAS (Pan-UK Biobank)	Biobank Japan	ebi-a-GCST90002331	GCST90018576	8185	159690	4150	15540	24	24	1.03	1	0.033455	0.066899	0.033455	0.066899	Mismatch with Reference
Mean corpuscular hemoglobin concentration-Atrial Fibrillation	UK Biobank	Biobank Japan	ebi-a-GCST90002391	GCST90018576	408112	159690	4150	15540	559	431	1.08848	1	0.0223038	0.0610647	0.0281039	0.0556742	Mismatch with Reference
Mean corpuscular hemoglobin concentration-Atrial Fibrillation	Biobank Japan	Biobank Japan	ebi-a-GCST90018745	GCST90018576	135482	159690	4150	15540	158	153	1.1	1	0.0161964	0.0752446	0.014135	0.0685996	Reference
Mean corpuscular hemoglobin concentration-Atrial Fibrillation	Majority Hispanic mega-analysis (Wojcik)	European meta-analysis (Nielsen)	ebi-a-GCST008038	ebi-a-GCST006414	19803	1030836	60620	970216	34	34	1	1	-0.0185284	0.0250162	-0.0185284	0.0250162	Mismatch, No Reference
Mean corpuscular hemoglobin concentration-Atrial Fibrillation	SAS (Pan-UK Biobank)	European meta-analysis (Nielsen)	ebi-a-GCST90002331	ebi-a-GCST006414	8185	1030836	60620	970216	36	36	1.03	1	0.00272309	0.0219568	0.00272309	0.0219568	Mismatch, No Reference
Mean corpuscular hemoglobin concentration-Atrial Fibrillation	UK Biobank	European meta-analysis (Nielsen)	ebi-a-GCST90002391	ebi-a-GCST006414	408112	1030836	60620	970216	716	710	1.08848	1	-0.0156002	0.0188627	-0.0159622	0.0183391	Mismatch, No Reference
Mean corpuscular hemoglobin concentration-Atrial Fibrillation	Biobank Japan	European meta-analysis (Nielsen)	ebi-a-GCST90018745	ebi-a-GCST006414	135482	1030836	60620	970216	140	140	1.1	1	-0.0293085	0.0387847	-0.0293085	0.0387847	Mismatch, No Reference
Mean corpuscular hemoglobin concentration-Atrial Fibrillation	Majority Hispanic mega-analysis (Wojcik)	FinnGen (Release 10)	ebi-a-GCST008038	finngen_R10_I9_AF	19803	261395	50743	210652	33	33	1	1	0.0893968	0.0411742	0.0893968	0.0411742	Mismatch, No Reference
Mean corpuscular hemoglobin concentration-Atrial Fibrillation	SAS (Pan-UK Biobank)	FinnGen (Release 10)	ebi-a-GCST90002331	finngen_R10_I9_AF	8185	261395	50743	210652	33	33	1.03	1	0.0184361	0.0285796	0.0184361	0.0285796	Mismatch, No Reference
Mean corpuscular hemoglobin concentration-Atrial Fibrillation	UK Biobank	FinnGen (Release 10)	ebi-a-GCST90002391	finngen_R10_I9_AF	408112	261395	50743	210652	703	686	1.08848	1	0.0437264	0.027594	0.0481861	0.0258909	Mismatch, No Reference
Mean corpuscular hemoglobin concentration-Atrial Fibrillation	Biobank Japan	FinnGen (Release 10)	ebi-a-GCST90018745	finngen_R10_I9_AF	135482	261395	50743	210652	135	135	1.1	1	0.0279888	0.0409313	0.0279888	0.0409313	Mismatch, No Reference
Mean corpuscular hemoglobin concentration-Atrial Fibrillation	Majority Hispanic mega-analysis (Wojcik)	UK Biobank	ebi-a-GCST008038	ukb-b-6217	19803	463010	6900	456110	21	21	1	0.0146804	0.00839131	0.0594579	0.00839131	0.0594579	Mismatch with Reference
Mean corpuscular hemoglobin concentration-Atrial Fibrillation	SAS (Pan-UK Biobank)	UK Biobank	ebi-a-GCST90002331	ukb-b-6217	8185	463010	6900	456110	19	19	1.03	0.0146804	-0.0479806	0.0467801	-0.0479806	0.0467801	Mismatch with Reference
Mean corpuscular hemoglobin concentration-Atrial Fibrillation	UK Biobank	UK Biobank	ebi-a-GCST90002391	ukb-b-6217	408112	463010	6900	456110	575	575	1.08848	0.0146804	-0.00113561	0.04262	-0.00113561	0.04262	Reference
Mean corpuscular hemoglobin concentration-Atrial Fibrillation	Biobank Japan	UK Biobank	ebi-a-GCST90018745	ukb-b-6217	135482	463010	6900	456110	114	114	1.1	0.0146804	-0.0299312	0.0616245	-0.0299312	0.0616245	Mismatch with Reference
Mean corpuscular hemoglobin concentration-Atrial Fibrillation	Majority Hispanic mega-analysis (Wojcik)	SAS (Pan-UK Biobank)	ebi-a-GCST008038	ukb-e-I48_CSA	19803	8876	207	8669	24	20	1	1	-0.395589	0.342888	-0.361472	0.352391	Mismatch with Reference
Mean corpuscular hemoglobin concentration-Atrial Fibrillation	SAS (Pan-UK Biobank)	SAS (Pan-UK Biobank)	ebi-a-GCST90002331	ukb-e-I48_CSA	8185	8876	207	8669	33	32	1.03	1	0.0556772	0.232851	-0.0104981	0.235217	Reference
Mean corpuscular hemoglobin concentration-Atrial Fibrillation	UK Biobank	SAS (Pan-UK Biobank)	ebi-a-GCST90002391	ukb-e-I48_CSA	408112	8876	207	8669	644	179	1.08848	1	-0.152916	0.225506	-0.243375	0.322251	Mismatch with Reference
Mean corpuscular hemoglobin concentration-Atrial Fibrillation	Biobank Japan	SAS (Pan-UK Biobank)	ebi-a-GCST90018745	ukb-e-I48_CSA	135482	8876	207	8669	125	46	1.1	1	-0.453979	0.377951	-0.331594	0.440162	Mismatch with Reference
Mean corpuscular hemoglobin concentration-Bilirubin	Majority Hispanic mega-analysis (Wojcik)	Biobank Japan	ebi-a-GCST008038	bbj-a-53	19803	110207	110207	0	20	20	1	1	0.026225	0.0292368	0.026225	0.0292368	Mismatch with Reference
Mean corpuscular hemoglobin concentration-Bilirubin	SAS (Pan-UK Biobank)	Biobank Japan	ebi-a-GCST90002331	bbj-a-53	8185	110207	110207	0	18	18	1.03	1	-0.00138108	0.0172758	-0.00138108	0.0172758	Mismatch with Reference
Mean corpuscular hemoglobin concentration-Bilirubin	UK Biobank	Biobank Japan	ebi-a-GCST90002391	bbj-a-53	408112	110207	110207	0	510	503	1.08848	1	0.0711065	0.0126988	0.0693887	0.0122033	Mismatch with Reference
Mean corpuscular hemoglobin concentration-Bilirubin	Biobank Japan	Biobank Japan	ebi-a-GCST90018745	bbj-a-53	135482	110207	110207	0	123	123	1.1	1	0.0943189	0.0194784	0.0943189	0.0194784	Reference
Mean corpuscular hemoglobin concentration-Bilirubin	Majority Hispanic mega-analysis (Wojcik)	UK Biobank	ebi-a-GCST008038	ukb-d-30840_irnt	19803	342829	342829	0	28	28	1	1	0.0215395	0.0194832	0.0215395	0.0194832	Mismatch with Reference
Mean corpuscular hemoglobin concentration-Bilirubin	SAS (Pan-UK Biobank)	UK Biobank	ebi-a-GCST90002331	ukb-d-30840_irnt	8185	342829	342829	0	32	32	1.03	1	0.00119045	0.0107089	0.00119045	0.0107089	Mismatch with Reference
Mean corpuscular hemoglobin concentration-Bilirubin	UK Biobank	UK Biobank	ebi-a-GCST90002391	ukb-d-30840_irnt	408112	342829	342829	0	696	678	1.08848	1	0.237806	0.00913371	0.23239	0.00866032	Reference
Mean corpuscular hemoglobin concentration-Bilirubin	Biobank Japan	UK Biobank	ebi-a-GCST90018745	ukb-d-30840_irnt	135482	342829	342829	0	126	126	1.1	1	0.0915326	0.019325	0.0915326	0.019325	Mismatch with Reference
Mean corpuscular hemoglobin concentration-Bilirubin	Majority Hispanic mega-analysis (Wojcik)	AFR (Pan-UK Biobank)	ebi-a-GCST008038	ukb-e-30840_AFR	19803	6176	6176	0	28	25	1	1	0.224007	0.0682415	0.11311	0.0571271	Mismatch, No Reference
Mean corpuscular hemoglobin concentration-Bilirubin	SAS (Pan-UK Biobank)	AFR (Pan-UK Biobank)	ebi-a-GCST90002331	ukb-e-30840_AFR	8185	6176	6176	0	29	29	1.03	1	-0.0195875	0.0271181	-0.0195875	0.0271181	Mismatch, No Reference
Mean corpuscular hemoglobin concentration-Bilirubin	UK Biobank	AFR (Pan-UK Biobank)	ebi-a-GCST90002391	ukb-e-30840_AFR	408112	6176	6176	0	595	347	1.08848	1	0.0360555	0.0444532	0.0194359	0.0510741	Mismatch, No Reference
Mean corpuscular hemoglobin concentration-Bilirubin	Biobank Japan	AFR (Pan-UK Biobank)	ebi-a-GCST90018745	ukb-e-30840_AFR	135482	6176	6176	0	125	95	1.1	1	0.0532206	0.0641223	-0.0316517	0.0722924	Mismatch, No Reference
Mean corpuscular hemoglobin concentration-Bilirubin	Majority Hispanic mega-analysis (Wojcik)	SAS (Pan-UK Biobank)	ebi-a-GCST008038	ukb-e-30840_CSA	19803	8395	8395	0	25	25	1	1	0.0532728	0.049922	0.0532728	0.049922	Mismatch with Reference
Mean corpuscular hemoglobin concentration-Bilirubin	SAS (Pan-UK Biobank)	SAS (Pan-UK Biobank)	ebi-a-GCST90002331	ukb-e-30840_CSA	8185	8395	8395	0	33	33	1.03	1	0.142423	0.0449011	0.142423	0.0449011	Reference
Mean corpuscular hemoglobin concentration-Bilirubin	UK Biobank	SAS (Pan-UK Biobank)	ebi-a-GCST90002391	ukb-e-30840_CSA	408112	8395	8395	0	648	389	1.08848	1	0.147138	0.0347997	0.0735058	0.0386954	Mismatch with Reference
Mean corpuscular hemoglobin concentration-Bilirubin	Biobank Japan	SAS (Pan-UK Biobank)	ebi-a-GCST90018745	ukb-e-30840_CSA	135482	8395	8395	0	125	99	1.1	1	0.0684083	0.049502	0.030167	0.0491495	Mismatch with Reference
Mean corpuscular hemoglobin concentration-Breast Cancer	Majority Hispanic mega-analysis (Wojcik)	Biobank Japan	ebi-a-GCST008038	bbj-a-160	19803	95283	5552	89731	24	24	1	1	-0.00551508	0.0608393	-0.00551508	0.0608393	Mismatch with Reference
Mean corpuscular hemoglobin concentration-Breast Cancer	SAS (Pan-UK Biobank)	Biobank Japan	ebi-a-GCST90002331	bbj-a-160	8185	95283	5552	89731	22	22	1.03	1	0.0111183	0.0478568	0.0111183	0.0478568	Mismatch with Reference
Mean corpuscular hemoglobin concentration-Breast Cancer	UK Biobank	Biobank Japan	ebi-a-GCST90002391	bbj-a-160	408112	95283	5552	89731	539	467	1.08848	1	-0.0100327	0.0532526	-0.00596877	0.0491635	Mismatch with Reference
Mean corpuscular hemoglobin concentration-Breast Cancer	Biobank Japan	Biobank Japan	ebi-a-GCST90018745	bbj-a-160	135482	95283	5552	89731	136	134	1.1	1	0.0728098	0.0691649	0.0739777	0.0671676	Reference
Mean corpuscular hemoglobin concentration-Breast Cancer	Majority Hispanic mega-analysis (Wojcik)	BCAC + DRIVE	ebi-a-GCST008038	ebi-a-GCST004988	19803	139274	76192	63082	34	34	1	1	-0.0256704	0.0281882	-0.0256704	0.0281882	Mismatch, No Reference
Mean corpuscular hemoglobin concentration-Breast Cancer	SAS (Pan-UK Biobank)	BCAC + DRIVE	ebi-a-GCST90002331	ebi-a-GCST004988	8185	139274	76192	63082	36	36	1.03	1	0.0128346	0.0152532	0.0128346	0.0152532	Mismatch, No Reference
Mean corpuscular hemoglobin concentration-Breast Cancer	UK Biobank	BCAC + DRIVE	ebi-a-GCST90002391	ebi-a-GCST004988	408112	139274	76192	63082	733	722	1.08848	1	-0.0155835	0.0202915	-0.0161005	0.0192057	Mismatch, No Reference
Mean corpuscular hemoglobin concentration-Breast Cancer	Biobank Japan	BCAC + DRIVE	ebi-a-GCST90018745	ebi-a-GCST004988	135482	139274	76192	63082	129	129	1.1	1	0.0069228	0.031622	0.0069228	0.031622	Mismatch, No Reference
Mean corpuscular hemoglobin concentration-Breast Cancer	Majority Hispanic mega-analysis (Wojcik)	FinnGen (Release 10)	ebi-a-GCST008038	finngen_R10_C3_BREAST_EXALLC	19803	201713	18786	182927	33	33	1	1	-0.0107716	0.0365815	-0.0107716	0.0365815	Mismatch, No Reference
Mean corpuscular hemoglobin concentration-Breast Cancer	SAS (Pan-UK Biobank)	FinnGen (Release 10)	ebi-a-GCST90002331	finngen_R10_C3_BREAST_EXALLC	8185	201713	18786	182927	33	33	1.03	1	0.0562032	0.0279693	0.0562032	0.0279693	Mismatch, No Reference
Mean corpuscular hemoglobin concentration-Breast Cancer	UK Biobank	FinnGen (Release 10)	ebi-a-GCST90002391	finngen_R10_C3_BREAST_EXALLC	408112	201713	18786	182927	703	687	1.08848	1	-0.0471926	0.0297713	-0.0452742	0.0281046	Mismatch, No Reference
Mean corpuscular hemoglobin concentration-Breast Cancer	Biobank Japan	FinnGen (Release 10)	ebi-a-GCST90018745	finngen_R10_C3_BREAST_EXALLC	135482	201713	18786	182927	135	134	1.1	1	-0.0154863	0.0481577	-0.0130779	0.0464663	Mismatch, No Reference
Mean corpuscular hemoglobin concentration-Breast Cancer	Majority Hispanic mega-analysis (Wojcik)	UK Biobank	ebi-a-GCST008038	ukb-b-16890	19803	462933	10303	452630	23	23	1	0.0217606	0.0701656	0.0476745	0.0701656	0.0476745	Mismatch with Reference
Mean corpuscular hemoglobin concentration-Breast Cancer	SAS (Pan-UK Biobank)	UK Biobank	ebi-a-GCST90002331	ukb-b-16890	8185	462933	10303	452630	23	23	1.03	0.0217606	-0.0336457	0.036724	-0.0336457	0.036724	Mismatch with Reference
Mean corpuscular hemoglobin concentration-Breast Cancer	UK Biobank	UK Biobank	ebi-a-GCST90002391	ukb-b-16890	408112	462933	10303	452630	611	611	1.08848	0.0217606	0.0426429	0.0323854	0.0426429	0.0323854	Reference
Mean corpuscular hemoglobin concentration-Breast Cancer	Biobank Japan	UK Biobank	ebi-a-GCST90018745	ukb-b-16890	135482	462933	10303	452630	116	116	1.1	0.0217606	0.0423621	0.0475201	0.0423621	0.0475201	Mismatch with Reference
Mean corpuscular hemoglobin concentration-COPD	Majority Hispanic mega-analysis (Wojcik)	Global Biobank Meta-analysis Initiative (AFR)	ebi-a-GCST008038	GCST90399691	19803	29682	1978	27704	25	25	1	1	0.0926632	0.10973	0.0926632	0.10973	Mismatch, No Reference
Mean corpuscular hemoglobin concentration-COPD	SAS (Pan-UK Biobank)	Global Biobank Meta-analysis Initiative (AFR)	ebi-a-GCST90002331	GCST90399691	8185	29682	1978	27704	26	26	1.03	1	0.0015625	0.132515	0.0015625	0.132515	Mismatch, No Reference
Mean corpuscular hemoglobin concentration-COPD	UK Biobank	Global Biobank Meta-analysis Initiative (AFR)	ebi-a-GCST90002391	GCST90399691	408112	29682	1978	27704	633	351	1.08848	1	0.0105679	0.102567	-0.0526466	0.115831	Mismatch, No Reference
Mean corpuscular hemoglobin concentration-COPD	Biobank Japan	Global Biobank Meta-analysis Initiative (AFR)	ebi-a-GCST90018745	GCST90399691	135482	29682	1978	27704	124	96	1.1	1	-0.125798	0.153078	-0.11862	0.164817	Mismatch, No Reference
Mean corpuscular hemoglobin concentration-COPD	Majority Hispanic mega-analysis (Wojcik)	Global Biobank Meta-analysis Initiative (Hispanic)	ebi-a-GCST008038	GCST90399692	19803	15086	1503	13583	30	28	1	1	-0.244179	0.155067	-0.190486	0.156756	Mismatch, No Reference
Mean corpuscular hemoglobin concentration-COPD	SAS (Pan-UK Biobank)	Global Biobank Meta-analysis Initiative (Hispanic)	ebi-a-GCST90002331	GCST90399692	8185	15086	1503	13583	24	24	1.03	1	-0.17507	0.140733	-0.17507	0.140733	Mismatch, No Reference
Mean corpuscular hemoglobin concentration-COPD	UK Biobank	Global Biobank Meta-analysis Initiative (Hispanic)	ebi-a-GCST90002391	GCST90399692	408112	15086	1503	13583	652	316	1.08848	1	-0.359096	0.113154	-0.187225	0.134871	Mismatch, No Reference
Mean corpuscular hemoglobin concentration-COPD	Biobank Japan	Global Biobank Meta-analysis Initiative (Hispanic)	ebi-a-GCST90018745	GCST90399692	135482	15086	1503	13583	128	91	1.1	1	-0.0953629	0.167545	-0.0176744	0.183602	Mismatch, No Reference
Mean corpuscular hemoglobin concentration-COPD	Majority Hispanic mega-analysis (Wojcik)	Biobank Japan	ebi-a-GCST008038	ebi-a-GCST90018587	19803	166670	4017	162653	26	26	1	1	0.0232698	0.0625365	0.0232698	0.0625365	Mismatch with Reference
Mean corpuscular hemoglobin concentration-COPD	SAS (Pan-UK Biobank)	Biobank Japan	ebi-a-GCST90002331	ebi-a-GCST90018587	8185	166670	4017	162653	24	24	1.03	1	-0.0116005	0.0518718	-0.0116005	0.0518718	Mismatch with Reference
Mean corpuscular hemoglobin concentration-COPD	UK Biobank	Biobank Japan	ebi-a-GCST90002391	ebi-a-GCST90018587	408112	166670	4017	162653	559	447	1.08848	1	0.0909069	0.0599839	0.0708724	0.0561928	Mismatch with Reference
Mean corpuscular hemoglobin concentration-COPD	Biobank Japan	Biobank Japan	ebi-a-GCST90018745	ebi-a-GCST90018587	135482	166670	4017	162653	158	146	1.1	1	0.0552214	0.0824062	0.0677348	0.0704004	Reference
Mean corpuscular hemoglobin concentration-COPD	Majority Hispanic mega-analysis (Wojcik)	UKBB + BBJ + FinnGen	ebi-a-GCST008038	ebi-a-GCST90018807	19803	635145	17547	617598	32	32	1	1	-0.0281683	0.0465456	-0.0281683	0.0465456	Mismatch, No Reference
Mean corpuscular hemoglobin concentration-COPD	SAS (Pan-UK Biobank)	UKBB + BBJ + FinnGen	ebi-a-GCST90002331	ebi-a-GCST90018807	8185	635145	17547	617598	35	35	1.03	1	-0.00330426	0.0283963	-0.00330426	0.0283963	Mismatch, No Reference
Mean corpuscular hemoglobin concentration-COPD	UK Biobank	UKBB + BBJ + FinnGen	ebi-a-GCST90002391	ebi-a-GCST90018807	408112	635145	17547	617598	711	675	1.08848	1	-0.0350493	0.0287981	-0.0304762	0.0255263	Mismatch, No Reference
Mean corpuscular hemoglobin concentration-COPD	Biobank Japan	UKBB + BBJ + FinnGen	ebi-a-GCST90018745	ebi-a-GCST90018807	135482	635145	17547	617598	158	152	1.1	1	-0.0071308	0.0427003	-0.0173371	0.0360797	Mismatch, No Reference
Mean corpuscular hemoglobin concentration-COPD	Majority Hispanic mega-analysis (Wojcik)	FinnGen (Release 10)	ebi-a-GCST008038	finngen_R10_J10_COPD	19803	358369	20066	338303	33	33	1	1	-0.0711364	0.0414673	-0.0711364	0.0414673	Mismatch, No Reference
Mean corpuscular hemoglobin concentration-COPD	SAS (Pan-UK Biobank)	FinnGen (Release 10)	ebi-a-GCST90002331	finngen_R10_J10_COPD	8185	358369	20066	338303	33	33	1.03	1	-0.0276797	0.0298699	-0.0276797	0.0298699	Mismatch, No Reference
Mean corpuscular hemoglobin concentration-COPD	UK Biobank	FinnGen (Release 10)	ebi-a-GCST90002391	finngen_R10_J10_COPD	408112	358369	20066	338303	703	682	1.08848	1	-0.0567	0.0289614	-0.0481622	0.0267469	Mismatch, No Reference
Mean corpuscular hemoglobin concentration-COPD	Biobank Japan	FinnGen (Release 10)	ebi-a-GCST90018745	finngen_R10_J10_COPD	135482	358369	20066	338303	135	135	1.1	1	-0.0625862	0.042806	-0.0625862	0.042806	Mismatch, No Reference
Mean corpuscular hemoglobin concentration-COPD	Majority Hispanic mega-analysis (Wojcik)	UK Biobank	ebi-a-GCST008038	ukb-b-16751	19803	463010	3871	459139	17	17	1	0.00829061	-0.0375223	0.0843876	-0.0375223	0.0843876	Mismatch with Reference
Mean corpuscular hemoglobin concentration-COPD	SAS (Pan-UK Biobank)	UK Biobank	ebi-a-GCST90002331	ukb-b-16751	8185	463010	3871	459139	16	16	1.03	0.00829061	-0.100808	0.0862447	-0.100808	0.0862447	Mismatch with Reference
Mean corpuscular hemoglobin concentration-COPD	UK Biobank	UK Biobank	ebi-a-GCST90002391	ukb-b-16751	408112	463010	3871	459139	523	523	1.08848	0.00829061	-0.0221563	0.0551445	-0.0221563	0.0551445	Reference
Mean corpuscular hemoglobin concentration-COPD	Biobank Japan	UK Biobank	ebi-a-GCST90018745	ukb-b-16751	135482	463010	3871	459139	110	110	1.1	0.00829061	-0.118896	0.0774824	-0.118896	0.0774824	Mismatch with Reference
Mean corpuscular hemoglobin concentration-Coronary Heart Disease	Majority Hispanic mega-analysis (Wojcik)	Biobank Japan	ebi-a-GCST008038	bbj-a-159	19803	212453	29319	183134	24	24	1	1	0.0405609	0.0287496	0.0405609	0.0287496	Mismatch with Reference
Mean corpuscular hemoglobin concentration-Coronary Heart Disease	SAS (Pan-UK Biobank)	Biobank Japan	ebi-a-GCST90002331	bbj-a-159	8185	212453	29319	183134	22	22	1.03	1	0.028516	0.0261782	0.028516	0.0261782	Mismatch with Reference
Mean corpuscular hemoglobin concentration-Coronary Heart Disease	UK Biobank	Biobank Japan	ebi-a-GCST90002391	bbj-a-159	408112	212453	29319	183134	539	523	1.08848	1	-0.0128311	0.0336772	-0.0157313	0.0306041	Mismatch with Reference
Mean corpuscular hemoglobin concentration-Coronary Heart Disease	Biobank Japan	Biobank Japan	ebi-a-GCST90018745	bbj-a-159	135482	212453	29319	183134	136	133	1.1	1	-0.0127934	0.044248	-0.00988552	0.0400465	Reference
Mean corpuscular hemoglobin concentration-Coronary Heart Disease	Majority Hispanic mega-analysis (Wojcik)	UK Biobank	ebi-a-GCST008038	ebi-a-GCST005194	19803	296525	34541	261984	30	30	1	1	-0.0797084	0.0233937	-0.0797084	0.0233937	Mismatch with Reference
Mean corpuscular hemoglobin concentration-Coronary Heart Disease	SAS (Pan-UK Biobank)	UK Biobank	ebi-a-GCST90002331	ebi-a-GCST005194	8185	296525	34541	261984	28	28	1.03	1	-0.00602818	0.0147963	-0.00602818	0.0147963	Mismatch with Reference
Mean corpuscular hemoglobin concentration-Coronary Heart Disease	UK Biobank	UK Biobank	ebi-a-GCST90002391	ebi-a-GCST005194	408112	296525	34541	261984	673	663	1.08848	1	-0.0167796	0.0195079	-0.0207025	0.0184616	Reference
Mean corpuscular hemoglobin concentration-Coronary Heart Disease	Biobank Japan	UK Biobank	ebi-a-GCST90018745	ebi-a-GCST005194	135482	296525	34541	261984	120	120	1.1	1	-0.034521	0.0275586	-0.034521	0.0275586	Mismatch with Reference
Mean corpuscular hemoglobin concentration-Coronary Heart Disease	Majority Hispanic mega-analysis (Wojcik)	FinnGen (Release 10)	ebi-a-GCST008038	finngen_R10_I9_CHD	19803	412181	46959	365222	33	33	1	1	-0.012461	0.0259512	-0.012461	0.0259512	Mismatch, No Reference
Mean corpuscular hemoglobin concentration-Coronary Heart Disease	SAS (Pan-UK Biobank)	FinnGen (Release 10)	ebi-a-GCST90002331	finngen_R10_I9_CHD	8185	412181	46959	365222	33	33	1.03	1	0.00516764	0.0200068	0.00516764	0.0200068	Mismatch, No Reference
Mean corpuscular hemoglobin concentration-Coronary Heart Disease	UK Biobank	FinnGen (Release 10)	ebi-a-GCST90002391	finngen_R10_I9_CHD	408112	412181	46959	365222	703	688	1.08848	1	-0.02367	0.0238515	-0.029373	0.0221215	Mismatch, No Reference
Mean corpuscular hemoglobin concentration-Coronary Heart Disease	Biobank Japan	FinnGen (Release 10)	ebi-a-GCST90018745	finngen_R10_I9_CHD	135482	412181	46959	365222	135	134	1.1	1	-0.0402211	0.0327819	-0.0408857	0.031325	Mismatch, No Reference
Mean corpuscular hemoglobin concentration-Coronary Heart Disease	Majority Hispanic mega-analysis (Wojcik)	CARDIoGRAMplusC4D	ebi-a-GCST008038	ieu-a-7	19803	184305	60801	123504	30	30	1	1	-0.0227172	0.0369192	-0.0227172	0.0369192	Mismatch, No Reference
Mean corpuscular hemoglobin concentration-Coronary Heart Disease	SAS (Pan-UK Biobank)	CARDIoGRAMplusC4D	ebi-a-GCST90002331	ieu-a-7	8185	184305	60801	123504	32	32	1.03	1	0.0193053	0.0230224	0.0193053	0.0230224	Mismatch, No Reference
Mean corpuscular hemoglobin concentration-Coronary Heart Disease	UK Biobank	CARDIoGRAMplusC4D	ebi-a-GCST90002391	ieu-a-7	408112	184305	60801	123504	674	659	1.08848	1	0.0100621	0.0258757	0.00469072	0.0242048	Mismatch, No Reference
Mean corpuscular hemoglobin concentration-Coronary Heart Disease	Biobank Japan	CARDIoGRAMplusC4D	ebi-a-GCST90018745	ieu-a-7	135482	184305	60801	123504	124	124	1.1	1	0.00563668	0.0371455	0.00563668	0.0371455	Mismatch, No Reference
Mean corpuscular hemoglobin concentration-Coronary Heart Disease	Majority Hispanic mega-analysis (Wojcik)	UK Biobank	ebi-a-GCST008038	ukb-b-1668	19803	463010	12171	450839	23	23	1	0.0255957	-0.151289	0.0582125	-0.151289	0.0582125	Mismatch with Reference
Mean corpuscular hemoglobin concentration-Coronary Heart Disease	SAS (Pan-UK Biobank)	UK Biobank	ebi-a-GCST90002331	ukb-b-1668	8185	463010	12171	450839	25	25	1.03	0.0255957	-0.0536121	0.0345241	-0.0536121	0.0345241	Mismatch with Reference
Mean corpuscular hemoglobin concentration-Coronary Heart Disease	UK Biobank	UK Biobank	ebi-a-GCST90002391	ukb-b-1668	408112	463010	12171	450839	625	625	1.08848	0.0255957	-0.00329525	0.0353579	-0.00329525	0.0353579	Reference
Mean corpuscular hemoglobin concentration-Coronary Heart Disease	Biobank Japan	UK Biobank	ebi-a-GCST90018745	ukb-b-1668	135482	463010	12171	450839	118	118	1.1	0.0255957	-0.0359755	0.0556058	-0.0359755	0.0556058	Mismatch with Reference
Mean corpuscular hemoglobin concentration-Crohn's Disease	Majority Hispanic mega-analysis (Wojcik)	UK Biobank	ebi-a-GCST008038	ebi-a-GCST004132	19803	40266	12194	28072	27	27	1	1	-0.10198	0.0718294	-0.10198	0.0718294	Mismatch with Reference
Mean corpuscular hemoglobin concentration-Crohn's Disease	SAS (Pan-UK Biobank)	UK Biobank	ebi-a-GCST90002331	ebi-a-GCST004132	8185	40266	12194	28072	28	28	1.03	1	-0.141454	0.0543579	-0.141454	0.0543579	Mismatch with Reference
Mean corpuscular hemoglobin concentration-Crohn's Disease	UK Biobank	UK Biobank	ebi-a-GCST90002391	ebi-a-GCST004132	408112	40266	12194	28072	687	570	1.08848	1	-0.0195802	0.051262	-0.0176115	0.0374864	Reference
Mean corpuscular hemoglobin concentration-Crohn's Disease	Biobank Japan	UK Biobank	ebi-a-GCST90018745	ebi-a-GCST004132	135482	40266	12194	28072	125	120	1.1	1	-0.0722986	0.0841642	-0.0945687	0.0742801	Mismatch with Reference
Mean corpuscular hemoglobin concentration-Crohn's Disease	Majority Hispanic mega-analysis (Wojcik)	FinnGen (Release 10)	ebi-a-GCST008038	finngen_R10_CHRONNAS	19803	395165	2191	392974	33	33	1	1	-0.0582043	0.113811	-0.0582043	0.113811	Mismatch, No Reference
Mean corpuscular hemoglobin concentration-Crohn's Disease	SAS (Pan-UK Biobank)	FinnGen (Release 10)	ebi-a-GCST90002331	finngen_R10_CHRONNAS	8185	395165	2191	392974	33	33	1.03	1	-0.00575229	0.0665061	-0.00575229	0.0665061	Mismatch, No Reference
Mean corpuscular hemoglobin concentration-Crohn's Disease	UK Biobank	FinnGen (Release 10)	ebi-a-GCST90002391	finngen_R10_CHRONNAS	408112	395165	2191	392974	703	494	1.08848	1	-0.0175358	0.0719556	-0.0268561	0.0693938	Mismatch, No Reference
Mean corpuscular hemoglobin concentration-Crohn's Disease	Biobank Japan	FinnGen (Release 10)	ebi-a-GCST90018745	finngen_R10_CHRONNAS	135482	395165	2191	392974	135	118	1.1	1	0.0514195	0.113771	-0.0472379	0.0986059	Mismatch, No Reference
Mean corpuscular hemoglobin concentration-Crohn's Disease	Majority Hispanic mega-analysis (Wojcik)	IIBDGC	ebi-a-GCST008038	ieu-a-12	19803	51874	17897	33977	4	4	1	1	-0.212633	0.103165	-0.212633	0.103165	Mismatch, No Reference
Mean corpuscular hemoglobin concentration-Crohn's Disease	SAS (Pan-UK Biobank)	IIBDGC	ebi-a-GCST90002331	ieu-a-12	8185	51874	17897	33977	2	2	1.03	1	-0.140628	0.314545	-0.140628	0.314545	Mismatch, No Reference
Mean corpuscular hemoglobin concentration-Crohn's Disease	UK Biobank	IIBDGC	ebi-a-GCST90002391	ieu-a-12	408112	51874	17897	33977	190	149	1.08848	1	0.138723	0.101681	0.00657747	0.0597252	Mismatch, No Reference
Mean corpuscular hemoglobin concentration-Crohn's Disease	Biobank Japan	IIBDGC	ebi-a-GCST90018745	ieu-a-12	135482	51874	17897	33977	30	27	1.1	1	-0.126716	0.188273	-0.196733	0.10901	Mismatch, No Reference
Mean corpuscular hemoglobin concentration-Gout	Majority Hispanic mega-analysis (Wojcik)	Global Biobank Meta-analysis Initiative (AFR)	ebi-a-GCST008038	GCST90399698	19803	35214	1312	33902	26	25	1	1	-0.0439081	0.13931	-0.0784005	0.133853	Mismatch, No Reference
Mean corpuscular hemoglobin concentration-Gout	SAS (Pan-UK Biobank)	Global Biobank Meta-analysis Initiative (AFR)	ebi-a-GCST90002331	GCST90399698	8185	35214	1312	33902	26	26	1.03	1	-0.0382408	0.18024	-0.0382408	0.18024	Mismatch, No Reference
Mean corpuscular hemoglobin concentration-Gout	UK Biobank	Global Biobank Meta-analysis Initiative (AFR)	ebi-a-GCST90002391	GCST90399698	408112	35214	1312	33902	648	343	1.08848	1	0.0859849	0.118852	0.00086616	0.137214	Mismatch, No Reference
Mean corpuscular hemoglobin concentration-Gout	Biobank Japan	Global Biobank Meta-analysis Initiative (AFR)	ebi-a-GCST90018745	GCST90399698	135482	35214	1312	33902	124	90	1.1	1	-0.047724	0.191851	-0.0794008	0.193162	Mismatch, No Reference
Mean corpuscular hemoglobin concentration-Gout	Majority Hispanic mega-analysis (Wojcik)	Global Biobank Meta-analysis Initiative (Hispanic)	ebi-a-GCST008038	GCST90399699	19803	18186	557	17629	30	27	1	1	0.346888	0.223327	0.145016	0.234371	Mismatch, No Reference
Mean corpuscular hemoglobin concentration-Gout	SAS (Pan-UK Biobank)	Global Biobank Meta-analysis Initiative (Hispanic)	ebi-a-GCST90002331	GCST90399699	8185	18186	557	17629	25	25	1.03	1	0.265176	0.198071	0.265176	0.198071	Mismatch, No Reference
Mean corpuscular hemoglobin concentration-Gout	UK Biobank	Global Biobank Meta-analysis Initiative (Hispanic)	ebi-a-GCST90002391	GCST90399699	408112	18186	557	17629	659	230	1.08848	1	0.0874518	0.163244	-0.150554	0.206542	Mismatch, No Reference
Mean corpuscular hemoglobin concentration-Gout	Biobank Japan	Global Biobank Meta-analysis Initiative (Hispanic)	ebi-a-GCST90018745	GCST90399699	135482	18186	557	17629	128	58	1.1	1	-0.0667427	0.245236	-0.0257411	0.299438	Mismatch, No Reference
Mean corpuscular hemoglobin concentration-Gout	Majority Hispanic mega-analysis (Wojcik)	Global Biobank Meta-Analysis Initiative (EAS)	ebi-a-GCST008038	GCST90399700	19803	349359	10425	338934	25	25	1	1	0.0308432	0.0436482	0.0308432	0.0436482	Mismatch, No Reference
Mean corpuscular hemoglobin concentration-Gout	SAS (Pan-UK Biobank)	Global Biobank Meta-Analysis Initiative (EAS)	ebi-a-GCST90002331	GCST90399700	8185	349359	10425	338934	23	23	1.03	1	-0.0267835	0.0359293	-0.0267835	0.0359293	Mismatch, No Reference
Mean corpuscular hemoglobin concentration-Gout	UK Biobank	Global Biobank Meta-Analysis Initiative (EAS)	ebi-a-GCST90002391	GCST90399700	408112	349359	10425	338934	557	496	1.08848	1	0.110426	0.0454729	0.0950584	0.0381074	Mismatch, No Reference
Mean corpuscular hemoglobin concentration-Gout	Biobank Japan	Global Biobank Meta-Analysis Initiative (EAS)	ebi-a-GCST90018745	GCST90399700	135482	349359	10425	338934	152	149	1.1	1	0.0442615	0.0596986	0.0475584	0.055245	Mismatch, No Reference
Mean corpuscular hemoglobin concentration-Gout	Majority Hispanic mega-analysis (Wojcik)	Global Biobank Meta-Analysis Initiative (EUR)	ebi-a-GCST008038	GCST90399701	19803	1051653	24278	1027375	30	30	1	1	-0.0539966	0.0468977	-0.0539966	0.0468977	Mismatch, No Reference
Mean corpuscular hemoglobin concentration-Gout	SAS (Pan-UK Biobank)	Global Biobank Meta-Analysis Initiative (EUR)	ebi-a-GCST90002331	GCST90399701	8185	1051653	24278	1027375	31	31	1.03	1	-0.0228903	0.0334159	-0.0228903	0.0334159	Mismatch, No Reference
Mean corpuscular hemoglobin concentration-Gout	UK Biobank	Global Biobank Meta-Analysis Initiative (EUR)	ebi-a-GCST90002391	GCST90399701	408112	1051653	24278	1027375	677	648	1.08848	1	0.146211	0.0306112	0.128133	0.0274578	Mismatch, No Reference
Mean corpuscular hemoglobin concentration-Gout	Biobank Japan	Global Biobank Meta-Analysis Initiative (EUR)	ebi-a-GCST90018745	GCST90399701	135482	1051653	24278	1027375	133	132	1.1	1	0.13917	0.0448381	0.137051	0.0434896	Mismatch, No Reference
Mean corpuscular hemoglobin concentration-Gout	Majority Hispanic mega-analysis (Wojcik)	FinnGen (Release 10)	ebi-a-GCST008038	finngen_R10_M13_GOUT	19803	272412	9568	262844	33	33	1	1	0.0066676	0.0644201	0.0066676	0.0644201	Mismatch, No Reference
Mean corpuscular hemoglobin concentration-Gout	SAS (Pan-UK Biobank)	FinnGen (Release 10)	ebi-a-GCST90002331	finngen_R10_M13_GOUT	8185	272412	9568	262844	33	33	1.03	1	0.00167168	0.0336611	0.00167168	0.0336611	Mismatch, No Reference
Mean corpuscular hemoglobin concentration-Gout	UK Biobank	FinnGen (Release 10)	ebi-a-GCST90002391	finngen_R10_M13_GOUT	408112	272412	9568	262844	703	638	1.08848	1	0.129408	0.0404877	0.121031	0.0336609	Mismatch, No Reference
Mean corpuscular hemoglobin concentration-Gout	Biobank Japan	FinnGen (Release 10)	ebi-a-GCST90018745	finngen_R10_M13_GOUT	135482	272412	9568	262844	135	135	1.1	1	0.0590003	0.0527841	0.0590003	0.0527841	Mismatch, No Reference
Mean corpuscular hemoglobin concentration-Gout	Majority Hispanic mega-analysis (Wojcik)	UK Biobank	ebi-a-GCST008038	ukb-b-13251	19803	462933	6543	456390	21	21	1	0.013934	0.0143618	0.0580214	0.0143618	0.0580214	Mismatch with Reference
Mean corpuscular hemoglobin concentration-Gout	SAS (Pan-UK Biobank)	UK Biobank	ebi-a-GCST90002331	ukb-b-13251	8185	462933	6543	456390	19	19	1.03	0.013934	0.0320331	0.057222	0.0320331	0.057222	Mismatch with Reference
Mean corpuscular hemoglobin concentration-Gout	UK Biobank	UK Biobank	ebi-a-GCST90002391	ukb-b-13251	408112	462933	6543	456390	570	570	1.08848	0.013934	0.177975	0.0501832	0.177975	0.0501832	Reference
Mean corpuscular hemoglobin concentration-Gout	Biobank Japan	UK Biobank	ebi-a-GCST90018745	ukb-b-13251	135482	462933	6543	456390	114	114	1.1	0.013934	0.0803532	0.0715598	0.0803532	0.0715598	Mismatch with Reference
Mean corpuscular hemoglobin concentration-Hyperlipidemia	Majority Hispanic mega-analysis (Wojcik)	Taiwan Biobank	ebi-a-GCST008038	ebi-a-GCST90090994	19803	9714	3310	6404	8	8	1	1	0.0487701	0.165701	0.0487701	0.165701	Mismatch, No Reference
Mean corpuscular hemoglobin concentration-Hyperlipidemia	SAS (Pan-UK Biobank)	Taiwan Biobank	ebi-a-GCST90002331	ebi-a-GCST90090994	8185	9714	3310	6404	10	10	1.03	1	0.0718994	0.179762	0.0718994	0.179762	Mismatch, No Reference
Mean corpuscular hemoglobin concentration-Hyperlipidemia	UK Biobank	Taiwan Biobank	ebi-a-GCST90002391	ebi-a-GCST90090994	408112	9714	3310	6404	385	261	1.08848	1	-0.0808617	0.0986419	-0.108948	0.0890785	Mismatch, No Reference
Mean corpuscular hemoglobin concentration-Hyperlipidemia	Biobank Japan	Taiwan Biobank	ebi-a-GCST90018745	ebi-a-GCST90090994	135482	9714	3310	6404	88	77	1.1	1	-0.112203	0.150648	-0.0111706	0.11965	Mismatch, No Reference
Mean corpuscular hemoglobin concentration-Hyperlipidemia	Majority Hispanic mega-analysis (Wojcik)	UK Biobank	ebi-a-GCST008038	ebi-a-GCST90104005	19803	349222	17485	331737	30	30	1	1	-0.0158667	0.0369262	-0.0158667	0.0369262	Mismatch with Reference
Mean corpuscular hemoglobin concentration-Hyperlipidemia	SAS (Pan-UK Biobank)	UK Biobank	ebi-a-GCST90002331	ebi-a-GCST90104005	8185	349222	17485	331737	35	35	1.03	1	0.0113563	0.0291813	0.0113563	0.0291813	Mismatch with Reference
Mean corpuscular hemoglobin concentration-Hyperlipidemia	UK Biobank	UK Biobank	ebi-a-GCST90002391	ebi-a-GCST90104005	408112	349222	17485	331737	734	678	1.08848	1	-0.0255051	0.0356295	-0.0408038	0.0283177	Reference
Mean corpuscular hemoglobin concentration-Hyperlipidemia	Biobank Japan	UK Biobank	ebi-a-GCST90018745	ebi-a-GCST90104005	135482	349222	17485	331737	126	124	1.1	1	-0.0697937	0.0517436	-0.0637616	0.047647	Mismatch with Reference
Mean corpuscular hemoglobin concentration-Hyperlipidemia	Majority Hispanic mega-analysis (Wojcik)	FinnGen (Release 10)	ebi-a-GCST008038	finngen_R10_E4_HYPERLIPNAS	19803	365889	13657	352232	33	33	1	1	-0.0906212	0.0383042	-0.0906212	0.0383042	Mismatch, No Reference
Mean corpuscular hemoglobin concentration-Hyperlipidemia	SAS (Pan-UK Biobank)	FinnGen (Release 10)	ebi-a-GCST90002331	finngen_R10_E4_HYPERLIPNAS	8185	365889	13657	352232	33	33	1.03	1	-0.040334	0.028188	-0.040334	0.028188	Mismatch, No Reference
Mean corpuscular hemoglobin concentration-Hyperlipidemia	UK Biobank	FinnGen (Release 10)	ebi-a-GCST90002391	finngen_R10_E4_HYPERLIPNAS	408112	365889	13657	352232	703	678	1.08848	1	-0.0904343	0.0334287	-0.0880922	0.0304295	Mismatch, No Reference
Mean corpuscular hemoglobin concentration-Hyperlipidemia	Biobank Japan	FinnGen (Release 10)	ebi-a-GCST90018745	finngen_R10_E4_HYPERLIPNAS	135482	365889	13657	352232	135	134	1.1	1	-0.0593325	0.0493652	-0.0593428	0.047707	Mismatch, No Reference
Mean corpuscular hemoglobin concentration-Hypertension	Majority Hispanic mega-analysis (Wojcik)	Sub-Saharan African meta-analysis	ebi-a-GCST008038	GCST90301363	19803	10772	3818	6918	26	26	1	1	0.0109462	0.0162069	0.0109462	0.0162069	Mismatch, No Reference
Mean corpuscular hemoglobin concentration-Hypertension	SAS (Pan-UK Biobank)	Sub-Saharan African meta-analysis	ebi-a-GCST90002331	GCST90301363	8185	10772	3818	6918	24	24	1.03	1	0.00283266	0.00807578	0.00283266	0.00807578	Mismatch, No Reference
Mean corpuscular hemoglobin concentration-Hypertension	UK Biobank	Sub-Saharan African meta-analysis	ebi-a-GCST90002391	GCST90301363	408112	10772	3818	6918	566	566	1.08848	1	-0.00114652	0.0145039	-0.00114652	0.0145039	Mismatch, No Reference
Mean corpuscular hemoglobin concentration-Hypertension	Biobank Japan	Sub-Saharan African meta-analysis	ebi-a-GCST90018745	GCST90301363	135482	10772	3818	6918	123	123	1.1	1	0.0138649	0.0222164	0.0138649	0.0222164	Mismatch, No Reference
Mean corpuscular hemoglobin concentration-Hypertension	Majority Hispanic mega-analysis (Wojcik)	Majority Hispanic mega-analysis (Wojcik)	ebi-a-GCST008038	ebi-a-GCST008036	19803	49141	27123	22018	38	38	1	1	-0.0123019	0.0408127	-0.0123019	0.0408127	Reference
Mean corpuscular hemoglobin concentration-Hypertension	SAS (Pan-UK Biobank)	Majority Hispanic mega-analysis (Wojcik)	ebi-a-GCST90002331	ebi-a-GCST008036	8185	49141	27123	22018	37	37	1.03	1	-0.0156625	0.0255477	-0.0156625	0.0255477	Mismatch with Reference
Mean corpuscular hemoglobin concentration-Hypertension	UK Biobank	Majority Hispanic mega-analysis (Wojcik)	ebi-a-GCST90002391	ebi-a-GCST008036	408112	49141	27123	22018	732	667	1.08848	1	0.0667133	0.0381743	0.0581015	0.0342671	Mismatch with Reference
Mean corpuscular hemoglobin concentration-Hypertension	Biobank Japan	Majority Hispanic mega-analysis (Wojcik)	ebi-a-GCST90018745	ebi-a-GCST008036	135482	49141	27123	22018	156	154	1.1	1	0.00308794	0.0625228	0.0118065	0.0599936	Mismatch with Reference
Mean corpuscular hemoglobin concentration-Hypertension	Majority Hispanic mega-analysis (Wojcik)	FinnGen (Release 10)	ebi-a-GCST008038	finngen_R10_I9_HYPTENS	19803	412113	122996	289117	33	33	1	1	0.0104806	0.0254887	0.0104806	0.0254887	Mismatch, No Reference
Mean corpuscular hemoglobin concentration-Hypertension	SAS (Pan-UK Biobank)	FinnGen (Release 10)	ebi-a-GCST90002331	finngen_R10_I9_HYPTENS	8185	412113	122996	289117	33	33	1.03	1	0.00612742	0.015283	0.00612742	0.015283	Mismatch, No Reference
Mean corpuscular hemoglobin concentration-Hypertension	UK Biobank	FinnGen (Release 10)	ebi-a-GCST90002391	finngen_R10_I9_HYPTENS	408112	412113	122996	289117	703	694	1.08848	1	-0.0179967	0.0207055	-0.0213801	0.0199392	Mismatch, No Reference
Mean corpuscular hemoglobin concentration-Hypertension	Biobank Japan	FinnGen (Release 10)	ebi-a-GCST90018745	finngen_R10_I9_HYPTENS	135482	412113	122996	289117	135	135	1.1	1	-0.0361949	0.0335833	-0.0361949	0.0335833	Mismatch, No Reference
Mean corpuscular hemoglobin concentration-Hypertension	Majority Hispanic mega-analysis (Wojcik)	UK Biobank	ebi-a-GCST008038	ukb-b-14057	19803	462933	119731	343202	30	30	1	0.191743	-0.00651007	0.0331779	-0.00651007	0.0331779	Mismatch with Reference
Mean corpuscular hemoglobin concentration-Hypertension	SAS (Pan-UK Biobank)	UK Biobank	ebi-a-GCST90002331	ukb-b-14057	8185	462933	119731	343202	28	28	1.03	0.191743	0.0274156	0.0251484	0.0274156	0.0251484	Mismatch with Reference
Mean corpuscular hemoglobin concentration-Hypertension	UK Biobank	UK Biobank	ebi-a-GCST90002391	ukb-b-14057	408112	462933	119731	343202	699	699	1.08848	0.191743	0.0465889	0.0184908	0.0465889	0.0184908	Reference
Mean corpuscular hemoglobin concentration-Hypertension	Biobank Japan	UK Biobank	ebi-a-GCST90018745	ukb-b-14057	135482	462933	119731	343202	122	122	1.1	0.191743	-0.0092466	0.0309118	-0.0092466	0.0309118	Mismatch with Reference
Mean corpuscular hemoglobin concentration-Hypertension	Majority Hispanic mega-analysis (Wojcik)	SAS (Pan-UK Biobank)	ebi-a-GCST008038	ukb-e-401_CSA	19803	8860	2690	6170	25	25	1	1	-0.186325	0.115042	-0.186325	0.115042	Mismatch with Reference
Mean corpuscular hemoglobin concentration-Hypertension	SAS (Pan-UK Biobank)	SAS (Pan-UK Biobank)	ebi-a-GCST90002331	ukb-e-401_CSA	8185	8860	2690	6170	33	33	1.03	1	-0.12665	0.081368	-0.12665	0.081368	Reference
Mean corpuscular hemoglobin concentration-Hypertension	UK Biobank	SAS (Pan-UK Biobank)	ebi-a-GCST90002391	ukb-e-401_CSA	408112	8860	2690	6170	650	417	1.08848	1	0.0716619	0.0799685	-0.00408473	0.0876887	Mismatch with Reference
Mean corpuscular hemoglobin concentration-Hypertension	Biobank Japan	SAS (Pan-UK Biobank)	ebi-a-GCST90018745	ukb-e-401_CSA	135482	8860	2690	6170	125	113	1.1	1	-0.0498708	0.107435	-0.0339097	0.109096	Mismatch with Reference
Mean corpuscular hemoglobin concentration-Multiple Sclerosis	Majority Hispanic mega-analysis (Wojcik)	FinnGen (Release 10)	ebi-a-GCST008038	finngen_R10_G6_MS	19803	410970	2409	408561	33	33	1	1	-0.0021712	0.0993381	-0.0021712	0.0993381	Mismatch, No Reference
Mean corpuscular hemoglobin concentration-Multiple Sclerosis	SAS (Pan-UK Biobank)	FinnGen (Release 10)	ebi-a-GCST90002331	finngen_R10_G6_MS	8185	410970	2409	408561	33	33	1.03	1	0.0179341	0.0902228	0.0179341	0.0902228	Mismatch, No Reference
Mean corpuscular hemoglobin concentration-Multiple Sclerosis	UK Biobank	FinnGen (Release 10)	ebi-a-GCST90002391	finngen_R10_G6_MS	408112	410970	2409	408561	703	485	1.08848	1	-0.0477646	0.0755973	-0.024489	0.0662048	Mismatch, No Reference
Mean corpuscular hemoglobin concentration-Multiple Sclerosis	Biobank Japan	FinnGen (Release 10)	ebi-a-GCST90018745	finngen_R10_G6_MS	135482	410970	2409	408561	135	129	1.1	1	-0.067553	0.0974611	-0.0585733	0.0921672	Mismatch, No Reference
Mean corpuscular hemoglobin concentration-Multiple Sclerosis	Majority Hispanic mega-analysis (Wojcik)	International Multiple Sclerosis Genetics Consortium	ebi-a-GCST008038	ieu-b-18	19803	115803	47429	68374	26	26	1	1	0.00607733	0.0608785	0.00607733	0.0608785	Mismatch, No Reference
Mean corpuscular hemoglobin concentration-Multiple Sclerosis	SAS (Pan-UK Biobank)	International Multiple Sclerosis Genetics Consortium	ebi-a-GCST90002331	ieu-b-18	8185	115803	47429	68374	23	22	1.03	1	-0.0544241	0.0663342	-0.0667975	0.0493264	Mismatch, No Reference
Mean corpuscular hemoglobin concentration-Multiple Sclerosis	UK Biobank	International Multiple Sclerosis Genetics Consortium	ebi-a-GCST90002391	ieu-b-18	408112	115803	47429	68374	595	474	1.08848	1	-0.129741	0.0620195	-0.0461514	0.0419166	Mismatch, No Reference
Mean corpuscular hemoglobin concentration-Multiple Sclerosis	Biobank Japan	International Multiple Sclerosis Genetics Consortium	ebi-a-GCST90018745	ieu-b-18	135482	115803	47429	68374	116	114	1.1	1	-0.0807309	0.0631527	-0.0640979	0.0599932	Mismatch, No Reference
Mean corpuscular hemoglobin concentration-Multiple Sclerosis	Majority Hispanic mega-analysis (Wojcik)	UK Biobank	ebi-a-GCST008038	ukb-b-17670	19803	462933	1679	461254	10	10	1	0.00361372	-0.117855	0.157025	-0.117855	0.157025	Mismatch with Reference
Mean corpuscular hemoglobin concentration-Multiple Sclerosis	SAS (Pan-UK Biobank)	UK Biobank	ebi-a-GCST90002331	ukb-b-17670	8185	462933	1679	461254	12	12	1.03	0.00361372	0.0971035	0.131854	0.0971035	0.131854	Mismatch with Reference
Mean corpuscular hemoglobin concentration-Multiple Sclerosis	UK Biobank	UK Biobank	ebi-a-GCST90002391	ukb-b-17670	408112	462933	1679	461254	449	449	1.08848	0.00361372	-0.0136881	0.106999	-0.0136881	0.106999	Reference
Mean corpuscular hemoglobin concentration-Multiple Sclerosis	Biobank Japan	UK Biobank	ebi-a-GCST90018745	ukb-b-17670	135482	462933	1679	461254	96	96	1.1	0.00361372	-0.126377	0.126272	-0.126377	0.126272	Mismatch with Reference
Mean corpuscular hemoglobin concentration-Myocardial Infarction	Majority Hispanic mega-analysis (Wojcik)	Biobank Japan	ebi-a-GCST008038	ebi-a-GCST90018657	19803	161206	14992	146214	26	26	1	1	0.0372764	0.0354937	0.0372764	0.0354937	Mismatch with Reference
Mean corpuscular hemoglobin concentration-Myocardial Infarction	SAS (Pan-UK Biobank)	Biobank Japan	ebi-a-GCST90002331	ebi-a-GCST90018657	8185	161206	14992	146214	24	24	1.03	1	0.0200547	0.0295509	0.0200547	0.0295509	Mismatch with Reference
Mean corpuscular hemoglobin concentration-Myocardial Infarction	UK Biobank	Biobank Japan	ebi-a-GCST90002391	ebi-a-GCST90018657	408112	161206	14992	146214	559	520	1.08848	1	-0.00261401	0.0426596	-0.0190527	0.0355824	Mismatch with Reference
Mean corpuscular hemoglobin concentration-Myocardial Infarction	Biobank Japan	Biobank Japan	ebi-a-GCST90018745	ebi-a-GCST90018657	135482	161206	14992	146214	158	154	1.1	1	0.0232688	0.05544	0.0246592	0.0499969	Reference
Mean corpuscular hemoglobin concentration-Myocardial Infarction	Majority Hispanic mega-analysis (Wojcik)	UKBB + BBJ + FinnGen	ebi-a-GCST008038	ebi-a-GCST90018877	19803	623029	35909	587120	32	32	1	1	-0.00143624	0.0262176	-0.00143624	0.0262176	Mismatch, No Reference
Mean corpuscular hemoglobin concentration-Myocardial Infarction	SAS (Pan-UK Biobank)	UKBB + BBJ + FinnGen	ebi-a-GCST90002331	ebi-a-GCST90018877	8185	623029	35909	587120	35	35	1.03	1	0.0149907	0.0197106	0.0149907	0.0197106	Mismatch, No Reference
Mean corpuscular hemoglobin concentration-Myocardial Infarction	UK Biobank	UKBB + BBJ + FinnGen	ebi-a-GCST90002391	ebi-a-GCST90018877	408112	623029	35909	587120	710	679	1.08848	1	0.00624626	0.0283106	-0.0062866	0.0253334	Mismatch, No Reference
Mean corpuscular hemoglobin concentration-Myocardial Infarction	Biobank Japan	UKBB + BBJ + FinnGen	ebi-a-GCST90018745	ebi-a-GCST90018877	135482	623029	35909	587120	157	154	1.1	1	0.0209916	0.0390831	0.0234692	0.0355399	Mismatch, No Reference
Mean corpuscular hemoglobin concentration-Myocardial Infarction	Majority Hispanic mega-analysis (Wojcik)	FinnGen (Release 10)	ebi-a-GCST008038	finngen_R10_I9_MI_STRICT	19803	369139	26060	343079	33	33	1	1	-0.0100269	0.04024	-0.0100269	0.04024	Mismatch, No Reference
Mean corpuscular hemoglobin concentration-Myocardial Infarction	SAS (Pan-UK Biobank)	FinnGen (Release 10)	ebi-a-GCST90002331	finngen_R10_I9_MI_STRICT	8185	369139	26060	343079	33	33	1.03	1	-0.00462421	0.0233935	-0.00462421	0.0233935	Mismatch, No Reference
Mean corpuscular hemoglobin concentration-Myocardial Infarction	UK Biobank	FinnGen (Release 10)	ebi-a-GCST90002391	finngen_R10_I9_MI_STRICT	408112	369139	26060	343079	703	681	1.08848	1	-0.0361319	0.0290899	-0.0386742	0.0264368	Mismatch, No Reference
Mean corpuscular hemoglobin concentration-Myocardial Infarction	Biobank Japan	FinnGen (Release 10)	ebi-a-GCST90018745	finngen_R10_I9_MI_STRICT	135482	369139	26060	343079	135	135	1.1	1	-0.00257738	0.0423025	-0.00257738	0.0423025	Mismatch, No Reference
Mean corpuscular hemoglobin concentration-Myocardial Infarction	Majority Hispanic mega-analysis (Wojcik)	CARDIoGRAMplusC4D	ebi-a-GCST008038	ieu-a-798	19803	171875	43676	128199	29	29	1	1	-0.00430178	0.0344227	-0.00430178	0.0344227	Mismatch, No Reference
Mean corpuscular hemoglobin concentration-Myocardial Infarction	SAS (Pan-UK Biobank)	CARDIoGRAMplusC4D	ebi-a-GCST90002331	ieu-a-798	8185	171875	43676	128199	32	32	1.03	1	0.0209571	0.0262652	0.0209571	0.0262652	Mismatch, No Reference
Mean corpuscular hemoglobin concentration-Myocardial Infarction	UK Biobank	CARDIoGRAMplusC4D	ebi-a-GCST90002391	ieu-a-798	408112	171875	43676	128199	671	650	1.08848	1	-0.0156776	0.0280177	-0.0243257	0.0258384	Mismatch, No Reference
Mean corpuscular hemoglobin concentration-Myocardial Infarction	Biobank Japan	CARDIoGRAMplusC4D	ebi-a-GCST90018745	ieu-a-798	135482	171875	43676	128199	123	123	1.1	1	0.0260477	0.0390933	0.0260477	0.0390933	Mismatch, No Reference
Mean corpuscular hemoglobin concentration-Myocardial Infarction	Majority Hispanic mega-analysis (Wojcik)	UK Biobank	ebi-a-GCST008038	ukb-b-15829	19803	462933	10616	452317	23	23	1	0.0224062	-0.16804	0.063263	-0.16804	0.063263	Mismatch with Reference
Mean corpuscular hemoglobin concentration-Myocardial Infarction	SAS (Pan-UK Biobank)	UK Biobank	ebi-a-GCST90002331	ukb-b-15829	8185	462933	10616	452317	23	23	1.03	0.0224062	-0.0242629	0.0355809	-0.0242629	0.0355809	Mismatch with Reference
Mean corpuscular hemoglobin concentration-Myocardial Infarction	UK Biobank	UK Biobank	ebi-a-GCST90002391	ukb-b-15829	408112	462933	10616	452317	613	613	1.08848	0.0224062	0.0112044	0.0373707	0.0112044	0.0373707	Reference
Mean corpuscular hemoglobin concentration-Myocardial Infarction	Biobank Japan	UK Biobank	ebi-a-GCST90018745	ukb-b-15829	135482	462933	10616	452317	117	117	1.1	0.0224062	-0.0885354	0.0577805	-0.0885354	0.0577805	Mismatch with Reference
Mean corpuscular hemoglobin concentration-NAFLD	Majority Hispanic mega-analysis (Wojcik)	eMERGE + UK Biobank + FinnGen + Estonian Biobank	ebi-a-GCST008038	ebi-a-GCST90091033	19803	778614	8434	770180	27	27	1	1	0.0504612	0.059908	0.0504612	0.059908	Mismatch, No Reference
Mean corpuscular hemoglobin concentration-NAFLD	SAS (Pan-UK Biobank)	eMERGE + UK Biobank + FinnGen + Estonian Biobank	ebi-a-GCST90002331	ebi-a-GCST90091033	8185	778614	8434	770180	23	23	1.03	1	-0.0232021	0.0605795	-0.0232021	0.0605795	Mismatch, No Reference
Mean corpuscular hemoglobin concentration-NAFLD	UK Biobank	eMERGE + UK Biobank + FinnGen + Estonian Biobank	ebi-a-GCST90002391	ebi-a-GCST90091033	408112	778614	8434	770180	645	591	1.08848	1	0.181109	0.037489	0.158162	0.0355794	Mismatch, No Reference
Mean corpuscular hemoglobin concentration-NAFLD	Biobank Japan	eMERGE + UK Biobank + FinnGen + Estonian Biobank	ebi-a-GCST90018745	ebi-a-GCST90091033	135482	778614	8434	770180	119	118	1.1	1	0.031754	0.0518466	0.031754	0.0514629	Mismatch, No Reference
Mean corpuscular hemoglobin concentration-NAFLD	Majority Hispanic mega-analysis (Wojcik)	FinnGen (Release 10)	ebi-a-GCST008038	finngen_R10_NAFLD	19803	412181	2568	409613	33	33	1	1	-0.063832	0.0849258	-0.063832	0.0849258	Mismatch, No Reference
Mean corpuscular hemoglobin concentration-NAFLD	SAS (Pan-UK Biobank)	FinnGen (Release 10)	ebi-a-GCST90002331	finngen_R10_NAFLD	8185	412181	2568	409613	33	33	1.03	1	0.0104742	0.0736531	0.0104742	0.0736531	Mismatch, No Reference
Mean corpuscular hemoglobin concentration-NAFLD	UK Biobank	FinnGen (Release 10)	ebi-a-GCST90002391	finngen_R10_NAFLD	408112	412181	2568	409613	703	510	1.08848	1	0.0720851	0.0636879	0.0650392	0.0634823	Mismatch, No Reference
Mean corpuscular hemoglobin concentration-NAFLD	Biobank Japan	FinnGen (Release 10)	ebi-a-GCST90018745	finngen_R10_NAFLD	135482	412181	2568	409613	135	129	1.1	1	0.0773755	0.0907619	0.113332	0.089443	Mismatch, No Reference
Mean corpuscular hemoglobin concentration-Osteoporosis	Majority Hispanic mega-analysis (Wojcik)	Biobank Japan	ebi-a-GCST008038	bbj-a-137	19803	212453	7788	204665	24	24	1	1	-0.0812692	0.0587857	-0.0812692	0.0587857	Mismatch with Reference
Mean corpuscular hemoglobin concentration-Osteoporosis	SAS (Pan-UK Biobank)	Biobank Japan	ebi-a-GCST90002331	bbj-a-137	8185	212453	7788	204665	23	23	1.03	1	-0.0738951	0.0444565	-0.0738951	0.0444565	Mismatch with Reference
Mean corpuscular hemoglobin concentration-Osteoporosis	UK Biobank	Biobank Japan	ebi-a-GCST90002391	bbj-a-137	408112	212453	7788	204665	543	507	1.08848	1	-0.0262826	0.0408238	-0.0256356	0.041296	Mismatch with Reference
Mean corpuscular hemoglobin concentration-Osteoporosis	Biobank Japan	Biobank Japan	ebi-a-GCST90018745	bbj-a-137	135482	212453	7788	204665	138	138	1.1	1	-0.0240529	0.0569866	-0.0240529	0.0569866	Reference
Mean corpuscular hemoglobin concentration-Osteoporosis	Majority Hispanic mega-analysis (Wojcik)	FinnGen (Release 10)	ebi-a-GCST008038	finngen_R10_M13_OSTEOPOROSIS	19803	399054	8017	391037	33	33	1	1	0.0194905	0.0562358	0.0194905	0.0562358	Mismatch, No Reference
Mean corpuscular hemoglobin concentration-Osteoporosis	SAS (Pan-UK Biobank)	FinnGen (Release 10)	ebi-a-GCST90002331	finngen_R10_M13_OSTEOPOROSIS	8185	399054	8017	391037	33	33	1.03	1	0.0261822	0.0369801	0.0261822	0.0369801	Mismatch, No Reference
Mean corpuscular hemoglobin concentration-Osteoporosis	UK Biobank	FinnGen (Release 10)	ebi-a-GCST90002391	finngen_R10_M13_OSTEOPOROSIS	408112	399054	8017	391037	703	640	1.08848	1	0.0535156	0.0386087	0.0340825	0.0349307	Mismatch, No Reference
Mean corpuscular hemoglobin concentration-Osteoporosis	Biobank Japan	FinnGen (Release 10)	ebi-a-GCST90018745	finngen_R10_M13_OSTEOPOROSIS	135482	399054	8017	391037	135	135	1.1	1	0.0238895	0.0600338	0.0238895	0.0600338	Mismatch, No Reference
Mean corpuscular hemoglobin concentration-Osteoporosis	Majority Hispanic mega-analysis (Wojcik)	UK Biobank	ebi-a-GCST008038	ukb-b-12141	19803	462933	7547	455386	21	21	1	0.0160368	-0.0352519	0.0613156	-0.0352519	0.0613156	Mismatch with Reference
Mean corpuscular hemoglobin concentration-Osteoporosis	SAS (Pan-UK Biobank)	UK Biobank	ebi-a-GCST90002331	ukb-b-12141	8185	462933	7547	455386	21	21	1.03	0.0160368	-0.0475137	0.0615505	-0.0475137	0.0615505	Mismatch with Reference
Mean corpuscular hemoglobin concentration-Osteoporosis	UK Biobank	UK Biobank	ebi-a-GCST90002391	ukb-b-12141	408112	462933	7547	455386	583	583	1.08848	0.0160368	-0.0921287	0.0402	-0.0921287	0.0402	Reference
Mean corpuscular hemoglobin concentration-Osteoporosis	Biobank Japan	UK Biobank	ebi-a-GCST90018745	ukb-b-12141	135482	462933	7547	455386	114	114	1.1	0.0160368	-0.0612105	0.0573854	-0.0612105	0.0573854	Mismatch with Reference
Mean corpuscular hemoglobin concentration-Rheumatoid Arthritis	Majority Hispanic mega-analysis (Wojcik)	Biobank Japan	ebi-a-GCST008038	GCST90018690	19803	212453	5348	173268	26	26	1	1	-0.0160904	0.0541324	-0.0160904	0.0541324	Mismatch with Reference
Mean corpuscular hemoglobin concentration-Rheumatoid Arthritis	SAS (Pan-UK Biobank)	Biobank Japan	ebi-a-GCST90002331	GCST90018690	8185	212453	5348	173268	24	24	1.03	1	0.0099801	0.0491134	0.0099801	0.0491134	Mismatch with Reference
Mean corpuscular hemoglobin concentration-Rheumatoid Arthritis	UK Biobank	Biobank Japan	ebi-a-GCST90002391	GCST90018690	408112	212453	5348	173268	559	464	1.08848	1	-0.00586926	0.0581465	-0.0155253	0.0494483	Mismatch with Reference
Mean corpuscular hemoglobin concentration-Rheumatoid Arthritis	Biobank Japan	Biobank Japan	ebi-a-GCST90018745	GCST90018690	135482	212453	5348	173268	158	152	1.1	1	-0.0525042	0.0700631	-0.0694627	0.0631364	Reference
Mean corpuscular hemoglobin concentration-Rheumatoid Arthritis	Majority Hispanic mega-analysis (Wojcik)	FinnGen (Release 10)	ebi-a-GCST008038	finngen_R10_M13_RHEUMA	19803	276465	13621	262844	33	33	1	1	-0.0415275	0.0481146	-0.0415275	0.0481146	Mismatch, No Reference
Mean corpuscular hemoglobin concentration-Rheumatoid Arthritis	SAS (Pan-UK Biobank)	FinnGen (Release 10)	ebi-a-GCST90002331	finngen_R10_M13_RHEUMA	8185	276465	13621	262844	33	33	1.03	1	0.0307322	0.0327575	0.0307322	0.0327575	Mismatch, No Reference
Mean corpuscular hemoglobin concentration-Rheumatoid Arthritis	UK Biobank	FinnGen (Release 10)	ebi-a-GCST90002391	finngen_R10_M13_RHEUMA	408112	276465	13621	262844	703	650	1.08848	1	-0.0475392	0.0389747	-0.0450103	0.0309232	Mismatch, No Reference
Mean corpuscular hemoglobin concentration-Rheumatoid Arthritis	Biobank Japan	FinnGen (Release 10)	ebi-a-GCST90018745	finngen_R10_M13_RHEUMA	135482	276465	13621	262844	135	134	1.1	1	-0.0612762	0.0558709	-0.0540125	0.0544361	Mismatch, No Reference
Mean corpuscular hemoglobin concentration-Rheumatoid Arthritis	Majority Hispanic mega-analysis (Wojcik)	European meta-analysis (Okada)	ebi-a-GCST008038	ieu-a-832	19803	58284	14361	43923	26	26	1	1	-0.0208157	0.0994029	-0.0208157	0.0994029	Mismatch, No Reference
Mean corpuscular hemoglobin concentration-Rheumatoid Arthritis	SAS (Pan-UK Biobank)	European meta-analysis (Okada)	ebi-a-GCST90002331	ieu-a-832	8185	58284	14361	43923	20	19	1.03	1	-0.0503908	0.0903351	-0.0480747	0.0708515	Mismatch, No Reference
Mean corpuscular hemoglobin concentration-Rheumatoid Arthritis	UK Biobank	European meta-analysis (Okada)	ebi-a-GCST90002391	ieu-a-832	408112	58284	14361	43923	580	450	1.08848	1	-0.21457	0.059143	-0.180667	0.042859	Mismatch, No Reference
Mean corpuscular hemoglobin concentration-Rheumatoid Arthritis	Biobank Japan	European meta-analysis (Okada)	ebi-a-GCST90018745	ieu-a-832	135482	58284	14361	43923	115	106	1.1	1	-0.170832	0.0805021	-0.177933	0.0611405	Mismatch, No Reference
Mean corpuscular hemoglobin concentration-Rheumatoid Arthritis	Majority Hispanic mega-analysis (Wojcik)	European + East Asian meta-analysis (Okada)	ebi-a-GCST008038	ieu-a-833	19803	80799	19234	61565	26	26	1	1	0.0222734	0.084268	0.0222734	0.084268	Mismatch, No Reference
Mean corpuscular hemoglobin concentration-Rheumatoid Arthritis	SAS (Pan-UK Biobank)	European + East Asian meta-analysis (Okada)	ebi-a-GCST90002331	ieu-a-833	8185	80799	19234	61565	23	22	1.03	1	-0.0530029	0.0603485	-0.0565235	0.0493924	Mismatch, No Reference
Mean corpuscular hemoglobin concentration-Rheumatoid Arthritis	UK Biobank	European + East Asian meta-analysis (Okada)	ebi-a-GCST90002391	ieu-a-833	408112	80799	19234	61565	595	497	1.08848	1	-0.147879	0.050517	-0.140448	0.0351999	Mismatch, No Reference
Mean corpuscular hemoglobin concentration-Rheumatoid Arthritis	Biobank Japan	European + East Asian meta-analysis (Okada)	ebi-a-GCST90018745	ieu-a-833	135482	80799	19234	61565	121	118	1.1	1	-0.175736	0.0651019	-0.158297	0.0612468	Mismatch, No Reference
Mean corpuscular hemoglobin concentration-Rheumatoid Arthritis	Majority Hispanic mega-analysis (Wojcik)	UK Biobank	ebi-a-GCST008038	ukb-b-9125	19803	462933	5201	457732	20	20	1	0.0111087	0.0762623	0.0665996	0.0762623	0.0665996	Mismatch with Reference
Mean corpuscular hemoglobin concentration-Rheumatoid Arthritis	SAS (Pan-UK Biobank)	UK Biobank	ebi-a-GCST90002331	ukb-b-9125	8185	462933	5201	457732	18	18	1.03	0.0111087	0.0206571	0.0906279	0.0206571	0.0906279	Mismatch with Reference
Mean corpuscular hemoglobin concentration-Rheumatoid Arthritis	UK Biobank	UK Biobank	ebi-a-GCST90002391	ukb-b-9125	408112	462933	5201	457732	545	545	1.08848	0.0111087	-0.0959904	0.0544015	-0.0959904	0.0544015	Reference
Mean corpuscular hemoglobin concentration-Rheumatoid Arthritis	Biobank Japan	UK Biobank	ebi-a-GCST90018745	ukb-b-9125	135482	462933	5201	457732	114	114	1.1	0.0111087	-0.0772242	0.0613985	-0.0772242	0.0613985	Mismatch with Reference
Mean corpuscular hemoglobin concentration-Schizophrenia	Majority Hispanic mega-analysis (Wojcik)	FinnGen (Release 10)	ebi-a-GCST008038	finngen_R10_F5_SCHZPHR	19803	405094	6708	398386	33	33	1	1	0.00629056	0.0945893	0.00629056	0.0945893	Mismatch, No Reference
Mean corpuscular hemoglobin concentration-Schizophrenia	SAS (Pan-UK Biobank)	FinnGen (Release 10)	ebi-a-GCST90002331	finngen_R10_F5_SCHZPHR	8185	405094	6708	398386	33	33	1.03	1	-0.0512346	0.0830438	-0.0512346	0.0830438	Mismatch, No Reference
Mean corpuscular hemoglobin concentration-Schizophrenia	UK Biobank	FinnGen (Release 10)	ebi-a-GCST90002391	finngen_R10_F5_SCHZPHR	408112	405094	6708	398386	703	546	1.08848	1	-0.006928	0.0590958	-0.0235251	0.0575934	Mismatch, No Reference
Mean corpuscular hemoglobin concentration-Schizophrenia	Biobank Japan	FinnGen (Release 10)	ebi-a-GCST90018745	finngen_R10_F5_SCHZPHR	135482	405094	6708	398386	135	124	1.1	1	0.166576	0.0997462	0.138841	0.082437	Mismatch, No Reference
Mean corpuscular hemoglobin concentration-Schizophrenia	Majority Hispanic mega-analysis (Wojcik)	Schizophrenia Working Group	ebi-a-GCST008038	ieu-b-42	19803	77096	33640	43456	32	32	1	1	0.0442725	0.0435324	0.0442725	0.0435324	Mismatch, No Reference
Mean corpuscular hemoglobin concentration-Schizophrenia	SAS (Pan-UK Biobank)	Schizophrenia Working Group	ebi-a-GCST90002331	ieu-b-42	8185	77096	33640	43456	32	32	1.03	1	-0.0403511	0.0405153	-0.0403511	0.0405153	Mismatch, No Reference
Mean corpuscular hemoglobin concentration-Schizophrenia	UK Biobank	Schizophrenia Working Group	ebi-a-GCST90002391	ieu-b-42	408112	77096	33640	43456	690	650	1.08848	1	-0.0332031	0.0328672	-0.026416	0.028222	Mismatch, No Reference
Mean corpuscular hemoglobin concentration-Schizophrenia	Biobank Japan	Schizophrenia Working Group	ebi-a-GCST90018745	ieu-b-42	135482	77096	33640	43456	128	124	1.1	1	-0.000682023	0.0502019	0.000150759	0.04889	Mismatch, No Reference
Mean corpuscular hemoglobin concentration-Schizophrenia	Majority Hispanic mega-analysis (Wojcik)	East Asian meta-analysis (Lam)	ebi-a-GCST008038	ieu-b-5070	19803	58140	22778	35362	26	26	1	1	0.0148891	0.0562989	0.0148891	0.0562989	Mismatch, No Reference
Mean corpuscular hemoglobin concentration-Schizophrenia	SAS (Pan-UK Biobank)	East Asian meta-analysis (Lam)	ebi-a-GCST90002331	ieu-b-5070	8185	58140	22778	35362	27	27	1.03	1	-0.0585216	0.0460812	-0.0585216	0.0460812	Mismatch, No Reference
Mean corpuscular hemoglobin concentration-Schizophrenia	UK Biobank	East Asian meta-analysis (Lam)	ebi-a-GCST90002391	ieu-b-5070	408112	58140	22778	35362	594	498	1.08848	1	0.0608355	0.0479582	0.0405701	0.0402796	Mismatch, No Reference
Mean corpuscular hemoglobin concentration-Schizophrenia	Biobank Japan	East Asian meta-analysis (Lam)	ebi-a-GCST90018745	ieu-b-5070	135482	58140	22778	35362	156	150	1.1	1	0.114025	0.0557856	0.108231	0.0517262	Mismatch, No Reference
Mean corpuscular hemoglobin concentration-Schizophrenia	Majority Hispanic mega-analysis (Wojcik)	European meta-analysis (Trubetskoy)	ebi-a-GCST008038	ieu-b-5102	19803	127906	52017	75889	27	27	1	1	0.0365746	0.036114	0.0365746	0.036114	Mismatch, No Reference
Mean corpuscular hemoglobin concentration-Schizophrenia	SAS (Pan-UK Biobank)	European meta-analysis (Trubetskoy)	ebi-a-GCST90002331	ieu-b-5102	8185	127906	52017	75889	24	24	1.03	1	0.00613394	0.0347318	0.00613394	0.0347318	Mismatch, No Reference
Mean corpuscular hemoglobin concentration-Schizophrenia	UK Biobank	European meta-analysis (Trubetskoy)	ebi-a-GCST90002391	ieu-b-5102	408112	127906	52017	75889	673	645	1.08848	1	-0.0189254	0.0283773	-0.0180519	0.0250708	Mismatch, No Reference
Mean corpuscular hemoglobin concentration-Schizophrenia	Biobank Japan	European meta-analysis (Trubetskoy)	ebi-a-GCST90018745	ieu-b-5102	135482	127906	52017	75889	119	119	1.1	1	-0.0216879	0.0412393	-0.0216879	0.0412393	Mismatch, No Reference
Mean corpuscular hemoglobin concentration-Stroke	Majority Hispanic mega-analysis (Wojcik)	Biobank Japan	ebi-a-GCST008038	GCST90018644	19803	210054	22664	152022	26	26	1	1	-0.0472567	0.0304063	-0.0472567	0.0304063	Mismatch with Reference
Mean corpuscular hemoglobin concentration-Stroke	SAS (Pan-UK Biobank)	Biobank Japan	ebi-a-GCST90002331	GCST90018644	8185	210054	22664	152022	24	24	1.03	1	0.01412	0.0252199	0.01412	0.0252199	Mismatch with Reference
Mean corpuscular hemoglobin concentration-Stroke	UK Biobank	Biobank Japan	ebi-a-GCST90002391	GCST90018644	408112	210054	22664	152022	559	551	1.08848	1	0.00885879	0.027321	0.00275791	0.0260778	Mismatch with Reference
Mean corpuscular hemoglobin concentration-Stroke	Biobank Japan	Biobank Japan	ebi-a-GCST90018745	GCST90018644	135482	210054	22664	152022	158	157	1.1	1	0.00860374	0.0399822	0.00758499	0.0388555	Reference
