## Supplemental Data 1-9 for "Mind the gap: characterizing bias due to population mismatch in two-sample Mendelian randomization" (part 2 of 3)

### Sheet: Supplemental Data 5 (continued)
Supplemental Data 5: Summary information for 7,829 two-sample MR estimates performed using GRAPPLE at an instrument selection threshold of 1e-5. We include information about estimates before and after Steiger filtering. however, we use only the 2SMR estimates after Steiger filtering in downstream analyses.
Mean corpuscular hemoglobin concentration-Stroke	Majority Hispanic mega-analysis (Wojcik)	Global Biobank Meta-analysis Initiative (AFR)	ebi-a-GCST008038	GCST90399729	19803	25577	1161	24416	25	22	1	1	-0.107365	0.177928	-0.124036	0.151263	Mismatch, No Reference
Mean corpuscular hemoglobin concentration-Stroke	SAS (Pan-UK Biobank)	Global Biobank Meta-analysis Initiative (AFR)	ebi-a-GCST90002331	GCST90399729	8185	25577	1161	24416	24	24	1.03	1	-0.122422	0.160285	-0.122422	0.160285	Mismatch, No Reference
Mean corpuscular hemoglobin concentration-Stroke	UK Biobank	Global Biobank Meta-analysis Initiative (AFR)	ebi-a-GCST90002391	GCST90399729	408112	25577	1161	24416	611	285	1.08848	1	0.150031	0.129316	-0.010718	0.153298	Mismatch, No Reference
Mean corpuscular hemoglobin concentration-Stroke	Biobank Japan	Global Biobank Meta-analysis Initiative (AFR)	ebi-a-GCST90018745	GCST90399729	135482	25577	1161	24416	123	90	1.1	1	0.063863	0.195311	-0.0415213	0.214027	Mismatch, No Reference
Mean corpuscular hemoglobin concentration-Stroke	Majority Hispanic mega-analysis (Wojcik)	MEGASTROKE	ebi-a-GCST008038	ebi-a-GCST006906	19803	446696	40585	406111	29	29	1	1	0.0176825	0.0395157	0.0176825	0.0395157	Mismatch, No Reference
Mean corpuscular hemoglobin concentration-Stroke	SAS (Pan-UK Biobank)	MEGASTROKE	ebi-a-GCST90002331	ebi-a-GCST006906	8185	446696	40585	406111	31	31	1.03	1	0.0409953	0.029472	0.0409953	0.029472	Mismatch, No Reference
Mean corpuscular hemoglobin concentration-Stroke	UK Biobank	MEGASTROKE	ebi-a-GCST90002391	ebi-a-GCST006906	408112	446696	40585	406111	690	675	1.08848	1	0.0475202	0.0238671	0.0513581	0.0224531	Mismatch, No Reference
Mean corpuscular hemoglobin concentration-Stroke	Biobank Japan	MEGASTROKE	ebi-a-GCST90018745	ebi-a-GCST006906	135482	446696	40585	406111	122	122	1.1	1	0.0103673	0.0365246	0.0103673	0.0365246	Mismatch, No Reference
Mean corpuscular hemoglobin concentration-Stroke	Majority Hispanic mega-analysis (Wojcik)	FinnGen (Release 10)	ebi-a-GCST008038	finngen_R10_C_STROKE	19803	340999	43132	297867	33	33	1	1	-0.0264893	0.024582	-0.0264893	0.024582	Mismatch, No Reference
Mean corpuscular hemoglobin concentration-Stroke	SAS (Pan-UK Biobank)	FinnGen (Release 10)	ebi-a-GCST90002331	finngen_R10_C_STROKE	8185	340999	43132	297867	33	33	1.03	1	0.020908	0.0223743	0.020908	0.0223743	Mismatch, No Reference
Mean corpuscular hemoglobin concentration-Stroke	UK Biobank	FinnGen (Release 10)	ebi-a-GCST90002391	finngen_R10_C_STROKE	408112	340999	43132	297867	703	700	1.08848	1	-0.0143083	0.0215211	-0.0134929	0.0211796	Mismatch, No Reference
Mean corpuscular hemoglobin concentration-Stroke	Biobank Japan	FinnGen (Release 10)	ebi-a-GCST90018745	finngen_R10_C_STROKE	135482	340999	43132	297867	135	135	1.1	1	-0.023805	0.0271454	-0.023805	0.0271454	Mismatch, No Reference
Mean corpuscular hemoglobin concentration-Stroke	Majority Hispanic mega-analysis (Wojcik)	UK Biobank	ebi-a-GCST008038	ukb-b-6358	19803	462933	6116	456817	21	21	1	0.0130369	0.0907714	0.0707204	0.0907714	0.0707204	Mismatch with Reference
Mean corpuscular hemoglobin concentration-Stroke	SAS (Pan-UK Biobank)	UK Biobank	ebi-a-GCST90002331	ukb-b-6358	8185	462933	6116	456817	19	19	1.03	0.0130369	0.0742928	0.0496184	0.0742928	0.0496184	Mismatch with Reference
Mean corpuscular hemoglobin concentration-Stroke	UK Biobank	UK Biobank	ebi-a-GCST90002391	ukb-b-6358	408112	462933	6116	456817	567	567	1.08848	0.0130369	-0.0314918	0.0418057	-0.0314918	0.0418057	Reference
Mean corpuscular hemoglobin concentration-Stroke	Biobank Japan	UK Biobank	ebi-a-GCST90018745	ukb-b-6358	135482	462933	6116	456817	114	114	1.1	0.0130369	-0.0785165	0.0656423	-0.0785165	0.0656423	Mismatch with Reference
Mean corpuscular hemoglobin concentration-Type 2 diabetes	Majority Hispanic mega-analysis (Wojcik)	Biobank Japan	ebi-a-GCST008038	GCST90018706	19803	191764	45383	132032	26	26	1	1	-0.0150532	0.0290164	-0.0150532	0.0290164	Mismatch with Reference
Mean corpuscular hemoglobin concentration-Type 2 diabetes	SAS (Pan-UK Biobank)	Biobank Japan	ebi-a-GCST90002331	GCST90018706	8185	191764	45383	132032	24	24	1.03	1	0.0238506	0.022095	0.0238506	0.022095	Mismatch with Reference
Mean corpuscular hemoglobin concentration-Type 2 diabetes	UK Biobank	Biobank Japan	ebi-a-GCST90002391	GCST90018706	408112	191764	45383	132032	559	538	1.08848	1	0.0176348	0.0316935	0.0117962	0.0280006	Mismatch with Reference
Mean corpuscular hemoglobin concentration-Type 2 diabetes	Biobank Japan	Biobank Japan	ebi-a-GCST90018745	GCST90018706	135482	191764	45383	132032	158	158	1.1	1	0.00770356	0.035883	0.00770356	0.035883	Reference
Mean corpuscular hemoglobin concentration-Type 2 diabetes	Majority Hispanic mega-analysis (Wojcik)	South Asian meta-analysis (Loh)	ebi-a-GCST008038	GCST90093109	19803	50533	16677	33856	32	32	1	1	-0.0448782	0.0523179	-0.0448782	0.0523179	Mismatch, No Reference
Mean corpuscular hemoglobin concentration-Type 2 diabetes	SAS (Pan-UK Biobank)	South Asian meta-analysis (Loh)	ebi-a-GCST90002331	GCST90093109	8185	50533	16677	33856	37	37	1.03	1	-0.00532672	0.0326548	-0.00532672	0.0326548	Mismatch, No Reference
Mean corpuscular hemoglobin concentration-Type 2 diabetes	UK Biobank	South Asian meta-analysis (Loh)	ebi-a-GCST90002391	GCST90093109	408112	50533	16677	33856	684	622	1.08848	1	-0.0632823	0.0373819	-0.0687366	0.0342796	Mismatch, No Reference
Mean corpuscular hemoglobin concentration-Type 2 diabetes	Biobank Japan	South Asian meta-analysis (Loh)	ebi-a-GCST90018745	GCST90093109	135482	50533	16677	33856	142	140	1.1	1	0.0245842	0.0610106	0.0204933	0.0575672	Mismatch, No Reference
Mean corpuscular hemoglobin concentration-Type 2 diabetes	Majority Hispanic mega-analysis (Wojcik)	European + Pakistani meta-analysis (Xue)	ebi-a-GCST008038	ebi-a-GCST006867	19803	659316	62892	596424	16	16	1	1	0.0225495	0.041313	0.0225495	0.041313	Mismatch, No Reference
Mean corpuscular hemoglobin concentration-Type 2 diabetes	SAS (Pan-UK Biobank)	European + Pakistani meta-analysis (Xue)	ebi-a-GCST90002331	ebi-a-GCST006867	8185	659316	62892	596424	15	15	1.03	1	0.0367305	0.0469463	0.0367305	0.0469463	Mismatch, No Reference
Mean corpuscular hemoglobin concentration-Type 2 diabetes	UK Biobank	European + Pakistani meta-analysis (Xue)	ebi-a-GCST90002391	ebi-a-GCST006867	408112	659316	62892	596424	450	432	1.08848	1	0.0836785	0.0317028	0.0751855	0.0279954	Mismatch, No Reference
Mean corpuscular hemoglobin concentration-Type 2 diabetes	Biobank Japan	European + Pakistani meta-analysis (Xue)	ebi-a-GCST90018745	ebi-a-GCST006867	135482	659316	62892	596424	95	95	1.1	1	-0.000867075	0.0371114	-0.000867075	0.0371114	Mismatch, No Reference
Mean corpuscular hemoglobin concentration-Type 2 diabetes	Majority Hispanic mega-analysis (Wojcik)	Majority Hispanic mega-analysis (Wojcik)	ebi-a-GCST008038	ebi-a-GCST008048	19803	45725	14042	31683	35	35	1	1	0.0394889	0.0494292	0.0394889	0.0494292	Reference
Mean corpuscular hemoglobin concentration-Type 2 diabetes	SAS (Pan-UK Biobank)	Majority Hispanic mega-analysis (Wojcik)	ebi-a-GCST90002331	ebi-a-GCST008048	8185	45725	14042	31683	37	37	1.03	1	-0.031342	0.0251819	-0.031342	0.0251819	Mismatch with Reference
Mean corpuscular hemoglobin concentration-Type 2 diabetes	UK Biobank	Majority Hispanic mega-analysis (Wojcik)	ebi-a-GCST90002391	ebi-a-GCST008048	408112	45725	14042	31683	727	665	1.08848	1	0.0625377	0.0389092	0.0453094	0.0348904	Mismatch with Reference
Mean corpuscular hemoglobin concentration-Type 2 diabetes	Biobank Japan	Majority Hispanic mega-analysis (Wojcik)	ebi-a-GCST90018745	ebi-a-GCST008048	135482	45725	14042	31683	153	153	1.1	1	-0.0276584	0.0636573	-0.0276584	0.0636573	Mismatch with Reference
Mean corpuscular hemoglobin concentration-Type 2 diabetes	Majority Hispanic mega-analysis (Wojcik)	FinnGen (Release 10)	ebi-a-GCST008038	finngen_R10_T2D	19803	400197	65085	335112	33	33	1	1	-0.0289841	0.0254322	-0.0289841	0.0254322	Mismatch, No Reference
Mean corpuscular hemoglobin concentration-Type 2 diabetes	SAS (Pan-UK Biobank)	FinnGen (Release 10)	ebi-a-GCST90002331	finngen_R10_T2D	8185	400197	65085	335112	33	33	1.03	1	0.00964821	0.0162418	0.00964821	0.0162418	Mismatch, No Reference
Mean corpuscular hemoglobin concentration-Type 2 diabetes	UK Biobank	FinnGen (Release 10)	ebi-a-GCST90002391	finngen_R10_T2D	408112	400197	65085	335112	703	688	1.08848	1	0.00241513	0.0249835	-0.00064408	0.0234277	Mismatch, No Reference
Mean corpuscular hemoglobin concentration-Type 2 diabetes	Biobank Japan	FinnGen (Release 10)	ebi-a-GCST90018745	finngen_R10_T2D	135482	400197	65085	335112	135	135	1.1	1	-0.0540071	0.0312793	-0.0540071	0.0312793	Mismatch, No Reference
Mean corpuscular hemoglobin concentration-Type 2 diabetes	Majority Hispanic mega-analysis (Wojcik)	UK Biobank	ebi-a-GCST008038	ukb-b-13806	19803	462933	2972	459961	15	15	1	0.00637872	-0.00765349	0.102555	-0.00765349	0.102555	Mismatch with Reference
Mean corpuscular hemoglobin concentration-Type 2 diabetes	SAS (Pan-UK Biobank)	UK Biobank	ebi-a-GCST90002331	ukb-b-13806	8185	462933	2972	459961	15	15	1.03	0.00637872	-0.149291	0.0835239	-0.149291	0.0835239	Mismatch with Reference
Mean corpuscular hemoglobin concentration-Type 2 diabetes	UK Biobank	UK Biobank	ebi-a-GCST90002391	ukb-b-13806	408112	462933	2972	459961	504	504	1.08848	0.00637872	0.128683	0.0677355	0.128683	0.0677355	Reference
Mean corpuscular hemoglobin concentration-Type 2 diabetes	Biobank Japan	UK Biobank	ebi-a-GCST90018745	ukb-b-13806	135482	462933	2972	459961	107	107	1.1	0.00637872	0.145359	0.0813996	0.145359	0.0813996	Mismatch with Reference
Mean corpuscular hemoglobin-Alzheimer's	SAS (Pan-UK Biobank)	European Alzheimer & Dementia Biobank (EADB)	ebi-a-GCST90002325	ebi-a-GCST90027158	8181	487511	85934	401577	52	52	2.47	1	0.00507716	0.00687389	0.00507716	0.00687389	Mismatch, No Reference
Mean corpuscular hemoglobin-Alzheimer's	UK Biobank	European Alzheimer & Dementia Biobank (EADB)	ebi-a-GCST90002390	ebi-a-GCST90027158	408112	487511	85934	401577	1771	1764	1.92023	1	-0.0093144	0.00697268	-0.0093869	0.00686429	Mismatch, No Reference
Mean corpuscular hemoglobin-Alzheimer's	Biobank Japan	European Alzheimer & Dementia Biobank (EADB)	ebi-a-GCST90018744	ebi-a-GCST90027158	128028	487511	85934	401577	348	347	2	1	-0.000288312	0.0111227	-0.000183419	0.0109593	Mismatch, No Reference
Mean corpuscular hemoglobin-Alzheimer's	SAS (Pan-UK Biobank)	FinnGen (Release 10)	ebi-a-GCST90002325	finngen_R10_G6_ALZHEIMER	8181	412181	10520	401661	51	51	2.47	1	-0.0118471	0.0112816	-0.0118471	0.0112816	Mismatch, No Reference
Mean corpuscular hemoglobin-Alzheimer's	UK Biobank	FinnGen (Release 10)	ebi-a-GCST90002390	finngen_R10_G6_ALZHEIMER	408112	412181	10520	401661	1786	1673	1.92023	1	-0.0206777	0.0118695	-0.0190961	0.0104002	Mismatch, No Reference
Mean corpuscular hemoglobin-Alzheimer's	Biobank Japan	FinnGen (Release 10)	ebi-a-GCST90018744	finngen_R10_G6_ALZHEIMER	128028	412181	10520	401661	345	343	2	1	-0.0321708	0.0192866	-0.0310954	0.0187962	Mismatch, No Reference
Mean corpuscular hemoglobin-Anemia	SAS (Pan-UK Biobank)	Biobank Japan	ebi-a-GCST90002325	ebi-a-GCST90018652	8181	178675	4618	174057	36	36	2.47	1	-0.00372569	0.0163806	-0.00372569	0.0163806	Mismatch with Reference
Mean corpuscular hemoglobin-Anemia	UK Biobank	Biobank Japan	ebi-a-GCST90002390	ebi-a-GCST90018652	408112	178675	4618	174057	1367	1201	1.92023	1	0.00383195	0.0167253	0.000132524	0.0162774	Mismatch with Reference
Mean corpuscular hemoglobin-Anemia	Biobank Japan	Biobank Japan	ebi-a-GCST90018744	ebi-a-GCST90018652	128028	178675	4618	174057	398	394	2	1	-0.0412168	0.0197239	-0.0379102	0.0197465	Reference
Mean corpuscular hemoglobin-Anemia	SAS (Pan-UK Biobank)	UKBB + BBJ + FinnGen	ebi-a-GCST90002325	ebi-a-GCST90018872	8181	659616	16935	642681	55	55	2.47	1	-0.0200948	0.00850522	-0.0200948	0.00850522	Mismatch, No Reference
Mean corpuscular hemoglobin-Anemia	UK Biobank	UKBB + BBJ + FinnGen	ebi-a-GCST90002390	ebi-a-GCST90018872	408112	659616	16935	642681	1790	1744	1.92023	1	-0.0753599	0.00860835	-0.073638	0.00807516	Mismatch, No Reference
Mean corpuscular hemoglobin-Anemia	Biobank Japan	UKBB + BBJ + FinnGen	ebi-a-GCST90018744	ebi-a-GCST90018872	128028	659616	16935	642681	397	396	2	1	-0.0625196	0.0120172	-0.0615524	0.0119175	Mismatch, No Reference
Mean corpuscular hemoglobin-Anemia	SAS (Pan-UK Biobank)	UK Biobank	ebi-a-GCST90002325	ebi-a-GCST90038678	8181	484598	5259	479339	49	49	2.47	0.0107345	-0.0371716	0.0141145	-0.0371716	0.0141145	Mismatch with Reference
Mean corpuscular hemoglobin-Anemia	UK Biobank	UK Biobank	ebi-a-GCST90002390	ebi-a-GCST90038678	408112	484598	5259	479339	1793	1793	1.92023	0.0107345	-0.0490958	0.0136149	-0.0490958	0.0136149	Reference
Mean corpuscular hemoglobin-Anemia	Biobank Japan	UK Biobank	ebi-a-GCST90018744	ebi-a-GCST90038678	128028	484598	5259	479339	317	317	2	0.0107345	-0.0508006	0.0225834	-0.0508006	0.0225834	Mismatch with Reference
Mean corpuscular hemoglobin-Anemia	SAS (Pan-UK Biobank)	FinnGen (Release 10)	ebi-a-GCST90002325	finngen_R10_D3_ANAEMIA_IRONDEF	8181	408837	15153	393684	51	51	2.47	1	-0.0162242	0.0111091	-0.0162242	0.0111091	Mismatch, No Reference
Mean corpuscular hemoglobin-Anemia	UK Biobank	FinnGen (Release 10)	ebi-a-GCST90002390	finngen_R10_D3_ANAEMIA_IRONDEF	408112	408837	15153	393684	1786	1765	1.92023	1	-0.0629245	0.00848942	-0.0610123	0.00817699	Mismatch, No Reference
Mean corpuscular hemoglobin-Anemia	Biobank Japan	FinnGen (Release 10)	ebi-a-GCST90018744	finngen_R10_D3_ANAEMIA_IRONDEF	128028	408837	15153	393684	345	345	2	1	-0.0642165	0.0141574	-0.0642165	0.0141574	Mismatch, No Reference
Mean corpuscular hemoglobin-Asthma	SAS (Pan-UK Biobank)	UK Biobank	ebi-a-GCST90002325	ebi-a-GCST90014325	8181	408442	56167	352255	55	55	2.47	1	-0.0130945	0.00560423	-0.0130945	0.00560423	Mismatch with Reference
Mean corpuscular hemoglobin-Asthma	UK Biobank	UK Biobank	ebi-a-GCST90002390	ebi-a-GCST90014325	408112	408442	56167	352255	1821	1813	1.92023	1	-0.00873633	0.00574967	-0.00872581	0.0056415	Reference
Mean corpuscular hemoglobin-Asthma	Biobank Japan	UK Biobank	ebi-a-GCST90018744	ebi-a-GCST90014325	128028	408442	56167	352255	345	345	2	1	-0.00882644	0.00920279	-0.00882644	0.00920279	Mismatch with Reference
Mean corpuscular hemoglobin-Asthma	SAS (Pan-UK Biobank)	Biobank Japan	ebi-a-GCST90002325	ebi-a-GCST90018575	8181	175948	13015	162933	36	36	2.47	1	0.00533871	0.0136936	0.00533871	0.0136936	Mismatch with Reference
Mean corpuscular hemoglobin-Asthma	UK Biobank	Biobank Japan	ebi-a-GCST90002390	ebi-a-GCST90018575	408112	175948	13015	162933	1367	1302	1.92023	1	-0.00499153	0.0120397	-0.00770546	0.0104675	Mismatch with Reference
Mean corpuscular hemoglobin-Asthma	Biobank Japan	Biobank Japan	ebi-a-GCST90018744	ebi-a-GCST90018575	128028	175948	13015	162933	398	398	2	1	-0.031886	0.014684	-0.031886	0.014684	Reference
Mean corpuscular hemoglobin-Asthma	SAS (Pan-UK Biobank)	FinnGen (Release 10)	ebi-a-GCST90002325	finngen_R10_J10_ASTHMA_EXMORE	8181	266418	46684	219734	51	51	2.47	1	0.00258781	0.0061596	0.00258781	0.0061596	Mismatch, No Reference
Mean corpuscular hemoglobin-Asthma	UK Biobank	FinnGen (Release 10)	ebi-a-GCST90002390	finngen_R10_J10_ASTHMA_EXMORE	408112	266418	46684	219734	1786	1778	1.92023	1	0.00643619	0.00703378	0.00641403	0.00692455	Mismatch, No Reference
Mean corpuscular hemoglobin-Asthma	Biobank Japan	FinnGen (Release 10)	ebi-a-GCST90018744	finngen_R10_J10_ASTHMA_EXMORE	128028	266418	46684	219734	345	345	2	1	-0.00217856	0.0112559	-0.00217856	0.0112559	Mismatch, No Reference
Mean corpuscular hemoglobin-Asthma	SAS (Pan-UK Biobank)	SAS (Pan-UK Biobank)	ebi-a-GCST90002325	ukb-e-495_CSA	8181	8789	903	7886	54	54	2.47	1	-0.00833479	0.0354446	-0.00833479	0.0354446	Reference
Mean corpuscular hemoglobin-Asthma	UK Biobank	SAS (Pan-UK Biobank)	ebi-a-GCST90002390	ukb-e-495_CSA	408112	8789	903	7886	1631	918	1.92023	1	0.0550121	0.0350843	0.012294	0.038877	Mismatch with Reference
Mean corpuscular hemoglobin-Asthma	Biobank Japan	SAS (Pan-UK Biobank)	ebi-a-GCST90018744	ukb-e-495_CSA	128028	8789	903	7886	322	254	2	1	-0.0191308	0.0527376	-0.010056	0.0550793	Mismatch with Reference
Mean corpuscular hemoglobin-Atopic Dermatitis	SAS (Pan-UK Biobank)	Biobank Japan	ebi-a-GCST90002325	GCST90018564	8181	168103	4296	163807	36	36	2.47	1	-0.0170935	0.0184024	-0.0170935	0.0184024	Mismatch with Reference
Mean corpuscular hemoglobin-Atopic Dermatitis	UK Biobank	Biobank Japan	ebi-a-GCST90002390	GCST90018564	408112	168103	4296	163807	1367	1140	1.92023	1	0.0201027	0.0195272	0.00628741	0.0189695	Mismatch with Reference
Mean corpuscular hemoglobin-Atopic Dermatitis	Biobank Japan	Biobank Japan	ebi-a-GCST90018744	GCST90018564	128028	168103	4296	163807	398	380	2	1	-0.00991197	0.0238356	-0.0130881	0.0228869	Reference
Mean corpuscular hemoglobin-Atopic Dermatitis	SAS (Pan-UK Biobank)	UKBB + BBJ + FinnGen	ebi-a-GCST90002325	ebi-a-GCST90018784	8181	649402	10520	638882	55	55	2.47	1	-0.00423666	0.0120882	-0.00423666	0.0120882	Mismatch, No Reference
Mean corpuscular hemoglobin-Atopic Dermatitis	UK Biobank	UKBB + BBJ + FinnGen	ebi-a-GCST90002390	ebi-a-GCST90018784	408112	649402	10520	638882	1793	1613	1.92023	1	0.0142858	0.0124403	0.0139261	0.0109217	Mismatch, No Reference
Mean corpuscular hemoglobin-Atopic Dermatitis	Biobank Japan	UKBB + BBJ + FinnGen	ebi-a-GCST90018744	ebi-a-GCST90018784	128028	649402	10520	638882	397	393	2	1	0.00151819	0.0161616	0.00395809	0.015707	Mismatch, No Reference
Mean corpuscular hemoglobin-Atopic Dermatitis	SAS (Pan-UK Biobank)	FinnGen + UKBB + Estonian Biobank	ebi-a-GCST90002325	ebi-a-GCST90027161	8181	796661	22474	774187	51	51	2.47	1	-0.000773908	0.00789488	-0.000773908	0.00789488	Mismatch, No Reference
Mean corpuscular hemoglobin-Atopic Dermatitis	UK Biobank	FinnGen + UKBB + Estonian Biobank	ebi-a-GCST90002390	ebi-a-GCST90027161	408112	796661	22474	774187	1766	1749	1.92023	1	-0.0137586	0.00807939	-0.0131386	0.00781713	Mismatch, No Reference
Mean corpuscular hemoglobin-Atopic Dermatitis	Biobank Japan	FinnGen + UKBB + Estonian Biobank	ebi-a-GCST90018744	ebi-a-GCST90027161	128028	796661	22474	774187	342	342	2	1	-0.00716499	0.0116847	-0.00716499	0.0116847	Mismatch, No Reference
Mean corpuscular hemoglobin-Atopic Dermatitis	SAS (Pan-UK Biobank)	FinnGen (Release 10)	ebi-a-GCST90002325	finngen_R10_L12_ATOPIC	8181	382254	15208	367046	51	51	2.47	1	0.00744378	0.00860692	0.00744378	0.00860692	Mismatch, No Reference
Mean corpuscular hemoglobin-Atopic Dermatitis	UK Biobank	FinnGen (Release 10)	ebi-a-GCST90002390	finngen_R10_L12_ATOPIC	408112	382254	15208	367046	1786	1723	1.92023	1	-0.00259915	0.0103956	-0.000694311	0.0093548	Mismatch, No Reference
Mean corpuscular hemoglobin-Atopic Dermatitis	Biobank Japan	FinnGen (Release 10)	ebi-a-GCST90018744	finngen_R10_L12_ATOPIC	128028	382254	15208	367046	345	345	2	1	0.0165765	0.0151817	0.0165765	0.0151817	Mismatch, No Reference
Mean corpuscular hemoglobin-Atrial Fibrillation	SAS (Pan-UK Biobank)	Biobank Japan	ebi-a-GCST90002325	GCST90018576	8181	159690	4150	15540	36	36	2.47	1	-0.0226079	0.0224629	-0.0226079	0.0224629	Mismatch with Reference
Mean corpuscular hemoglobin-Atrial Fibrillation	UK Biobank	Biobank Japan	ebi-a-GCST90002390	GCST90018576	408112	159690	4150	15540	1365	1148	1.92023	1	-0.0225871	0.0182282	-0.0177679	0.0175332	Mismatch with Reference
Mean corpuscular hemoglobin-Atrial Fibrillation	Biobank Japan	Biobank Japan	ebi-a-GCST90018744	GCST90018576	128028	159690	4150	15540	398	383	2	1	0.0457188	0.0238345	0.0333668	0.0220513	Reference
Mean corpuscular hemoglobin-Atrial Fibrillation	SAS (Pan-UK Biobank)	European meta-analysis (Nielsen)	ebi-a-GCST90002325	ebi-a-GCST006414	8181	1030836	60620	970216	55	55	2.47	1	-0.00386843	0.00675077	-0.00386843	0.00675077	Mismatch, No Reference
Mean corpuscular hemoglobin-Atrial Fibrillation	UK Biobank	European meta-analysis (Nielsen)	ebi-a-GCST90002390	ebi-a-GCST006414	408112	1030836	60620	970216	1801	1784	1.92023	1	-0.00743106	0.00610917	-0.00769088	0.00590469	Mismatch, No Reference
Mean corpuscular hemoglobin-Atrial Fibrillation	Biobank Japan	European meta-analysis (Nielsen)	ebi-a-GCST90018744	ebi-a-GCST006414	128028	1030836	60620	970216	358	358	2	1	-0.0111144	0.0106043	-0.0111144	0.0106043	Mismatch, No Reference
Mean corpuscular hemoglobin-Atrial Fibrillation	SAS (Pan-UK Biobank)	FinnGen (Release 10)	ebi-a-GCST90002325	finngen_R10_I9_AF	8181	261395	50743	210652	51	51	2.47	1	0.00942422	0.00891751	0.00942422	0.00891751	Mismatch, No Reference
Mean corpuscular hemoglobin-Atrial Fibrillation	UK Biobank	FinnGen (Release 10)	ebi-a-GCST90002390	finngen_R10_I9_AF	408112	261395	50743	210652	1786	1750	1.92023	1	0.00164966	0.00884112	0.000857824	0.00833558	Mismatch, No Reference
Mean corpuscular hemoglobin-Atrial Fibrillation	Biobank Japan	FinnGen (Release 10)	ebi-a-GCST90018744	finngen_R10_I9_AF	128028	261395	50743	210652	345	345	2	1	0.00224134	0.0151924	0.00224134	0.0151924	Mismatch, No Reference
Mean corpuscular hemoglobin-Atrial Fibrillation	SAS (Pan-UK Biobank)	UK Biobank	ebi-a-GCST90002325	ukb-b-6217	8181	463010	6900	456110	35	35	2.47	0.0146804	-0.00709796	0.0144264	-0.00709796	0.0144264	Mismatch with Reference
Mean corpuscular hemoglobin-Atrial Fibrillation	UK Biobank	UK Biobank	ebi-a-GCST90002390	ukb-b-6217	408112	463010	6900	456110	1360	1360	1.92023	0.0146804	-0.00422317	0.0141946	-0.00422317	0.0141946	Reference
Mean corpuscular hemoglobin-Atrial Fibrillation	Biobank Japan	UK Biobank	ebi-a-GCST90018744	ukb-b-6217	128028	463010	6900	456110	290	290	2	0.0146804	-0.000218208	0.0204909	-0.000218208	0.0204909	Mismatch with Reference
Mean corpuscular hemoglobin-Atrial Fibrillation	SAS (Pan-UK Biobank)	SAS (Pan-UK Biobank)	ebi-a-GCST90002325	ukb-e-I48_CSA	8181	8876	207	8669	52	46	2.47	1	-0.0882194	0.0805101	-0.0772161	0.0734816	Reference
Mean corpuscular hemoglobin-Atrial Fibrillation	UK Biobank	SAS (Pan-UK Biobank)	ebi-a-GCST90002390	ukb-e-I48_CSA	408112	8876	207	8669	1615	525	1.92023	1	-0.0332036	0.0703515	-0.0467838	0.0906301	Mismatch with Reference
Mean corpuscular hemoglobin-Atrial Fibrillation	Biobank Japan	SAS (Pan-UK Biobank)	ebi-a-GCST90018744	ukb-e-I48_CSA	128028	8876	207	8669	322	155	2	1	-0.119802	0.110422	-0.0577758	0.128295	Mismatch with Reference
Mean corpuscular hemoglobin-Bilirubin	SAS (Pan-UK Biobank)	Biobank Japan	ebi-a-GCST90002325	bbj-a-53	8181	110207	110207	0	33	33	2.47	1	0.000646241	0.0041847	0.000646241	0.0041847	Mismatch with Reference
Mean corpuscular hemoglobin-Bilirubin	UK Biobank	Biobank Japan	ebi-a-GCST90002390	bbj-a-53	408112	110207	110207	0	1262	1246	1.92023	1	0.0106503	0.00383989	0.0111194	0.00368422	Mismatch with Reference
Mean corpuscular hemoglobin-Bilirubin	Biobank Japan	Biobank Japan	ebi-a-GCST90018744	bbj-a-53	128028	110207	110207	0	323	322	2	1	0.0293872	0.00514584	0.0290541	0.00507426	Reference
Mean corpuscular hemoglobin-Bilirubin	SAS (Pan-UK Biobank)	UK Biobank	ebi-a-GCST90002325	ukb-d-30840_irnt	8181	342829	342829	0	54	54	2.47	1	0.00270236	0.00318806	0.00270236	0.00318806	Mismatch with Reference
Mean corpuscular hemoglobin-Bilirubin	UK Biobank	UK Biobank	ebi-a-GCST90002390	ukb-d-30840_irnt	408112	342829	342829	0	1773	1761	1.92023	1	0.0358361	0.00257039	0.0356507	0.00250952	Reference
Mean corpuscular hemoglobin-Bilirubin	Biobank Japan	UK Biobank	ebi-a-GCST90018744	ukb-d-30840_irnt	128028	342829	342829	0	319	318	2	1	0.0139295	0.00487899	0.0137874	0.00480006	Mismatch with Reference
Mean corpuscular hemoglobin-Bilirubin	SAS (Pan-UK Biobank)	AFR (Pan-UK Biobank)	ebi-a-GCST90002325	ukb-e-30840_AFR	8181	6176	6176	0	45	45	2.47	1	-0.0313859	0.0116707	-0.0313859	0.0116707	Mismatch, No Reference
Mean corpuscular hemoglobin-Bilirubin	UK Biobank	AFR (Pan-UK Biobank)	ebi-a-GCST90002390	ukb-e-30840_AFR	408112	6176	6176	0	1441	845	1.92023	1	0.00471562	0.0137438	0.0124505	0.0151311	Mismatch, No Reference
Mean corpuscular hemoglobin-Bilirubin	Biobank Japan	AFR (Pan-UK Biobank)	ebi-a-GCST90018744	ukb-e-30840_AFR	128028	6176	6176	0	317	253	2	1	-0.00100335	0.0235519	0.0101231	0.0241999	Mismatch, No Reference
Mean corpuscular hemoglobin-Bilirubin	SAS (Pan-UK Biobank)	SAS (Pan-UK Biobank)	ebi-a-GCST90002325	ukb-e-30840_CSA	8181	8395	8395	0	54	54	2.47	1	0.0507879	0.0122024	0.0507879	0.0122024	Reference
Mean corpuscular hemoglobin-Bilirubin	UK Biobank	SAS (Pan-UK Biobank)	ebi-a-GCST90002390	ukb-e-30840_CSA	408112	8395	8395	0	1632	1053	1.92023	1	0.027176	0.0107488	0.0252045	0.0114737	Mismatch with Reference
Mean corpuscular hemoglobin-Bilirubin	Biobank Japan	SAS (Pan-UK Biobank)	ebi-a-GCST90018744	ukb-e-30840_CSA	128028	8395	8395	0	322	274	2	1	0.0381786	0.0165664	0.0244861	0.0166078	Mismatch with Reference
Mean corpuscular hemoglobin-Breast Cancer	SAS (Pan-UK Biobank)	Biobank Japan	ebi-a-GCST90002325	bbj-a-160	8181	95283	5552	89731	37	37	2.47	1	-0.0175003	0.0156626	-0.0175003	0.0156626	Mismatch with Reference
Mean corpuscular hemoglobin-Breast Cancer	UK Biobank	Biobank Japan	ebi-a-GCST90002390	bbj-a-160	408112	95283	5552	89731	1290	1141	1.92023	1	-0.00737758	0.0161954	-0.0143065	0.0152716	Mismatch with Reference
Mean corpuscular hemoglobin-Breast Cancer	Biobank Japan	Biobank Japan	ebi-a-GCST90018744	bbj-a-160	128028	95283	5552	89731	356	350	2	1	-0.0126873	0.0221307	-0.0086392	0.0210867	Reference
Mean corpuscular hemoglobin-Breast Cancer	SAS (Pan-UK Biobank)	BCAC + DRIVE	ebi-a-GCST90002325	ebi-a-GCST004988	8181	139274	76192	63082	51	51	2.47	1	0.00473152	0.00529649	0.00473152	0.00529649	Mismatch, No Reference
Mean corpuscular hemoglobin-Breast Cancer	UK Biobank	BCAC + DRIVE	ebi-a-GCST90002390	ebi-a-GCST004988	408112	139274	76192	63082	1819	1808	1.92023	1	-0.00662425	0.00583008	-0.00640518	0.00571659	Mismatch, No Reference
Mean corpuscular hemoglobin-Breast Cancer	Biobank Japan	BCAC + DRIVE	ebi-a-GCST90018744	ebi-a-GCST004988	128028	139274	76192	63082	331	331	2	1	-0.00336617	0.0105905	-0.00336617	0.0105905	Mismatch, No Reference
Mean corpuscular hemoglobin-Breast Cancer	SAS (Pan-UK Biobank)	FinnGen (Release 10)	ebi-a-GCST90002325	finngen_R10_C3_BREAST_EXALLC	8181	201713	18786	182927	51	51	2.47	1	-0.00287031	0.0106033	-0.00287031	0.0106033	Mismatch, No Reference
Mean corpuscular hemoglobin-Breast Cancer	UK Biobank	FinnGen (Release 10)	ebi-a-GCST90002390	finngen_R10_C3_BREAST_EXALLC	408112	201713	18786	182927	1786	1745	1.92023	1	0.00196052	0.00907427	0.00142282	0.00847454	Mismatch, No Reference
Mean corpuscular hemoglobin-Breast Cancer	Biobank Japan	FinnGen (Release 10)	ebi-a-GCST90018744	finngen_R10_C3_BREAST_EXALLC	128028	201713	18786	182927	345	345	2	1	0.0153814	0.0148	0.0153814	0.0148	Mismatch, No Reference
Mean corpuscular hemoglobin-Breast Cancer	SAS (Pan-UK Biobank)	UK Biobank	ebi-a-GCST90002325	ukb-b-16890	8181	462933	10303	452630	41	41	2.47	0.0217606	0.00956562	0.0108868	0.00956562	0.0108868	Mismatch with Reference
Mean corpuscular hemoglobin-Breast Cancer	UK Biobank	UK Biobank	ebi-a-GCST90002390	ukb-b-16890	408112	462933	10303	452630	1467	1467	1.92023	0.0217606	0.0204957	0.0110648	0.0204957	0.0110648	Reference
Mean corpuscular hemoglobin-Breast Cancer	Biobank Japan	UK Biobank	ebi-a-GCST90018744	ukb-b-16890	128028	462933	10303	452630	303	303	2	0.0217606	0.00553072	0.0172422	0.00553072	0.0172422	Mismatch with Reference
Mean corpuscular hemoglobin-COPD	SAS (Pan-UK Biobank)	Global Biobank Meta-analysis Initiative (AFR)	ebi-a-GCST90002325	GCST90399691	8181	29682	1978	27704	43	43	2.47	1	-0.0432727	0.0271352	-0.0432727	0.0271352	Mismatch, No Reference
Mean corpuscular hemoglobin-COPD	UK Biobank	Global Biobank Meta-analysis Initiative (AFR)	ebi-a-GCST90002390	GCST90399691	408112	29682	1978	27704	1568	905	1.92023	1	-0.0435884	0.0322725	-0.000177909	0.0345271	Mismatch, No Reference
Mean corpuscular hemoglobin-COPD	Biobank Japan	Global Biobank Meta-analysis Initiative (AFR)	ebi-a-GCST90018744	GCST90399691	128028	29682	1978	27704	312	263	2	1	-0.0317466	0.0506926	-0.0385399	0.0518766	Mismatch, No Reference
Mean corpuscular hemoglobin-COPD	SAS (Pan-UK Biobank)	Global Biobank Meta-analysis Initiative (Hispanic)	ebi-a-GCST90002325	GCST90399692	8181	15086	1503	13583	42	42	2.47	1	0.00385002	0.038628	0.00385002	0.038628	Mismatch, No Reference
Mean corpuscular hemoglobin-COPD	UK Biobank	Global Biobank Meta-analysis Initiative (Hispanic)	ebi-a-GCST90002390	GCST90399692	408112	15086	1503	13583	1666	864	1.92023	1	-0.0894323	0.0360063	-0.0764325	0.0401269	Mismatch, No Reference
Mean corpuscular hemoglobin-COPD	Biobank Japan	Global Biobank Meta-analysis Initiative (Hispanic)	ebi-a-GCST90018744	GCST90399692	128028	15086	1503	13583	324	247	2	1	-0.0648773	0.0550937	-0.0527058	0.058176	Mismatch, No Reference
Mean corpuscular hemoglobin-COPD	SAS (Pan-UK Biobank)	Biobank Japan	ebi-a-GCST90002325	ebi-a-GCST90018587	8181	166670	4017	162653	36	36	2.47	1	-0.0206892	0.0175104	-0.0206892	0.0175104	Mismatch with Reference
Mean corpuscular hemoglobin-COPD	UK Biobank	Biobank Japan	ebi-a-GCST90002390	ebi-a-GCST90018587	408112	166670	4017	162653	1367	1144	1.92023	1	-0.00370799	0.0188448	-0.00714305	0.0177619	Mismatch with Reference
Mean corpuscular hemoglobin-COPD	Biobank Japan	Biobank Japan	ebi-a-GCST90018744	ebi-a-GCST90018587	128028	166670	4017	162653	398	380	2	1	0.0347629	0.0248051	0.0342851	0.0220279	Reference
Mean corpuscular hemoglobin-COPD	SAS (Pan-UK Biobank)	UKBB + BBJ + FinnGen	ebi-a-GCST90002325	ebi-a-GCST90018807	8181	635145	17547	617598	55	55	2.47	1	-0.000294135	0.0099444	-0.000294135	0.0099444	Mismatch, No Reference
Mean corpuscular hemoglobin-COPD	UK Biobank	UKBB + BBJ + FinnGen	ebi-a-GCST90002390	ebi-a-GCST90018807	408112	635145	17547	617598	1792	1734	1.92023	1	0.0111205	0.00928097	0.0106116	0.00852107	Mismatch, No Reference
Mean corpuscular hemoglobin-COPD	Biobank Japan	UKBB + BBJ + FinnGen	ebi-a-GCST90018744	ebi-a-GCST90018807	128028	635145	17547	617598	397	391	2	1	0.00298414	0.0135668	0.00251317	0.0127977	Mismatch, No Reference
Mean corpuscular hemoglobin-COPD	SAS (Pan-UK Biobank)	FinnGen (Release 10)	ebi-a-GCST90002325	finngen_R10_J10_COPD	8181	358369	20066	338303	51	51	2.47	1	0.00594155	0.00864557	0.00594155	0.00864557	Mismatch, No Reference
Mean corpuscular hemoglobin-COPD	UK Biobank	FinnGen (Release 10)	ebi-a-GCST90002390	finngen_R10_J10_COPD	408112	358369	20066	338303	1786	1756	1.92023	1	0.00292694	0.00876545	0.00281638	0.00833227	Mismatch, No Reference
Mean corpuscular hemoglobin-COPD	Biobank Japan	FinnGen (Release 10)	ebi-a-GCST90018744	finngen_R10_J10_COPD	128028	358369	20066	338303	345	345	2	1	0.00545738	0.0132064	0.00545738	0.0132064	Mismatch, No Reference
Mean corpuscular hemoglobin-COPD	SAS (Pan-UK Biobank)	UK Biobank	ebi-a-GCST90002325	ukb-b-16751	8181	463010	3871	459139	31	31	2.47	0.00829061	0.000134405	0.0240785	0.000134405	0.0240785	Mismatch with Reference
Mean corpuscular hemoglobin-COPD	UK Biobank	UK Biobank	ebi-a-GCST90002390	ukb-b-16751	408112	463010	3871	459139	1214	1214	1.92023	0.00829061	0.0208799	0.0186556	0.0208799	0.0186556	Reference
Mean corpuscular hemoglobin-COPD	Biobank Japan	UK Biobank	ebi-a-GCST90018744	ukb-b-16751	128028	463010	3871	459139	278	278	2	0.00829061	0.00621291	0.0260995	0.00621291	0.0260995	Mismatch with Reference
Mean corpuscular hemoglobin-Coronary Heart Disease	SAS (Pan-UK Biobank)	Biobank Japan	ebi-a-GCST90002325	bbj-a-159	8181	212453	29319	183134	37	37	2.47	1	0.00501391	0.00851305	0.00501391	0.00851305	Mismatch with Reference
Mean corpuscular hemoglobin-Coronary Heart Disease	UK Biobank	Biobank Japan	ebi-a-GCST90002390	bbj-a-159	408112	212453	29319	183134	1291	1262	1.92023	1	-0.00200212	0.00987314	-0.00186625	0.00918494	Mismatch with Reference
Mean corpuscular hemoglobin-Coronary Heart Disease	Biobank Japan	Biobank Japan	ebi-a-GCST90018744	bbj-a-159	128028	212453	29319	183134	356	352	2	1	-0.00244807	0.0136469	-0.00243847	0.013022	Reference
Mean corpuscular hemoglobin-Coronary Heart Disease	SAS (Pan-UK Biobank)	UK Biobank	ebi-a-GCST90002325	ebi-a-GCST005194	8181	296525	34541	261984	44	44	2.47	1	-0.00451079	0.00534287	-0.00451079	0.00534287	Mismatch with Reference
Mean corpuscular hemoglobin-Coronary Heart Disease	UK Biobank	UK Biobank	ebi-a-GCST90002390	ebi-a-GCST005194	408112	296525	34541	261984	1696	1685	1.92023	1	-0.0142113	0.00576519	-0.0140287	0.00561745	Reference
Mean corpuscular hemoglobin-Coronary Heart Disease	Biobank Japan	UK Biobank	ebi-a-GCST90018744	ebi-a-GCST005194	128028	296525	34541	261984	317	317	2	1	-0.00748607	0.00900686	-0.00748607	0.00900686	Mismatch with Reference
Mean corpuscular hemoglobin-Coronary Heart Disease	SAS (Pan-UK Biobank)	FinnGen (Release 10)	ebi-a-GCST90002325	finngen_R10_I9_CHD	8181	412181	46959	365222	51	51	2.47	1	-0.00949492	0.00679733	-0.00949492	0.00679733	Mismatch, No Reference
Mean corpuscular hemoglobin-Coronary Heart Disease	UK Biobank	FinnGen (Release 10)	ebi-a-GCST90002390	finngen_R10_I9_CHD	408112	412181	46959	365222	1786	1772	1.92023	1	-0.00718836	0.006917	-0.00717202	0.00672843	Mismatch, No Reference
Mean corpuscular hemoglobin-Coronary Heart Disease	Biobank Japan	FinnGen (Release 10)	ebi-a-GCST90018744	finngen_R10_I9_CHD	128028	412181	46959	365222	345	345	2	1	-0.0126434	0.0108461	-0.0126434	0.0108461	Mismatch, No Reference
Mean corpuscular hemoglobin-Coronary Heart Disease	SAS (Pan-UK Biobank)	CARDIoGRAMplusC4D	ebi-a-GCST90002325	ieu-a-7	8181	184305	60801	123504	48	48	2.47	1	0.00430117	0.00718074	0.00430117	0.00718074	Mismatch, No Reference
Mean corpuscular hemoglobin-Coronary Heart Disease	UK Biobank	CARDIoGRAMplusC4D	ebi-a-GCST90002390	ieu-a-7	408112	184305	60801	123504	1703	1678	1.92023	1	-0.0149845	0.00773835	-0.0145412	0.00734341	Mismatch, No Reference
Mean corpuscular hemoglobin-Coronary Heart Disease	Biobank Japan	CARDIoGRAMplusC4D	ebi-a-GCST90018744	ieu-a-7	128028	184305	60801	123504	315	315	2	1	-0.0185252	0.0118436	-0.0185252	0.0118436	Mismatch, No Reference
Mean corpuscular hemoglobin-Coronary Heart Disease	SAS (Pan-UK Biobank)	UK Biobank	ebi-a-GCST90002325	ukb-b-1668	8181	463010	12171	450839	41	41	2.47	0.0255957	-0.0220796	0.0123717	-0.0220796	0.0123717	Mismatch with Reference
Mean corpuscular hemoglobin-Coronary Heart Disease	UK Biobank	UK Biobank	ebi-a-GCST90002390	ukb-b-1668	408112	463010	12171	450839	1524	1524	1.92023	0.0255957	-0.0145934	0.0114505	-0.0145934	0.0114505	Reference
Mean corpuscular hemoglobin-Coronary Heart Disease	Biobank Japan	UK Biobank	ebi-a-GCST90018744	ukb-b-1668	128028	463010	12171	450839	306	306	2	0.0255957	-0.0101032	0.0160851	-0.0101032	0.0160851	Mismatch with Reference
Mean corpuscular hemoglobin-Crohn's Disease	SAS (Pan-UK Biobank)	UK Biobank	ebi-a-GCST90002325	ebi-a-GCST004132	8181	40266	12194	28072	46	46	2.47	1	0.000265534	0.0169962	0.000265534	0.0169962	Mismatch with Reference
Mean corpuscular hemoglobin-Crohn's Disease	UK Biobank	UK Biobank	ebi-a-GCST90002390	ebi-a-GCST004132	408112	40266	12194	28072	1752	1505	1.92023	1	-0.0213487	0.016467	-0.0174146	0.0122894	Reference
Mean corpuscular hemoglobin-Crohn's Disease	Biobank Japan	UK Biobank	ebi-a-GCST90018744	ebi-a-GCST004132	128028	40266	12194	28072	317	308	2	1	-0.0235911	0.0253209	-0.0244523	0.0228856	Mismatch with Reference
Mean corpuscular hemoglobin-Crohn's Disease	SAS (Pan-UK Biobank)	FinnGen (Release 10)	ebi-a-GCST90002325	finngen_R10_CHRONNAS	8181	395165	2191	392974	51	51	2.47	1	0.000412953	0.0221624	0.000412953	0.0221624	Mismatch, No Reference
Mean corpuscular hemoglobin-Crohn's Disease	UK Biobank	FinnGen (Release 10)	ebi-a-GCST90002390	finngen_R10_CHRONNAS	408112	395165	2191	392974	1786	1299	1.92023	1	-0.0210266	0.0222782	0.00563999	0.0214586	Mismatch, No Reference
Mean corpuscular hemoglobin-Crohn's Disease	Biobank Japan	FinnGen (Release 10)	ebi-a-GCST90018744	finngen_R10_CHRONNAS	128028	395165	2191	392974	345	321	2	1	-0.0182918	0.0314552	0.00181658	0.0318837	Mismatch, No Reference
Mean corpuscular hemoglobin-Crohn's Disease	SAS (Pan-UK Biobank)	IIBDGC	ebi-a-GCST90002325	ieu-a-12	8181	51874	17897	33977	8	8	2.47	1	-0.0404147	0.0483015	-0.0404147	0.0483015	Mismatch, No Reference
Mean corpuscular hemoglobin-Crohn's Disease	UK Biobank	IIBDGC	ebi-a-GCST90002390	ieu-a-12	408112	51874	17897	33977	460	385	1.92023	1	-0.0285868	0.0298342	-0.0184591	0.020305	Mismatch, No Reference
Mean corpuscular hemoglobin-Crohn's Disease	Biobank Japan	IIBDGC	ebi-a-GCST90018744	ieu-a-12	128028	51874	17897	33977	86	82	2	1	-0.0529328	0.040889	-0.0608507	0.0329611	Mismatch, No Reference
Mean corpuscular hemoglobin-Gout	SAS (Pan-UK Biobank)	Global Biobank Meta-analysis Initiative (AFR)	ebi-a-GCST90002325	GCST90399698	8181	35214	1312	33902	43	43	2.47	1	-0.00805906	0.0315291	-0.00805906	0.0315291	Mismatch, No Reference
Mean corpuscular hemoglobin-Gout	UK Biobank	Global Biobank Meta-analysis Initiative (AFR)	ebi-a-GCST90002390	GCST90399698	408112	35214	1312	33902	1610	822	1.92023	1	-0.0755726	0.0373659	-0.0325645	0.0415683	Mismatch, No Reference
Mean corpuscular hemoglobin-Gout	Biobank Japan	Global Biobank Meta-analysis Initiative (AFR)	ebi-a-GCST90018744	GCST90399698	128028	35214	1312	33902	316	238	2	1	-0.114064	0.0597768	-0.0971264	0.0630675	Mismatch, No Reference
Mean corpuscular hemoglobin-Gout	SAS (Pan-UK Biobank)	Global Biobank Meta-analysis Initiative (Hispanic)	ebi-a-GCST90002325	GCST90399699	8181	18186	557	17629	43	42	2.47	1	-0.030752	0.0552451	-0.0338303	0.0552765	Mismatch, No Reference
Mean corpuscular hemoglobin-Gout	UK Biobank	Global Biobank Meta-analysis Initiative (Hispanic)	ebi-a-GCST90002390	GCST90399699	408112	18186	557	17629	1680	609	1.92023	1	-0.00217795	0.0529647	0.00375	0.0623983	Mismatch, No Reference
Mean corpuscular hemoglobin-Gout	Biobank Japan	Global Biobank Meta-analysis Initiative (Hispanic)	ebi-a-GCST90018744	GCST90399699	128028	18186	557	17629	325	184	2	1	0.0502077	0.0795509	0.0958207	0.0890771	Mismatch, No Reference
Mean corpuscular hemoglobin-Gout	SAS (Pan-UK Biobank)	Global Biobank Meta-Analysis Initiative (EAS)	ebi-a-GCST90002325	GCST90399700	8181	349359	10425	338934	36	36	2.47	1	-0.00105219	0.0161606	-0.00105219	0.0161606	Mismatch, No Reference
Mean corpuscular hemoglobin-Gout	UK Biobank	Global Biobank Meta-Analysis Initiative (EAS)	ebi-a-GCST90002390	GCST90399700	408112	349359	10425	338934	1358	1242	1.92023	1	0.000575294	0.013433	0.0051767	0.0117978	Mismatch, No Reference
Mean corpuscular hemoglobin-Gout	Biobank Japan	Global Biobank Meta-Analysis Initiative (EAS)	ebi-a-GCST90018744	GCST90399700	128028	349359	10425	338934	379	372	2	1	0.00348374	0.0176778	0.00255867	0.016298	Mismatch, No Reference
Mean corpuscular hemoglobin-Gout	SAS (Pan-UK Biobank)	Global Biobank Meta-Analysis Initiative (EUR)	ebi-a-GCST90002325	GCST90399701	8181	1051653	24278	1027375	49	49	2.47	1	-0.00281211	0.010684	-0.00281211	0.010684	Mismatch, No Reference
Mean corpuscular hemoglobin-Gout	UK Biobank	Global Biobank Meta-Analysis Initiative (EUR)	ebi-a-GCST90002390	GCST90399701	408112	1051653	24278	1027375	1716	1684	1.92023	1	-0.0012874	0.00879956	-0.00312428	0.00834136	Mismatch, No Reference
Mean corpuscular hemoglobin-Gout	Biobank Japan	Global Biobank Meta-Analysis Initiative (EUR)	ebi-a-GCST90018744	GCST90399701	128028	1051653	24278	1027375	338	336	2	1	0.003749	0.0138981	0.00360277	0.0134292	Mismatch, No Reference
Mean corpuscular hemoglobin-Gout	SAS (Pan-UK Biobank)	FinnGen (Release 10)	ebi-a-GCST90002325	finngen_R10_M13_GOUT	8181	272412	9568	262844	51	51	2.47	1	-0.0140582	0.0114791	-0.0140582	0.0114791	Mismatch, No Reference
Mean corpuscular hemoglobin-Gout	UK Biobank	FinnGen (Release 10)	ebi-a-GCST90002390	finngen_R10_M13_GOUT	408112	272412	9568	262844	1786	1674	1.92023	1	0.00759509	0.0121743	0.00926422	0.0105441	Mismatch, No Reference
Mean corpuscular hemoglobin-Gout	Biobank Japan	FinnGen (Release 10)	ebi-a-GCST90018744	finngen_R10_M13_GOUT	128028	272412	9568	262844	345	342	2	1	-6.75099e-05	0.0205555	0.000432066	0.0198856	Mismatch, No Reference
Mean corpuscular hemoglobin-Gout	SAS (Pan-UK Biobank)	UK Biobank	ebi-a-GCST90002325	ukb-b-13251	8181	462933	6543	456390	34	34	2.47	0.013934	0.0191841	0.0192968	0.0191841	0.0192968	Mismatch with Reference
Mean corpuscular hemoglobin-Gout	UK Biobank	UK Biobank	ebi-a-GCST90002390	ukb-b-13251	408112	462933	6543	456390	1348	1348	1.92023	0.013934	0.0172685	0.0152217	0.0172685	0.0152217	Reference
Mean corpuscular hemoglobin-Gout	Biobank Japan	UK Biobank	ebi-a-GCST90018744	ukb-b-13251	128028	462933	6543	456390	289	289	2	0.013934	0.0180826	0.0236757	0.0180826	0.0236757	Mismatch with Reference
Mean corpuscular hemoglobin-Hyperlipidemia	SAS (Pan-UK Biobank)	Taiwan Biobank	ebi-a-GCST90002325	ebi-a-GCST90090994	8181	9714	3310	6404	14	14	2.47	1	-0.0589063	0.0460153	-0.0589063	0.0460153	Mismatch, No Reference
Mean corpuscular hemoglobin-Hyperlipidemia	UK Biobank	Taiwan Biobank	ebi-a-GCST90002390	ebi-a-GCST90090994	408112	9714	3310	6404	981	699	1.92023	1	0.00268321	0.0273633	0.00935448	0.0267895	Mismatch, No Reference
Mean corpuscular hemoglobin-Hyperlipidemia	Biobank Japan	Taiwan Biobank	ebi-a-GCST90018744	ebi-a-GCST90090994	128028	9714	3310	6404	232	213	2	1	-0.0204147	0.0383334	-0.03591	0.0371254	Mismatch, No Reference
Mean corpuscular hemoglobin-Hyperlipidemia	SAS (Pan-UK Biobank)	UK Biobank	ebi-a-GCST90002325	ebi-a-GCST90104005	8181	349222	17485	331737	54	54	2.47	1	-0.0189893	0.0106861	-0.0189893	0.0106861	Mismatch with Reference
Mean corpuscular hemoglobin-Hyperlipidemia	UK Biobank	UK Biobank	ebi-a-GCST90002390	ebi-a-GCST90104005	408112	349222	17485	331737	1821	1757	1.92023	1	-0.0256167	0.00973227	-0.0199156	0.00881291	Reference
Mean corpuscular hemoglobin-Hyperlipidemia	Biobank Japan	UK Biobank	ebi-a-GCST90018744	ebi-a-GCST90104005	128028	349222	17485	331737	322	320	2	1	-0.00755684	0.0165433	-0.00651086	0.0160938	Mismatch with Reference
Mean corpuscular hemoglobin-Hyperlipidemia	SAS (Pan-UK Biobank)	FinnGen (Release 10)	ebi-a-GCST90002325	finngen_R10_E4_HYPERLIPNAS	8181	365889	13657	352232	51	51	2.47	1	-0.012946	0.0100802	-0.012946	0.0100802	Mismatch, No Reference
Mean corpuscular hemoglobin-Hyperlipidemia	UK Biobank	FinnGen (Release 10)	ebi-a-GCST90002390	finngen_R10_E4_HYPERLIPNAS	408112	365889	13657	352232	1786	1741	1.92023	1	-0.0276635	0.00960589	-0.0282566	0.00893462	Mismatch, No Reference
Mean corpuscular hemoglobin-Hyperlipidemia	Biobank Japan	FinnGen (Release 10)	ebi-a-GCST90018744	finngen_R10_E4_HYPERLIPNAS	128028	365889	13657	352232	345	345	2	1	-0.0212268	0.0131369	-0.0212268	0.0131369	Mismatch, No Reference
Mean corpuscular hemoglobin-Hypertension	SAS (Pan-UK Biobank)	Sub-Saharan African meta-analysis	ebi-a-GCST90002325	GCST90301363	8181	10772	3818	6918	39	39	2.47	1	-0.00620086	0.00382991	-0.00620086	0.00382991	Mismatch, No Reference
Mean corpuscular hemoglobin-Hypertension	UK Biobank	Sub-Saharan African meta-analysis	ebi-a-GCST90002390	GCST90301363	408112	10772	3818	6918	1396	1395	1.92023	1	-0.001657	0.00463371	-0.00165004	0.00463372	Mismatch, No Reference
Mean corpuscular hemoglobin-Hypertension	Biobank Japan	Sub-Saharan African meta-analysis	ebi-a-GCST90018744	GCST90301363	128028	10772	3818	6918	313	313	2	1	0.000151354	0.00748198	0.000151354	0.00748198	Mismatch, No Reference
Mean corpuscular hemoglobin-Hypertension	SAS (Pan-UK Biobank)	Majority Hispanic mega-analysis (Wojcik)	ebi-a-GCST90002325	ebi-a-GCST008036	8181	49141	27123	22018	55	55	2.47	1	-0.00552581	0.0109631	-0.00552581	0.0109631	Mismatch, No Reference
Mean corpuscular hemoglobin-Hypertension	UK Biobank	Majority Hispanic mega-analysis (Wojcik)	ebi-a-GCST90002390	ebi-a-GCST008036	408112	49141	27123	22018	1811	1697	1.92023	1	-0.00833596	0.0118497	-0.00593065	0.0108893	Mismatch, No Reference
Mean corpuscular hemoglobin-Hypertension	Biobank Japan	Majority Hispanic mega-analysis (Wojcik)	ebi-a-GCST90018744	ebi-a-GCST008036	128028	49141	27123	22018	395	394	2	1	0.0275331	0.0168914	0.0281669	0.0167318	Mismatch, No Reference
Mean corpuscular hemoglobin-Hypertension	SAS (Pan-UK Biobank)	FinnGen (Release 10)	ebi-a-GCST90002325	finngen_R10_I9_HYPTENS	8181	412113	122996	289117	51	51	2.47	1	-0.0068595	0.00630542	-0.0068595	0.00630542	Mismatch, No Reference
Mean corpuscular hemoglobin-Hypertension	UK Biobank	FinnGen (Release 10)	ebi-a-GCST90002390	finngen_R10_I9_HYPTENS	408112	412113	122996	289117	1786	1780	1.92023	1	-0.00967294	0.00627563	-0.00974241	0.00620906	Mismatch, No Reference
Mean corpuscular hemoglobin-Hypertension	Biobank Japan	FinnGen (Release 10)	ebi-a-GCST90018744	finngen_R10_I9_HYPTENS	128028	412113	122996	289117	345	345	2	1	-0.0133194	0.0101478	-0.0133194	0.0101478	Mismatch, No Reference
Mean corpuscular hemoglobin-Hypertension	SAS (Pan-UK Biobank)	UK Biobank	ebi-a-GCST90002325	ukb-b-14057	8181	462933	119731	343202	46	46	2.47	0.191743	-0.00652264	0.00521364	-0.00652264	0.00521364	Mismatch with Reference
Mean corpuscular hemoglobin-Hypertension	UK Biobank	UK Biobank	ebi-a-GCST90002390	ukb-b-14057	408112	462933	119731	343202	1762	1762	1.92023	0.191743	-0.00200512	0.00550399	-0.00200512	0.00550399	Reference
Mean corpuscular hemoglobin-Hypertension	Biobank Japan	UK Biobank	ebi-a-GCST90018744	ukb-b-14057	128028	462933	119731	343202	319	319	2	0.191743	-0.0223037	0.00903111	-0.0223037	0.00903111	Mismatch with Reference
Mean corpuscular hemoglobin-Hypertension	SAS (Pan-UK Biobank)	SAS (Pan-UK Biobank)	ebi-a-GCST90002325	ukb-e-401_CSA	8181	8860	2690	6170	54	54	2.47	1	-0.0553705	0.0242928	-0.0553705	0.0242928	Reference
Mean corpuscular hemoglobin-Hypertension	UK Biobank	SAS (Pan-UK Biobank)	ebi-a-GCST90002390	ukb-e-401_CSA	408112	8860	2690	6170	1631	1119	1.92023	1	-0.024356	0.0247112	-0.0329486	0.0262789	Mismatch with Reference
Mean corpuscular hemoglobin-Hypertension	Biobank Japan	SAS (Pan-UK Biobank)	ebi-a-GCST90018744	ukb-e-401_CSA	128028	8860	2690	6170	322	291	2	1	-0.0331403	0.037257	-0.0146634	0.0379651	Mismatch with Reference
Mean corpuscular hemoglobin-Multiple Sclerosis	SAS (Pan-UK Biobank)	FinnGen (Release 10)	ebi-a-GCST90002325	finngen_R10_G6_MS	8181	410970	2409	408561	51	51	2.47	1	-0.00318527	0.0223478	-0.00318527	0.0223478	Mismatch, No Reference
Mean corpuscular hemoglobin-Multiple Sclerosis	UK Biobank	FinnGen (Release 10)	ebi-a-GCST90002390	finngen_R10_G6_MS	408112	410970	2409	408561	1786	1297	1.92023	1	-0.0528437	0.0230941	-0.0558018	0.020652	Mismatch, No Reference
Mean corpuscular hemoglobin-Multiple Sclerosis	Biobank Japan	FinnGen (Release 10)	ebi-a-GCST90018744	finngen_R10_G6_MS	128028	410970	2409	408561	345	311	2	1	-0.0877183	0.0328721	-0.0951853	0.0306794	Mismatch, No Reference
Mean corpuscular hemoglobin-Multiple Sclerosis	SAS (Pan-UK Biobank)	International Multiple Sclerosis Genetics Consortium	ebi-a-GCST90002325	ieu-b-18	8181	115803	47429	68374	36	36	2.47	1	-0.0210623	0.0182773	-0.0210623	0.0182773	Mismatch, No Reference
Mean corpuscular hemoglobin-Multiple Sclerosis	UK Biobank	International Multiple Sclerosis Genetics Consortium	ebi-a-GCST90002390	ieu-b-18	408112	115803	47429	68374	1468	1234	1.92023	1	-0.0278033	0.0190989	-0.0168823	0.0138383	Mismatch, No Reference
Mean corpuscular hemoglobin-Multiple Sclerosis	Biobank Japan	International Multiple Sclerosis Genetics Consortium	ebi-a-GCST90018744	ieu-b-18	128028	115803	47429	68374	305	288	2	1	-0.0495358	0.0261046	-0.0364143	0.0223437	Mismatch, No Reference
Mean corpuscular hemoglobin-Multiple Sclerosis	SAS (Pan-UK Biobank)	UK Biobank	ebi-a-GCST90002325	ukb-b-17670	8181	462933	1679	461254	23	23	2.47	0.00361372	-0.056251	0.0375518	-0.056251	0.0375518	Mismatch with Reference
Mean corpuscular hemoglobin-Multiple Sclerosis	UK Biobank	UK Biobank	ebi-a-GCST90002390	ukb-b-17670	408112	462933	1679	461254	1044	1044	1.92023	0.00361372	-0.0458098	0.0320875	-0.0458098	0.0320875	Reference
Mean corpuscular hemoglobin-Multiple Sclerosis	Biobank Japan	UK Biobank	ebi-a-GCST90018744	ukb-b-17670	128028	462933	1679	461254	242	242	2	0.00361372	-0.0782072	0.0416398	-0.0782072	0.0416398	Mismatch with Reference
Mean corpuscular hemoglobin-Myocardial Infarction	SAS (Pan-UK Biobank)	Biobank Japan	ebi-a-GCST90002325	ebi-a-GCST90018657	8181	161206	14992	146214	36	36	2.47	1	0.00906966	0.0101227	0.00906966	0.0101227	Mismatch with Reference
Mean corpuscular hemoglobin-Myocardial Infarction	UK Biobank	Biobank Japan	ebi-a-GCST90002390	ebi-a-GCST90018657	408112	161206	14992	146214	1365	1296	1.92023	1	-0.0153821	0.012515	-0.0118836	0.0107353	Mismatch with Reference
Mean corpuscular hemoglobin-Myocardial Infarction	Biobank Japan	Biobank Japan	ebi-a-GCST90018744	ebi-a-GCST90018657	128028	161206	14992	146214	398	387	2	1	-0.0294836	0.016508	-0.0248845	0.0149807	Reference
Mean corpuscular hemoglobin-Myocardial Infarction	SAS (Pan-UK Biobank)	UKBB + BBJ + FinnGen	ebi-a-GCST90002325	ebi-a-GCST90018877	8181	623029	35909	587120	55	55	2.47	1	-0.0019605	0.00759733	-0.0019605	0.00759733	Mismatch, No Reference
Mean corpuscular hemoglobin-Myocardial Infarction	UK Biobank	UKBB + BBJ + FinnGen	ebi-a-GCST90002390	ebi-a-GCST90018877	408112	623029	35909	587120	1793	1744	1.92023	1	0.000353707	0.00883983	0.00205102	0.00818203	Mismatch, No Reference
Mean corpuscular hemoglobin-Myocardial Infarction	Biobank Japan	UKBB + BBJ + FinnGen	ebi-a-GCST90018744	ebi-a-GCST90018877	128028	623029	35909	587120	396	390	2	1	-0.0191887	0.0126634	-0.0176982	0.0118661	Mismatch, No Reference
Mean corpuscular hemoglobin-Myocardial Infarction	SAS (Pan-UK Biobank)	FinnGen (Release 10)	ebi-a-GCST90002325	finngen_R10_I9_MI_STRICT	8181	369139	26060	343079	51	51	2.47	1	-0.0121238	0.00894801	-0.0121238	0.00894801	Mismatch, No Reference
Mean corpuscular hemoglobin-Myocardial Infarction	UK Biobank	FinnGen (Release 10)	ebi-a-GCST90002390	finngen_R10_I9_MI_STRICT	408112	369139	26060	343079	1786	1758	1.92023	1	-0.00807072	0.00873287	-0.00769123	0.00832353	Mismatch, No Reference
Mean corpuscular hemoglobin-Myocardial Infarction	Biobank Japan	FinnGen (Release 10)	ebi-a-GCST90018744	finngen_R10_I9_MI_STRICT	128028	369139	26060	343079	345	345	2	1	-0.0100418	0.0135573	-0.0100418	0.0135573	Mismatch, No Reference
Mean corpuscular hemoglobin-Myocardial Infarction	SAS (Pan-UK Biobank)	CARDIoGRAMplusC4D	ebi-a-GCST90002325	ieu-a-798	8181	171875	43676	128199	47	47	2.47	1	0.0031316	0.00808564	0.0031316	0.00808564	Mismatch, No Reference
Mean corpuscular hemoglobin-Myocardial Infarction	UK Biobank	CARDIoGRAMplusC4D	ebi-a-GCST90002390	ieu-a-798	408112	171875	43676	128199	1688	1650	1.92023	1	-0.0166844	0.00853894	-0.0165516	0.00796259	Mismatch, No Reference
Mean corpuscular hemoglobin-Myocardial Infarction	Biobank Japan	CARDIoGRAMplusC4D	ebi-a-GCST90018744	ieu-a-798	128028	171875	43676	128199	314	314	2	1	-0.0227085	0.0123517	-0.0227085	0.0123517	Mismatch, No Reference
Mean corpuscular hemoglobin-Myocardial Infarction	SAS (Pan-UK Biobank)	UK Biobank	ebi-a-GCST90002325	ukb-b-15829	8181	462933	10616	452317	40	40	2.47	0.0224062	-0.00364459	0.0114384	-0.00364459	0.0114384	Mismatch with Reference
Mean corpuscular hemoglobin-Myocardial Infarction	UK Biobank	UK Biobank	ebi-a-GCST90002390	ukb-b-15829	408112	462933	10616	452317	1476	1476	1.92023	0.0224062	0.0124729	0.0119006	0.0124729	0.0119006	Reference
Mean corpuscular hemoglobin-Myocardial Infarction	Biobank Japan	UK Biobank	ebi-a-GCST90018744	ukb-b-15829	128028	462933	10616	452317	303	303	2	0.0224062	0.00261496	0.0169991	0.00261496	0.0169991	Mismatch with Reference
Mean corpuscular hemoglobin-NAFLD	SAS (Pan-UK Biobank)	eMERGE + UK Biobank + FinnGen + Estonian Biobank	ebi-a-GCST90002325	ebi-a-GCST90091033	8181	778614	8434	770180	41	41	2.47	1	0.0129249	0.0150048	0.0129249	0.0150048	Mismatch, No Reference
Mean corpuscular hemoglobin-NAFLD	UK Biobank	eMERGE + UK Biobank + FinnGen + Estonian Biobank	ebi-a-GCST90002390	ebi-a-GCST90091033	408112	778614	8434	770180	1643	1544	1.92023	1	0.0276643	0.0113804	0.025101	0.0112918	Mismatch, No Reference
Mean corpuscular hemoglobin-NAFLD	Biobank Japan	eMERGE + UK Biobank + FinnGen + Estonian Biobank	ebi-a-GCST90018744	ebi-a-GCST90091033	128028	778614	8434	770180	313	312	2	1	0.0136063	0.0173399	0.0140403	0.0170841	Mismatch, No Reference
Mean corpuscular hemoglobin-NAFLD	SAS (Pan-UK Biobank)	FinnGen (Release 10)	ebi-a-GCST90002325	finngen_R10_NAFLD	8181	412181	2568	409613	51	51	2.47	1	0.0151549	0.0214854	0.0151549	0.0214854	Mismatch, No Reference
Mean corpuscular hemoglobin-NAFLD	UK Biobank	FinnGen (Release 10)	ebi-a-GCST90002390	finngen_R10_NAFLD	408112	412181	2568	409613	1786	1404	1.92023	1	0.00539704	0.0193667	-0.00108768	0.0195894	Mismatch, No Reference
Mean corpuscular hemoglobin-NAFLD	Biobank Japan	FinnGen (Release 10)	ebi-a-GCST90018744	finngen_R10_NAFLD	128028	412181	2568	409613	345	321	2	1	-0.0403761	0.0322183	-0.043996	0.0295203	Mismatch, No Reference
Mean corpuscular hemoglobin-Osteoporosis	SAS (Pan-UK Biobank)	Biobank Japan	ebi-a-GCST90002325	bbj-a-137	8181	212453	7788	204665	38	38	2.47	1	0.0142756	0.0133062	0.0142756	0.0133062	Mismatch with Reference
Mean corpuscular hemoglobin-Osteoporosis	UK Biobank	Biobank Japan	ebi-a-GCST90002390	bbj-a-137	408112	212453	7788	204665	1319	1235	1.92023	1	0.00522371	0.0131988	0.0078682	0.0131339	Mismatch with Reference
Mean corpuscular hemoglobin-Osteoporosis	Biobank Japan	Biobank Japan	ebi-a-GCST90018744	bbj-a-137	128028	212453	7788	204665	358	355	2	1	0.000386242	0.0169996	0.00127273	0.0170195	Reference
Mean corpuscular hemoglobin-Osteoporosis	SAS (Pan-UK Biobank)	FinnGen (Release 10)	ebi-a-GCST90002325	finngen_R10_M13_OSTEOPOROSIS	8181	399054	8017	391037	51	51	2.47	1	0.00816205	0.0128414	0.00816205	0.0128414	Mismatch, No Reference
Mean corpuscular hemoglobin-Osteoporosis	UK Biobank	FinnGen (Release 10)	ebi-a-GCST90002390	finngen_R10_M13_OSTEOPOROSIS	408112	399054	8017	391037	1786	1658	1.92023	1	0.00710737	0.0123672	0.00683666	0.0110165	Mismatch, No Reference
Mean corpuscular hemoglobin-Osteoporosis	Biobank Japan	FinnGen (Release 10)	ebi-a-GCST90018744	finngen_R10_M13_OSTEOPOROSIS	128028	399054	8017	391037	345	342	2	1	-0.00442589	0.0191269	-0.00467814	0.0183925	Mismatch, No Reference
Mean corpuscular hemoglobin-Osteoporosis	SAS (Pan-UK Biobank)	UK Biobank	ebi-a-GCST90002325	ukb-b-12141	8181	462933	7547	455386	38	38	2.47	0.0160368	-0.0363869	0.016875	-0.0363869	0.016875	Mismatch with Reference
Mean corpuscular hemoglobin-Osteoporosis	UK Biobank	UK Biobank	ebi-a-GCST90002390	ukb-b-12141	408112	462933	7547	455386	1378	1378	1.92023	0.0160368	0.00996537	0.0135672	0.00996537	0.0135672	Reference
Mean corpuscular hemoglobin-Osteoporosis	Biobank Japan	UK Biobank	ebi-a-GCST90018744	ukb-b-12141	128028	462933	7547	455386	295	295	2	0.0160368	-0.00300421	0.0193445	-0.00300421	0.0193445	Mismatch with Reference
Mean corpuscular hemoglobin-Rheumatoid Arthritis	SAS (Pan-UK Biobank)	Biobank Japan	ebi-a-GCST90002325	GCST90018690	8181	212453	5348	173268	36	36	2.47	1	-0.0151274	0.0151501	-0.0151274	0.0151501	Mismatch with Reference
Mean corpuscular hemoglobin-Rheumatoid Arthritis	UK Biobank	Biobank Japan	ebi-a-GCST90002390	GCST90018690	408112	212453	5348	173268	1367	1185	1.92023	1	-0.00131554	0.0176251	-0.00392813	0.0156062	Mismatch with Reference
Mean corpuscular hemoglobin-Rheumatoid Arthritis	Biobank Japan	Biobank Japan	ebi-a-GCST90018744	GCST90018690	128028	212453	5348	173268	398	388	2	1	-0.0389854	0.021275	-0.0353328	0.0199779	Reference
Mean corpuscular hemoglobin-Rheumatoid Arthritis	SAS (Pan-UK Biobank)	FinnGen (Release 10)	ebi-a-GCST90002325	finngen_R10_M13_RHEUMA	8181	276465	13621	262844	51	51	2.47	1	0.00225335	0.0110513	0.00225335	0.0110513	Mismatch, No Reference
Mean corpuscular hemoglobin-Rheumatoid Arthritis	UK Biobank	FinnGen (Release 10)	ebi-a-GCST90002390	finngen_R10_M13_RHEUMA	408112	276465	13621	262844	1786	1688	1.92023	1	-0.00351784	0.0115591	-0.000604833	0.00984471	Mismatch, No Reference
Mean corpuscular hemoglobin-Rheumatoid Arthritis	Biobank Japan	FinnGen (Release 10)	ebi-a-GCST90018744	finngen_R10_M13_RHEUMA	128028	276465	13621	262844	345	343	2	1	-0.0115825	0.0188303	-0.012058	0.0183808	Mismatch, No Reference
Mean corpuscular hemoglobin-Rheumatoid Arthritis	SAS (Pan-UK Biobank)	European meta-analysis (Okada)	ebi-a-GCST90002325	ieu-a-832	8181	58284	14361	43923	31	31	2.47	1	-0.0240044	0.0213138	-0.0240044	0.0213138	Mismatch, No Reference
Mean corpuscular hemoglobin-Rheumatoid Arthritis	UK Biobank	European meta-analysis (Okada)	ebi-a-GCST90002390	ieu-a-832	408112	58284	14361	43923	1405	1183	1.92023	1	-0.0455829	0.0187539	-0.0523493	0.0142006	Mismatch, No Reference
Mean corpuscular hemoglobin-Rheumatoid Arthritis	Biobank Japan	European meta-analysis (Okada)	ebi-a-GCST90018744	ieu-a-832	128028	58284	14361	43923	296	274	2	1	-0.0266278	0.0292034	-0.0392481	0.0219011	Mismatch, No Reference
Mean corpuscular hemoglobin-Rheumatoid Arthritis	SAS (Pan-UK Biobank)	European + East Asian meta-analysis (Okada)	ebi-a-GCST90002325	ieu-a-833	8181	80799	19234	61565	36	36	2.47	1	-0.0436215	0.0161484	-0.0436215	0.0161484	Mismatch, No Reference
Mean corpuscular hemoglobin-Rheumatoid Arthritis	UK Biobank	European + East Asian meta-analysis (Okada)	ebi-a-GCST90002390	ieu-a-833	408112	80799	19234	61565	1457	1288	1.92023	1	-0.0302399	0.0150511	-0.0233207	0.0117572	Mismatch, No Reference
Mean corpuscular hemoglobin-Rheumatoid Arthritis	Biobank Japan	European + East Asian meta-analysis (Okada)	ebi-a-GCST90018744	ieu-a-833	128028	80799	19234	61565	315	305	2	1	-0.0511315	0.0225841	-0.051016	0.0201406	Mismatch, No Reference
Mean corpuscular hemoglobin-Rheumatoid Arthritis	SAS (Pan-UK Biobank)	UK Biobank	ebi-a-GCST90002325	ukb-b-9125	8181	462933	5201	457732	34	34	2.47	0.0111087	-0.010432	0.0161404	-0.010432	0.0161404	Mismatch with Reference
Mean corpuscular hemoglobin-Rheumatoid Arthritis	UK Biobank	UK Biobank	ebi-a-GCST90002390	ukb-b-9125	408112	462933	5201	457732	1296	1296	1.92023	0.0111087	-0.00966109	0.0166543	-0.00966109	0.0166543	Reference
Mean corpuscular hemoglobin-Rheumatoid Arthritis	Biobank Japan	UK Biobank	ebi-a-GCST90018744	ukb-b-9125	128028	462933	5201	457732	282	282	2	0.0111087	-0.0283985	0.0214124	-0.0283985	0.0214124	Mismatch with Reference
Mean corpuscular hemoglobin-Schizophrenia	SAS (Pan-UK Biobank)	FinnGen (Release 10)	ebi-a-GCST90002325	finngen_R10_F5_SCHZPHR	8181	405094	6708	398386	51	51	2.47	1	-0.00762511	0.0224146	-0.00762511	0.0224146	Mismatch, No Reference
Mean corpuscular hemoglobin-Schizophrenia	UK Biobank	FinnGen (Release 10)	ebi-a-GCST90002390	finngen_R10_F5_SCHZPHR	408112	405094	6708	398386	1786	1415	1.92023	1	0.0037016	0.0188658	-0.000639408	0.0179924	Mismatch, No Reference
Mean corpuscular hemoglobin-Schizophrenia	Biobank Japan	FinnGen (Release 10)	ebi-a-GCST90018744	finngen_R10_F5_SCHZPHR	128028	405094	6708	398386	345	331	2	1	0.0438984	0.029065	0.0281511	0.0270302	Mismatch, No Reference
Mean corpuscular hemoglobin-Schizophrenia	SAS (Pan-UK Biobank)	Schizophrenia Working Group	ebi-a-GCST90002325	ieu-b-42	8181	77096	33640	43456	52	52	2.47	1	-0.0175446	0.011713	-0.0175446	0.011713	Mismatch, No Reference
Mean corpuscular hemoglobin-Schizophrenia	UK Biobank	Schizophrenia Working Group	ebi-a-GCST90002390	ieu-b-42	408112	77096	33640	43456	1756	1681	1.92023	1	-0.00315963	0.0106642	0.00361052	0.00957197	Mismatch, No Reference
Mean corpuscular hemoglobin-Schizophrenia	Biobank Japan	Schizophrenia Working Group	ebi-a-GCST90018744	ieu-b-42	128028	77096	33640	43456	341	333	2	1	0.0100824	0.0178357	0.00896333	0.0169597	Mismatch, No Reference
Mean corpuscular hemoglobin-Schizophrenia	SAS (Pan-UK Biobank)	East Asian meta-analysis (Lam)	ebi-a-GCST90002325	ieu-b-5070	8181	58140	22778	35362	42	42	2.47	1	0.0211797	0.0137041	0.0211797	0.0137041	Mismatch, No Reference
Mean corpuscular hemoglobin-Schizophrenia	UK Biobank	East Asian meta-analysis (Lam)	ebi-a-GCST90002390	ieu-b-5070	408112	58140	22778	35362	1446	1214	1.92023	1	0.00145001	0.0151135	-0.00320638	0.012917	Mismatch, No Reference
Mean corpuscular hemoglobin-Schizophrenia	Biobank Japan	East Asian meta-analysis (Lam)	ebi-a-GCST90018744	ieu-b-5070	128028	58140	22778	35362	396	383	2	1	0.0148515	0.0187951	0.014054	0.0181407	Mismatch, No Reference
Mean corpuscular hemoglobin-Schizophrenia	SAS (Pan-UK Biobank)	European meta-analysis (Trubetskoy)	ebi-a-GCST90002325	ieu-b-5102	8181	127906	52017	75889	44	44	2.47	1	-0.0101562	0.00913456	-0.0101562	0.00913456	Mismatch, No Reference
Mean corpuscular hemoglobin-Schizophrenia	UK Biobank	European meta-analysis (Trubetskoy)	ebi-a-GCST90002390	ieu-b-5102	408112	127906	52017	75889	1708	1664	1.92023	1	-0.00312358	0.00923691	-0.00233805	0.00854697	Mismatch, No Reference
Mean corpuscular hemoglobin-Schizophrenia	Biobank Japan	European meta-analysis (Trubetskoy)	ebi-a-GCST90018744	ieu-b-5102	128028	127906	52017	75889	317	315	2	1	-0.000263483	0.0140681	-0.000809978	0.0136769	Mismatch, No Reference
Mean corpuscular hemoglobin-Stroke	SAS (Pan-UK Biobank)	Biobank Japan	ebi-a-GCST90002325	GCST90018644	8181	210054	22664	152022	36	36	2.47	1	-0.00133815	0.00915671	-0.00133815	0.00915671	Mismatch with Reference
Mean corpuscular hemoglobin-Stroke	UK Biobank	Biobank Japan	ebi-a-GCST90002390	GCST90018644	408112	210054	22664	152022	1367	1358	1.92023	1	0.00558875	0.00878844	0.00563136	0.00859323	Mismatch with Reference
Mean corpuscular hemoglobin-Stroke	Biobank Japan	Biobank Japan	ebi-a-GCST90018744	GCST90018644	128028	210054	22664	152022	398	398	2	1	-0.0308554	0.0118931	-0.0308554	0.0118931	Reference
Mean corpuscular hemoglobin-Stroke	SAS (Pan-UK Biobank)	Global Biobank Meta-analysis Initiative (AFR)	ebi-a-GCST90002325	GCST90399729	8181	25577	1161	24416	41	41	2.47	1	-0.0484569	0.0339398	-0.0484569	0.0339398	Mismatch, No Reference
Mean corpuscular hemoglobin-Stroke	UK Biobank	Global Biobank Meta-analysis Initiative (AFR)	ebi-a-GCST90002390	GCST90399729	408112	25577	1161	24416	1519	744	1.92023	1	0.00384952	0.0406905	-0.00274245	0.0455337	Mismatch, No Reference
Mean corpuscular hemoglobin-Stroke	Biobank Japan	Global Biobank Meta-analysis Initiative (AFR)	ebi-a-GCST90018744	GCST90399729	128028	25577	1161	24416	315	210	2	1	-0.112666	0.0680566	-0.037585	0.0713394	Mismatch, No Reference
Mean corpuscular hemoglobin-Stroke	SAS (Pan-UK Biobank)	MEGASTROKE	ebi-a-GCST90002325	ebi-a-GCST006906	8181	446696	40585	406111	47	47	2.47	1	0.00695038	0.00929671	0.00695038	0.00929671	Mismatch, No Reference
Mean corpuscular hemoglobin-Stroke	UK Biobank	MEGASTROKE	ebi-a-GCST90002390	ebi-a-GCST006906	408112	446696	40585	406111	1751	1734	1.92023	1	-0.000307162	0.00739129	8.79611e-05	0.00717968	Mismatch, No Reference
Mean corpuscular hemoglobin-Stroke	Biobank Japan	MEGASTROKE	ebi-a-GCST90018744	ebi-a-GCST006906	128028	446696	40585	406111	318	318	2	1	0.00071468	0.0117144	0.00071468	0.0117144	Mismatch, No Reference
Mean corpuscular hemoglobin-Stroke	SAS (Pan-UK Biobank)	FinnGen (Release 10)	ebi-a-GCST90002325	finngen_R10_C_STROKE	8181	340999	43132	297867	51	51	2.47	1	-0.00101863	0.00648088	-0.00101863	0.00648088	Mismatch, No Reference
Mean corpuscular hemoglobin-Stroke	UK Biobank	FinnGen (Release 10)	ebi-a-GCST90002390	finngen_R10_C_STROKE	408112	340999	43132	297867	1786	1782	1.92023	1	-0.0171236	0.00634832	-0.0175462	0.00629427	Mismatch, No Reference
Mean corpuscular hemoglobin-Stroke	Biobank Japan	FinnGen (Release 10)	ebi-a-GCST90018744	finngen_R10_C_STROKE	128028	340999	43132	297867	345	345	2	1	-0.026845	0.00989817	-0.026845	0.00989817	Mismatch, No Reference
Mean corpuscular hemoglobin-Stroke	SAS (Pan-UK Biobank)	UK Biobank	ebi-a-GCST90002325	ukb-b-6358	8181	462933	6116	456817	34	34	2.47	0.0130369	-0.0308436	0.0150639	-0.0308436	0.0150639	Mismatch with Reference
Mean corpuscular hemoglobin-Stroke	UK Biobank	UK Biobank	ebi-a-GCST90002390	ukb-b-6358	408112	462933	6116	456817	1331	1331	1.92023	0.0130369	0.00143644	0.0141241	0.00143644	0.0141241	Reference
Mean corpuscular hemoglobin-Stroke	Biobank Japan	UK Biobank	ebi-a-GCST90018744	ukb-b-6358	128028	462933	6116	456817	286	286	2	0.0130369	-0.00774305	0.0191266	-0.00774305	0.0191266	Mismatch with Reference
Mean corpuscular hemoglobin-Type 2 diabetes	SAS (Pan-UK Biobank)	Biobank Japan	ebi-a-GCST90002325	GCST90018706	8181	191764	45383	132032	36	36	2.47	1	0.0187057	0.00935865	0.0187057	0.00935865	Mismatch with Reference
Mean corpuscular hemoglobin-Type 2 diabetes	UK Biobank	Biobank Japan	ebi-a-GCST90002390	GCST90018706	408112	191764	45383	132032	1367	1345	1.92023	1	-0.0104355	0.00941355	-0.0108392	0.0087947	Mismatch with Reference
Mean corpuscular hemoglobin-Type 2 diabetes	Biobank Japan	Biobank Japan	ebi-a-GCST90018744	GCST90018706	128028	191764	45383	132032	398	397	2	1	0.00882628	0.0113292	0.00886732	0.0112083	Reference
Mean corpuscular hemoglobin-Type 2 diabetes	SAS (Pan-UK Biobank)	South Asian meta-analysis (Loh)	ebi-a-GCST90002325	GCST90093109	8181	50533	16677	33856	50	50	2.47	1	0.00103317	0.0100859	0.00103317	0.0100859	Mismatch, No Reference
Mean corpuscular hemoglobin-Type 2 diabetes	UK Biobank	South Asian meta-analysis (Loh)	ebi-a-GCST90002390	GCST90093109	408112	50533	16677	33856	1724	1597	1.92023	1	-0.0165645	0.0119421	-0.0133209	0.0108372	Mismatch, No Reference
Mean corpuscular hemoglobin-Type 2 diabetes	Biobank Japan	South Asian meta-analysis (Loh)	ebi-a-GCST90018744	GCST90093109	128028	50533	16677	33856	361	360	2	1	-0.00727238	0.0178575	-0.00706809	0.0177118	Mismatch, No Reference
Mean corpuscular hemoglobin-Type 2 diabetes	SAS (Pan-UK Biobank)	European + Pakistani meta-analysis (Xue)	ebi-a-GCST90002325	ebi-a-GCST006867	8181	659316	62892	596424	25	25	2.47	1	0.00838673	0.0113045	0.00838673	0.0113045	Mismatch, No Reference
Mean corpuscular hemoglobin-Type 2 diabetes	UK Biobank	European + Pakistani meta-analysis (Xue)	ebi-a-GCST90002390	ebi-a-GCST006867	408112	659316	62892	596424	1125	1103	1.92023	1	-0.00311325	0.00949995	-0.00423722	0.0089292	Mismatch, No Reference
Mean corpuscular hemoglobin-Type 2 diabetes	Biobank Japan	European + Pakistani meta-analysis (Xue)	ebi-a-GCST90018744	ebi-a-GCST006867	128028	659316	62892	596424	249	249	2	1	-0.000567113	0.0143177	-0.000567113	0.0143177	Mismatch, No Reference
Mean corpuscular hemoglobin-Type 2 diabetes	SAS (Pan-UK Biobank)	Majority Hispanic mega-analysis (Wojcik)	ebi-a-GCST90002325	ebi-a-GCST008048	8181	45725	14042	31683	52	52	2.47	1	-0.0110159	0.00996106	-0.0110159	0.00996106	Mismatch, No Reference
Mean corpuscular hemoglobin-Type 2 diabetes	UK Biobank	Majority Hispanic mega-analysis (Wojcik)	ebi-a-GCST90002390	ebi-a-GCST008048	408112	45725	14042	31683	1802	1687	1.92023	1	0.00836601	0.0121411	0.0105239	0.0110927	Mismatch, No Reference
Mean corpuscular hemoglobin-Type 2 diabetes	Biobank Japan	Majority Hispanic mega-analysis (Wojcik)	ebi-a-GCST90018744	ebi-a-GCST008048	128028	45725	14042	31683	390	388	2	1	-0.00574304	0.0194269	-0.00517333	0.0190194	Mismatch, No Reference
Mean corpuscular hemoglobin-Type 2 diabetes	SAS (Pan-UK Biobank)	FinnGen (Release 10)	ebi-a-GCST90002325	finngen_R10_T2D	8181	400197	65085	335112	51	51	2.47	1	6.27192e-05	0.00648547	6.27192e-05	0.00648547	Mismatch, No Reference
Mean corpuscular hemoglobin-Type 2 diabetes	UK Biobank	FinnGen (Release 10)	ebi-a-GCST90002390	finngen_R10_T2D	408112	400197	65085	335112	1786	1774	1.92023	1	-0.00945027	0.00710909	-0.00942573	0.00693191	Mismatch, No Reference
Mean corpuscular hemoglobin-Type 2 diabetes	Biobank Japan	FinnGen (Release 10)	ebi-a-GCST90018744	finngen_R10_T2D	128028	400197	65085	335112	345	345	2	1	-0.0103712	0.0111667	-0.0103712	0.0111667	Mismatch, No Reference
Mean corpuscular hemoglobin-Type 2 diabetes	SAS (Pan-UK Biobank)	UK Biobank	ebi-a-GCST90002325	ukb-b-13806	8181	462933	2972	459961	29	29	2.47	0.00637872	0.0075578	0.0261811	0.0075578	0.0261811	Mismatch with Reference
Mean corpuscular hemoglobin-Type 2 diabetes	UK Biobank	UK Biobank	ebi-a-GCST90002390	ukb-b-13806	408112	462933	2972	459961	1174	1174	1.92023	0.00637872	0.00988751	0.0220719	0.00988751	0.0220719	Reference
Mean corpuscular hemoglobin-Type 2 diabetes	Biobank Japan	UK Biobank	ebi-a-GCST90018744	ukb-b-13806	128028	462933	2972	459961	274	274	2	0.00637872	0.00806435	0.0276476	0.00806435	0.0276476	Mismatch with Reference
Monocyte count-Alzheimer's	Biobank Japan	European Alzheimer & Dementia Biobank (EADB)	bbj-a-41	ebi-a-GCST90027158	62076	487511	85934	401577	88	88	0.17094	1	-0.158988	0.224335	-0.158988	0.224335	Mismatch, No Reference
Monocyte count-Alzheimer's	SAS (Pan-UK Biobank)	European Alzheimer & Dementia Biobank (EADB)	ebi-a-GCST90002343	ebi-a-GCST90027158	7043	487511	85934	401577	28	28	0.17	1	-0.0325779	0.181093	-0.0325779	0.181093	Mismatch, No Reference
Monocyte count-Alzheimer's	UK Biobank	European Alzheimer & Dementia Biobank (EADB)	ukb-d-30130_irnt	ebi-a-GCST90027158	349856	487511	85934	401577	1212	1196	0.271642	1	-0.163842	0.0654402	-0.158134	0.0624806	Mismatch, No Reference
Monocyte count-Alzheimer's	AFR (Pan-UK Biobank)	European Alzheimer & Dementia Biobank (EADB)	ukb-e-30130_AFR	ebi-a-GCST90027158	6262	487511	85934	401577	46	46	0.16	1	-0.00676205	0.139041	-0.00676205	0.139041	Mismatch, No Reference
Monocyte count-Alzheimer's	Biobank Japan	FinnGen (Release 10)	bbj-a-41	finngen_R10_G6_ALZHEIMER	62076	412181	10520	401661	86	86	0.17094	1	-0.0631265	0.347596	-0.0631265	0.347596	Mismatch, No Reference
Monocyte count-Alzheimer's	SAS (Pan-UK Biobank)	FinnGen (Release 10)	ebi-a-GCST90002343	finngen_R10_G6_ALZHEIMER	7043	412181	10520	401661	27	27	0.17	1	0.231342	0.337649	0.231342	0.337649	Mismatch, No Reference
Monocyte count-Alzheimer's	UK Biobank	FinnGen (Release 10)	ukb-d-30130_irnt	finngen_R10_G6_ALZHEIMER	349856	412181	10520	401661	1221	1144	0.271642	1	-0.0755871	0.107298	-0.0289638	0.0922557	Mismatch, No Reference
Monocyte count-Alzheimer's	AFR (Pan-UK Biobank)	FinnGen (Release 10)	ukb-e-30130_AFR	finngen_R10_G6_ALZHEIMER	6262	412181	10520	401661	35	35	0.16	1	-0.195884	0.195685	-0.195884	0.195685	Mismatch, No Reference
Monocyte count-Anemia	Biobank Japan	Biobank Japan	bbj-a-41	ebi-a-GCST90018652	62076	178675	4618	174057	91	91	0.17094	1	0.670226	0.395732	0.670226	0.395732	Reference
Monocyte count-Anemia	SAS (Pan-UK Biobank)	Biobank Japan	ebi-a-GCST90002343	ebi-a-GCST90018652	7043	178675	4618	174057	23	23	0.17	1	0.112135	0.347994	0.112135	0.347994	Mismatch with Reference
Monocyte count-Anemia	UK Biobank	Biobank Japan	ukb-d-30130_irnt	ebi-a-GCST90018652	349856	178675	4618	174057	1018	910	0.271642	1	0.0349575	0.151523	0.116561	0.150776	Mismatch with Reference
Monocyte count-Anemia	AFR (Pan-UK Biobank)	Biobank Japan	ukb-e-30130_AFR	ebi-a-GCST90018652	6262	178675	4618	174057	28	28	0.16	1	0.0593579	0.258226	0.0593579	0.258226	Mismatch with Reference
Monocyte count-Anemia	Biobank Japan	UKBB + BBJ + FinnGen	bbj-a-41	ebi-a-GCST90018872	62076	659616	16935	642681	91	91	0.17094	1	0.330211	0.2599	0.330211	0.2599	Mismatch, No Reference
Monocyte count-Anemia	SAS (Pan-UK Biobank)	UKBB + BBJ + FinnGen	ebi-a-GCST90002343	ebi-a-GCST90018872	7043	659616	16935	642681	28	28	0.17	1	0.165035	0.17444	0.165035	0.17444	Mismatch, No Reference
Monocyte count-Anemia	UK Biobank	UKBB + BBJ + FinnGen	ukb-d-30130_irnt	ebi-a-GCST90018872	349856	659616	16935	642681	1245	1225	0.271642	1	0.111198	0.0771482	0.123274	0.0735119	Mismatch, No Reference
Monocyte count-Anemia	AFR (Pan-UK Biobank)	UKBB + BBJ + FinnGen	ukb-e-30130_AFR	ebi-a-GCST90018872	6262	659616	16935	642681	37	37	0.16	1	-0.0896974	0.165901	-0.0896974	0.165901	Mismatch, No Reference
Monocyte count-Anemia	Biobank Japan	UK Biobank	bbj-a-41	ebi-a-GCST90038678	62076	484598	5259	479339	84	84	0.17094	0.0107345	-1.00035	0.436912	-1.00035	0.436912	Mismatch with Reference
Monocyte count-Anemia	SAS (Pan-UK Biobank)	UK Biobank	ebi-a-GCST90002343	ebi-a-GCST90038678	7043	484598	5259	479339	23	23	0.17	0.0107345	0.139366	0.36693	0.139366	0.36693	Mismatch with Reference
Monocyte count-Anemia	UK Biobank	UK Biobank	ukb-d-30130_irnt	ebi-a-GCST90038678	349856	484598	5259	479339	1229	1229	0.271642	0.0107345	-0.464433	0.124349	-0.464433	0.124349	Reference
Monocyte count-Anemia	AFR (Pan-UK Biobank)	UK Biobank	ukb-e-30130_AFR	ebi-a-GCST90038678	6262	484598	5259	479339	34	34	0.16	0.0107345	-0.0256267	0.249923	-0.0256267	0.249923	Mismatch with Reference
Monocyte count-Anemia	Biobank Japan	FinnGen (Release 10)	bbj-a-41	finngen_R10_D3_ANAEMIA_IRONDEF	62076	408837	15153	393684	86	86	0.17094	1	0.127074	0.246671	0.127074	0.246671	Mismatch, No Reference
Monocyte count-Anemia	SAS (Pan-UK Biobank)	FinnGen (Release 10)	ebi-a-GCST90002343	finngen_R10_D3_ANAEMIA_IRONDEF	7043	408837	15153	393684	27	27	0.17	1	-0.104985	0.171894	-0.104985	0.171894	Mismatch, No Reference
Monocyte count-Anemia	UK Biobank	FinnGen (Release 10)	ukb-d-30130_irnt	finngen_R10_D3_ANAEMIA_IRONDEF	349856	408837	15153	393684	1221	1201	0.271642	1	0.00835361	0.0783671	0.0195447	0.0751165	Mismatch, No Reference
Monocyte count-Anemia	AFR (Pan-UK Biobank)	FinnGen (Release 10)	ukb-e-30130_AFR	finngen_R10_D3_ANAEMIA_IRONDEF	6262	408837	15153	393684	35	35	0.16	1	-0.0080192	0.153765	-0.0080192	0.153765	Mismatch, No Reference
Monocyte count-Asthma	Biobank Japan	UK Biobank	bbj-a-41	ebi-a-GCST90014325	62076	408442	56167	352255	89	89	0.17094	1	0.0621617	0.209592	0.0621617	0.209592	Mismatch with Reference
Monocyte count-Asthma	SAS (Pan-UK Biobank)	UK Biobank	ebi-a-GCST90002343	ebi-a-GCST90014325	7043	408442	56167	352255	29	29	0.17	1	-0.0137864	0.161244	-0.0137864	0.161244	Mismatch with Reference
Monocyte count-Asthma	UK Biobank	UK Biobank	ukb-d-30130_irnt	ebi-a-GCST90014325	349856	408442	56167	352255	1245	1236	0.271642	1	0.142384	0.0536479	0.141305	0.0521964	Reference
Monocyte count-Asthma	AFR (Pan-UK Biobank)	UK Biobank	ukb-e-30130_AFR	ebi-a-GCST90014325	6262	408442	56167	352255	49	49	0.16	1	0.146054	0.100376	0.146054	0.100376	Mismatch with Reference
Monocyte count-Asthma	Biobank Japan	Biobank Japan	bbj-a-41	ebi-a-GCST90018575	62076	175948	13015	162933	91	91	0.17094	1	0.267054	0.334545	0.267054	0.334545	Reference
Monocyte count-Asthma	SAS (Pan-UK Biobank)	Biobank Japan	ebi-a-GCST90002343	ebi-a-GCST90018575	7043	175948	13015	162933	23	23	0.17	1	-0.109295	0.284463	-0.109295	0.284463	Mismatch with Reference
Monocyte count-Asthma	UK Biobank	Biobank Japan	ukb-d-30130_irnt	ebi-a-GCST90018575	349856	175948	13015	162933	1018	982	0.271642	1	0.00382388	0.113749	-0.0171328	0.102357	Mismatch with Reference
Monocyte count-Asthma	AFR (Pan-UK Biobank)	Biobank Japan	ukb-e-30130_AFR	ebi-a-GCST90018575	6262	175948	13015	162933	28	28	0.16	1	0.116415	0.168868	0.116415	0.168868	Mismatch with Reference
Monocyte count-Asthma	Biobank Japan	FinnGen (Release 10)	bbj-a-41	finngen_R10_J10_ASTHMA_EXMORE	62076	266418	46684	219734	86	85	0.17094	1	0.207532	0.204612	0.206681	0.192627	Mismatch, No Reference
Monocyte count-Asthma	SAS (Pan-UK Biobank)	FinnGen (Release 10)	ebi-a-GCST90002343	finngen_R10_J10_ASTHMA_EXMORE	7043	266418	46684	219734	27	27	0.17	1	-0.0154626	0.128993	-0.0154626	0.128993	Mismatch, No Reference
Monocyte count-Asthma	UK Biobank	FinnGen (Release 10)	ukb-d-30130_irnt	finngen_R10_J10_ASTHMA_EXMORE	349856	266418	46684	219734	1221	1211	0.271642	1	0.175364	0.0641741	0.170323	0.0624584	Mismatch, No Reference
Monocyte count-Asthma	AFR (Pan-UK Biobank)	FinnGen (Release 10)	ukb-e-30130_AFR	finngen_R10_J10_ASTHMA_EXMORE	6262	266418	46684	219734	35	35	0.16	1	0.0368682	0.117986	0.0368682	0.117986	Mismatch, No Reference
Monocyte count-Asthma	Biobank Japan	SAS (Pan-UK Biobank)	bbj-a-41	ukb-e-495_CSA	62076	8789	903	7886	88	70	0.17094	1	2.03011	1.05971	1.21322	1.05047	Mismatch with Reference
Monocyte count-Asthma	SAS (Pan-UK Biobank)	SAS (Pan-UK Biobank)	ebi-a-GCST90002343	ukb-e-495_CSA	7043	8789	903	7886	25	25	0.17	1	-0.660608	0.833452	-0.660608	0.833452	Reference
Monocyte count-Asthma	UK Biobank	SAS (Pan-UK Biobank)	ukb-d-30130_irnt	ukb-e-495_CSA	349856	8789	903	7886	1156	636	0.271642	1	0.0294853	0.327564	-0.0374538	0.370356	Mismatch with Reference
Monocyte count-Asthma	AFR (Pan-UK Biobank)	SAS (Pan-UK Biobank)	ukb-e-30130_AFR	ukb-e-495_CSA	6262	8789	903	7886	36	36	0.16	1	1.44449	0.57954	1.44449	0.57954	Mismatch with Reference
Monocyte count-Atopic Dermatitis	Biobank Japan	Biobank Japan	bbj-a-41	GCST90018564	62076	168103	4296	163807	91	90	0.17094	1	-0.241675	0.492004	-0.231359	0.473439	Reference
Monocyte count-Atopic Dermatitis	SAS (Pan-UK Biobank)	Biobank Japan	ebi-a-GCST90002343	GCST90018564	7043	168103	4296	163807	23	23	0.17	1	0.343817	0.550134	0.343817	0.550134	Mismatch with Reference
Monocyte count-Atopic Dermatitis	UK Biobank	Biobank Japan	ukb-d-30130_irnt	GCST90018564	349856	168103	4296	163807	1018	830	0.271642	1	-0.0555999	0.18993	-0.000297245	0.179276	Mismatch with Reference
Monocyte count-Atopic Dermatitis	AFR (Pan-UK Biobank)	Biobank Japan	ukb-e-30130_AFR	GCST90018564	6262	168103	4296	163807	28	28	0.16	1	0.0485761	0.311167	0.0485761	0.311167	Mismatch with Reference
Monocyte count-Atopic Dermatitis	Biobank Japan	UKBB + BBJ + FinnGen	bbj-a-41	ebi-a-GCST90018784	62076	649402	10520	638882	91	91	0.17094	1	-0.563059	0.341794	-0.563059	0.341794	Mismatch, No Reference
Monocyte count-Atopic Dermatitis	SAS (Pan-UK Biobank)	UKBB + BBJ + FinnGen	ebi-a-GCST90002343	ebi-a-GCST90018784	7043	649402	10520	638882	28	28	0.17	1	-0.114662	0.276007	-0.114662	0.276007	Mismatch, No Reference
Monocyte count-Atopic Dermatitis	UK Biobank	UKBB + BBJ + FinnGen	ukb-d-30130_irnt	ebi-a-GCST90018784	349856	649402	10520	638882	1245	1144	0.271642	1	-0.0813268	0.111643	-0.102215	0.0975566	Mismatch, No Reference
Monocyte count-Atopic Dermatitis	AFR (Pan-UK Biobank)	UKBB + BBJ + FinnGen	ukb-e-30130_AFR	ebi-a-GCST90018784	6262	649402	10520	638882	37	37	0.16	1	0.0546444	0.229406	0.0546444	0.229406	Mismatch, No Reference
Monocyte count-Atopic Dermatitis	Biobank Japan	FinnGen + UKBB + Estonian Biobank	bbj-a-41	ebi-a-GCST90027161	62076	796661	22474	774187	86	86	0.17094	1	-0.35779	0.250267	-0.35779	0.250267	Mismatch, No Reference
Monocyte count-Atopic Dermatitis	SAS (Pan-UK Biobank)	FinnGen + UKBB + Estonian Biobank	ebi-a-GCST90002343	ebi-a-GCST90027161	7043	796661	22474	774187	26	26	0.17	1	-0.219021	0.195658	-0.219021	0.195658	Mismatch, No Reference
Monocyte count-Atopic Dermatitis	UK Biobank	FinnGen + UKBB + Estonian Biobank	ukb-d-30130_irnt	ebi-a-GCST90027161	349856	796661	22474	774187	1207	1196	0.271642	1	-0.0409028	0.0731366	-0.0464819	0.070952	Mismatch, No Reference
Monocyte count-Atopic Dermatitis	AFR (Pan-UK Biobank)	FinnGen + UKBB + Estonian Biobank	ukb-e-30130_AFR	ebi-a-GCST90027161	6262	796661	22474	774187	34	34	0.16	1	0.147919	0.173121	0.147919	0.173121	Mismatch, No Reference
Monocyte count-Atopic Dermatitis	Biobank Japan	FinnGen (Release 10)	bbj-a-41	finngen_R10_L12_ATOPIC	62076	382254	15208	367046	86	85	0.17094	1	-0.108006	0.354653	-0.117497	0.333773	Mismatch, No Reference
Monocyte count-Atopic Dermatitis	SAS (Pan-UK Biobank)	FinnGen (Release 10)	ebi-a-GCST90002343	finngen_R10_L12_ATOPIC	7043	382254	15208	367046	27	27	0.17	1	-0.280694	0.175693	-0.280694	0.175693	Mismatch, No Reference
Monocyte count-Atopic Dermatitis	UK Biobank	FinnGen (Release 10)	ukb-d-30130_irnt	finngen_R10_L12_ATOPIC	349856	382254	15208	367046	1221	1185	0.271642	1	0.188201	0.0955096	0.203631	0.0883828	Mismatch, No Reference
Monocyte count-Atopic Dermatitis	AFR (Pan-UK Biobank)	FinnGen (Release 10)	ukb-e-30130_AFR	finngen_R10_L12_ATOPIC	6262	382254	15208	367046	35	35	0.16	1	-0.0595459	0.174006	-0.0595459	0.174006	Mismatch, No Reference
Monocyte count-Atrial Fibrillation	Biobank Japan	Biobank Japan	bbj-a-41	GCST90018576	62076	159690	4150	15540	91	91	0.17094	1	0.137535	0.423214	0.137535	0.423214	Reference
Monocyte count-Atrial Fibrillation	SAS (Pan-UK Biobank)	Biobank Japan	ebi-a-GCST90002343	GCST90018576	7043	159690	4150	15540	23	23	0.17	1	0.10943	0.372807	0.10943	0.372807	Mismatch with Reference
Monocyte count-Atrial Fibrillation	UK Biobank	Biobank Japan	ukb-d-30130_irnt	GCST90018576	349856	159690	4150	15540	1018	876	0.271642	1	-0.186922	0.170344	-0.22616	0.162325	Mismatch with Reference
Monocyte count-Atrial Fibrillation	AFR (Pan-UK Biobank)	Biobank Japan	ukb-e-30130_AFR	GCST90018576	6262	159690	4150	15540	28	28	0.16	1	-0.207314	0.280109	-0.207314	0.280109	Mismatch with Reference
Monocyte count-Atrial Fibrillation	Biobank Japan	European meta-analysis (Nielsen)	bbj-a-41	ebi-a-GCST006414	62076	1030836	60620	970216	89	89	0.17094	1	0.196889	0.198466	0.196889	0.198466	Mismatch, No Reference
Monocyte count-Atrial Fibrillation	SAS (Pan-UK Biobank)	European meta-analysis (Nielsen)	ebi-a-GCST90002343	ebi-a-GCST006414	7043	1030836	60620	970216	29	29	0.17	1	0.0441658	0.148225	0.0441658	0.148225	Mismatch, No Reference
Monocyte count-Atrial Fibrillation	UK Biobank	European meta-analysis (Nielsen)	ukb-d-30130_irnt	ebi-a-GCST006414	349856	1030836	60620	970216	1240	1233	0.271642	1	0.149323	0.0536049	0.14934	0.0524111	Mismatch, No Reference
Monocyte count-Atrial Fibrillation	AFR (Pan-UK Biobank)	European meta-analysis (Nielsen)	ukb-e-30130_AFR	ebi-a-GCST006414	6262	1030836	60620	970216	48	48	0.16	1	0.148584	0.0901177	0.148584	0.0901177	Mismatch, No Reference
Monocyte count-Atrial Fibrillation	Biobank Japan	FinnGen (Release 10)	bbj-a-41	finngen_R10_I9_AF	62076	261395	50743	210652	86	86	0.17094	1	0.0420918	0.243923	0.0420918	0.243923	Mismatch, No Reference
Monocyte count-Atrial Fibrillation	SAS (Pan-UK Biobank)	FinnGen (Release 10)	ebi-a-GCST90002343	finngen_R10_I9_AF	7043	261395	50743	210652	27	27	0.17	1	-0.0271486	0.159107	-0.0271486	0.159107	Mismatch, No Reference
Monocyte count-Atrial Fibrillation	UK Biobank	FinnGen (Release 10)	ukb-d-30130_irnt	finngen_R10_I9_AF	349856	261395	50743	210652	1221	1200	0.271642	1	0.10428	0.0758139	0.101952	0.0722592	Mismatch, No Reference
Monocyte count-Atrial Fibrillation	AFR (Pan-UK Biobank)	FinnGen (Release 10)	ukb-e-30130_AFR	finngen_R10_I9_AF	6262	261395	50743	210652	35	35	0.16	1	0.039737	0.17456	0.039737	0.17456	Mismatch, No Reference
Monocyte count-Atrial Fibrillation	Biobank Japan	UK Biobank	bbj-a-41	ukb-b-6217	62076	463010	6900	456110	78	78	0.17094	0.0146804	-0.11465	0.384837	-0.11465	0.384837	Mismatch with Reference
Monocyte count-Atrial Fibrillation	SAS (Pan-UK Biobank)	UK Biobank	ebi-a-GCST90002343	ukb-b-6217	7043	463010	6900	456110	20	20	0.17	0.0146804	0.101878	0.287632	0.101878	0.287632	Mismatch with Reference
Monocyte count-Atrial Fibrillation	UK Biobank	UK Biobank	ukb-d-30130_irnt	ukb-b-6217	349856	463010	6900	456110	1033	1033	0.271642	0.0146804	0.182104	0.124269	0.182104	0.124269	Reference
Monocyte count-Atrial Fibrillation	AFR (Pan-UK Biobank)	UK Biobank	ukb-e-30130_AFR	ukb-b-6217	6262	463010	6900	456110	27	27	0.16	0.0146804	0.206365	0.213132	0.206365	0.213132	Mismatch with Reference
Monocyte count-Atrial Fibrillation	Biobank Japan	SAS (Pan-UK Biobank)	bbj-a-41	ukb-e-I48_CSA	62076	8876	207	8669	88	44	0.17094	1	1.07064	2.15289	2.57817	2.44406	Mismatch with Reference
Monocyte count-Atrial Fibrillation	SAS (Pan-UK Biobank)	SAS (Pan-UK Biobank)	ebi-a-GCST90002343	ukb-e-I48_CSA	7043	8876	207	8669	25	24	0.17	1	1.06905	1.87337	1.68695	1.76679	Reference
Monocyte count-Atrial Fibrillation	UK Biobank	SAS (Pan-UK Biobank)	ukb-d-30130_irnt	ukb-e-I48_CSA	349856	8876	207	8669	1149	357	0.271642	1	0.44178	0.645135	-0.0284656	0.88941	Mismatch with Reference
Monocyte count-Atrial Fibrillation	AFR (Pan-UK Biobank)	SAS (Pan-UK Biobank)	ukb-e-30130_AFR	ukb-e-I48_CSA	6262	8876	207	8669	36	32	0.16	1	0.748818	1.5949	0.284784	1.25772	Mismatch with Reference
Monocyte count-Bilirubin	Biobank Japan	Biobank Japan	bbj-a-41	bbj-a-53	62076	110207	110207	0	92	92	0.17094	1	-0.256376	0.107164	-0.256376	0.107164	Reference
Monocyte count-Bilirubin	SAS (Pan-UK Biobank)	Biobank Japan	ebi-a-GCST90002343	bbj-a-53	7043	110207	110207	0	21	21	0.17	1	-0.0667031	0.134573	-0.0667031	0.134573	Mismatch with Reference
Monocyte count-Bilirubin	UK Biobank	Biobank Japan	ukb-d-30130_irnt	bbj-a-53	349856	110207	110207	0	961	950	0.271642	1	-0.104473	0.0340113	-0.105975	0.0328064	Mismatch with Reference
Monocyte count-Bilirubin	AFR (Pan-UK Biobank)	Biobank Japan	ukb-e-30130_AFR	bbj-a-53	6262	110207	110207	0	28	28	0.16	1	0.0662547	0.0611276	0.0662547	0.0611276	Mismatch with Reference
Monocyte count-Bilirubin	Biobank Japan	UK Biobank	bbj-a-41	ukb-d-30840_irnt	62076	342829	342829	0	87	87	0.17094	1	0.0321509	0.0689628	0.0321509	0.0689628	Mismatch with Reference
Monocyte count-Bilirubin	SAS (Pan-UK Biobank)	UK Biobank	ebi-a-GCST90002343	ukb-d-30840_irnt	7043	342829	342829	0	26	26	0.17	1	-0.0556143	0.0356737	-0.0556143	0.0356737	Mismatch with Reference
Monocyte count-Bilirubin	UK Biobank	UK Biobank	ukb-d-30130_irnt	ukb-d-30840_irnt	349856	342829	342829	0	1246	1230	0.271642	1	-0.17641	0.0223711	-0.178384	0.0213628	Reference
Monocyte count-Bilirubin	AFR (Pan-UK Biobank)	UK Biobank	ukb-e-30130_AFR	ukb-d-30840_irnt	6262	342829	342829	0	35	35	0.16	1	0.00953955	0.0298699	0.00953955	0.0298699	Mismatch with Reference
Monocyte count-Bilirubin	Biobank Japan	AFR (Pan-UK Biobank)	bbj-a-41	ukb-e-30840_AFR	62076	6176	6176	0	88	79	0.17094	1	0.093143	0.416863	-0.0451966	0.393635	Mismatch with Reference
Monocyte count-Bilirubin	SAS (Pan-UK Biobank)	AFR (Pan-UK Biobank)	ebi-a-GCST90002343	ukb-e-30840_AFR	7043	6176	6176	0	24	24	0.17	1	0.571686	0.310591	0.571686	0.310591	Mismatch with Reference
Monocyte count-Bilirubin	UK Biobank	AFR (Pan-UK Biobank)	ukb-d-30130_irnt	ukb-e-30840_AFR	349856	6176	6176	0	1071	624	0.271642	1	-0.0442882	0.134012	0.0488592	0.148771	Mismatch with Reference
Monocyte count-Bilirubin	AFR (Pan-UK Biobank)	AFR (Pan-UK Biobank)	ukb-e-30130_AFR	ukb-e-30840_AFR	6262	6176	6176	0	56	56	0.16	1	-0.349974	0.199698	-0.349974	0.199698	Reference
Monocyte count-Bilirubin	Biobank Japan	SAS (Pan-UK Biobank)	bbj-a-41	ukb-e-30840_CSA	62076	8395	8395	0	88	85	0.17094	1	-0.160847	0.293418	-0.267682	0.295323	Mismatch with Reference
Monocyte count-Bilirubin	SAS (Pan-UK Biobank)	SAS (Pan-UK Biobank)	ebi-a-GCST90002343	ukb-e-30840_CSA	7043	8395	8395	0	25	25	0.17	1	-0.428442	0.244396	-0.428442	0.244396	Reference
Monocyte count-Bilirubin	UK Biobank	SAS (Pan-UK Biobank)	ukb-d-30130_irnt	ukb-e-30840_CSA	349856	8395	8395	0	1158	739	0.271642	1	-0.0522793	0.101473	0.00984205	0.109176	Mismatch with Reference
Monocyte count-Bilirubin	AFR (Pan-UK Biobank)	SAS (Pan-UK Biobank)	ukb-e-30130_AFR	ukb-e-30840_CSA	6262	8395	8395	0	36	36	0.16	1	-0.587696	0.20212	-0.587696	0.20212	Mismatch with Reference
Monocyte count-Breast Cancer	Biobank Japan	Biobank Japan	bbj-a-41	bbj-a-160	62076	95283	5552	89731	89	89	0.17094	1	-0.266486	0.403339	-0.266486	0.403339	Reference
Monocyte count-Breast Cancer	SAS (Pan-UK Biobank)	Biobank Japan	ebi-a-GCST90002343	bbj-a-160	7043	95283	5552	89731	22	22	0.17	1	-0.405445	0.483929	-0.405445	0.483929	Mismatch with Reference
Monocyte count-Breast Cancer	UK Biobank	Biobank Japan	ukb-d-30130_irnt	bbj-a-160	349856	95283	5552	89731	970	868	0.271642	1	-0.115201	0.147495	-0.152031	0.142885	Mismatch with Reference
Monocyte count-Breast Cancer	AFR (Pan-UK Biobank)	Biobank Japan	ukb-e-30130_AFR	bbj-a-160	6262	95283	5552	89731	27	27	0.16	1	-0.245114	0.285401	-0.245114	0.285401	Mismatch with Reference
Monocyte count-Breast Cancer	Biobank Japan	BCAC + DRIVE	bbj-a-41	ebi-a-GCST004988	62076	139274	76192	63082	87	86	0.17094	1	-0.0530304	0.173381	-0.0558867	0.161901	Mismatch, No Reference
Monocyte count-Breast Cancer	SAS (Pan-UK Biobank)	BCAC + DRIVE	ebi-a-GCST90002343	ebi-a-GCST004988	7043	139274	76192	63082	26	26	0.17	1	-0.0235101	0.118573	-0.0235101	0.118573	Mismatch, No Reference
Monocyte count-Breast Cancer	UK Biobank	BCAC + DRIVE	ukb-d-30130_irnt	ebi-a-GCST004988	349856	139274	76192	63082	1242	1234	0.271642	1	0.00233608	0.0571941	0.00555478	0.055805	Mismatch, No Reference
Monocyte count-Breast Cancer	AFR (Pan-UK Biobank)	BCAC + DRIVE	ukb-e-30130_AFR	ebi-a-GCST004988	6262	139274	76192	63082	36	36	0.16	1	-0.0979861	0.0936324	-0.0979861	0.0936324	Mismatch, No Reference
Monocyte count-Breast Cancer	Biobank Japan	FinnGen (Release 10)	bbj-a-41	finngen_R10_C3_BREAST_EXALLC	62076	201713	18786	182927	86	85	0.17094	1	0.421354	0.267855	0.431646	0.252813	Mismatch, No Reference
Monocyte count-Breast Cancer	SAS (Pan-UK Biobank)	FinnGen (Release 10)	ebi-a-GCST90002343	finngen_R10_C3_BREAST_EXALLC	7043	201713	18786	182927	27	27	0.17	1	0.320514	0.204262	0.320514	0.204262	Mismatch, No Reference
Monocyte count-Breast Cancer	UK Biobank	FinnGen (Release 10)	ukb-d-30130_irnt	finngen_R10_C3_BREAST_EXALLC	349856	201713	18786	182927	1221	1194	0.271642	1	0.0261938	0.0876761	0.0408826	0.0824803	Mismatch, No Reference
Monocyte count-Breast Cancer	AFR (Pan-UK Biobank)	FinnGen (Release 10)	ukb-e-30130_AFR	finngen_R10_C3_BREAST_EXALLC	6262	201713	18786	182927	35	35	0.16	1	0.116833	0.200819	0.116833	0.200819	Mismatch, No Reference
Monocyte count-Breast Cancer	Biobank Japan	UK Biobank	bbj-a-41	ukb-b-16890	62076	462933	10303	452630	79	79	0.17094	0.0217606	-0.0979393	0.32046	-0.0979393	0.32046	Mismatch with Reference
Monocyte count-Breast Cancer	SAS (Pan-UK Biobank)	UK Biobank	ebi-a-GCST90002343	ukb-b-16890	7043	462933	10303	452630	22	22	0.17	0.0217606	0.0237539	0.266065	0.0237539	0.266065	Mismatch with Reference
Monocyte count-Breast Cancer	UK Biobank	UK Biobank	ukb-d-30130_irnt	ukb-b-16890	349856	462933	10303	452630	1084	1084	0.271642	0.0217606	0.0648758	0.0976331	0.0648758	0.0976331	Reference
Monocyte count-Breast Cancer	AFR (Pan-UK Biobank)	UK Biobank	ukb-e-30130_AFR	ukb-b-16890	6262	462933	10303	452630	28	28	0.16	0.0217606	-0.188973	0.169991	-0.188973	0.169991	Mismatch with Reference
Monocyte count-COPD	Biobank Japan	Global Biobank Meta-analysis Initiative (AFR)	bbj-a-41	GCST90399691	62076	29682	1978	27704	85	75	0.17094	1	1.29917	0.882176	1.3136	0.895358	Mismatch, No Reference
Monocyte count-COPD	SAS (Pan-UK Biobank)	Global Biobank Meta-analysis Initiative (AFR)	ebi-a-GCST90002343	GCST90399691	7043	29682	1978	27704	23	23	0.17	1	-0.524715	0.914329	-0.524715	0.914329	Mismatch, No Reference
Monocyte count-COPD	UK Biobank	Global Biobank Meta-analysis Initiative (AFR)	ukb-d-30130_irnt	GCST90399691	349856	29682	1978	27704	1122	652	0.271642	1	-0.0219558	0.319688	0.049482	0.343686	Mismatch, No Reference
Monocyte count-COPD	AFR (Pan-UK Biobank)	Global Biobank Meta-analysis Initiative (AFR)	ukb-e-30130_AFR	GCST90399691	6262	29682	1978	27704	48	48	0.16	1	1.22046	0.4449	1.22046	0.4449	Mismatch, No Reference
Monocyte count-COPD	Biobank Japan	Global Biobank Meta-analysis Initiative (Hispanic)	bbj-a-41	GCST90399692	62076	15086	1503	13583	86	75	0.17094	1	0.895045	1.02913	1.01441	1.05765	Mismatch, No Reference
Monocyte count-COPD	SAS (Pan-UK Biobank)	Global Biobank Meta-analysis Initiative (Hispanic)	ebi-a-GCST90002343	GCST90399692	7043	15086	1503	13583	25	25	0.17	1	-0.40821	0.842869	-0.40821	0.842869	Mismatch, No Reference
Monocyte count-COPD	UK Biobank	Global Biobank Meta-analysis Initiative (Hispanic)	ukb-d-30130_irnt	GCST90399692	349856	15086	1503	13583	1168	587	0.271642	1	-0.289393	0.336321	0.0471465	0.389182	Mismatch, No Reference
Monocyte count-COPD	AFR (Pan-UK Biobank)	Global Biobank Meta-analysis Initiative (Hispanic)	ukb-e-30130_AFR	GCST90399692	6262	15086	1503	13583	33	33	0.16	1	0.390858	0.643586	0.390858	0.643586	Mismatch, No Reference
Monocyte count-COPD	Biobank Japan	Biobank Japan	bbj-a-41	ebi-a-GCST90018587	62076	166670	4017	162653	91	91	0.17094	1	-0.215113	0.454073	-0.215113	0.454073	Reference
Monocyte count-COPD	SAS (Pan-UK Biobank)	Biobank Japan	ebi-a-GCST90002343	ebi-a-GCST90018587	7043	166670	4017	162653	23	23	0.17	1	-0.318977	0.390373	-0.318977	0.390373	Mismatch with Reference
Monocyte count-COPD	UK Biobank	Biobank Japan	ukb-d-30130_irnt	ebi-a-GCST90018587	349856	166670	4017	162653	1018	855	0.271642	1	0.118329	0.171242	0.0620587	0.165275	Mismatch with Reference
Monocyte count-COPD	AFR (Pan-UK Biobank)	Biobank Japan	ukb-e-30130_AFR	ebi-a-GCST90018587	6262	166670	4017	162653	28	28	0.16	1	-0.103277	0.281105	-0.103277	0.281105	Mismatch with Reference
Monocyte count-COPD	Biobank Japan	UKBB + BBJ + FinnGen	bbj-a-41	ebi-a-GCST90018807	62076	635145	17547	617598	91	91	0.17094	1	0.236968	0.265864	0.236968	0.265864	Mismatch, No Reference
Monocyte count-COPD	SAS (Pan-UK Biobank)	UKBB + BBJ + FinnGen	ebi-a-GCST90002343	ebi-a-GCST90018807	7043	635145	17547	617598	28	28	0.17	1	-0.221018	0.178257	-0.221018	0.178257	Mismatch, No Reference
Monocyte count-COPD	UK Biobank	UKBB + BBJ + FinnGen	ukb-d-30130_irnt	ebi-a-GCST90018807	349856	635145	17547	617598	1245	1209	0.271642	1	0.21883	0.0829799	0.193331	0.0773461	Mismatch, No Reference
Monocyte count-COPD	AFR (Pan-UK Biobank)	UKBB + BBJ + FinnGen	ukb-e-30130_AFR	ebi-a-GCST90018807	6262	635145	17547	617598	37	37	0.16	1	0.0394809	0.21861	0.0394809	0.21861	Mismatch, No Reference
Monocyte count-COPD	Biobank Japan	FinnGen (Release 10)	bbj-a-41	finngen_R10_J10_COPD	62076	358369	20066	338303	86	86	0.17094	1	0.0842992	0.229813	0.0842992	0.229813	Mismatch, No Reference
Monocyte count-COPD	SAS (Pan-UK Biobank)	FinnGen (Release 10)	ebi-a-GCST90002343	finngen_R10_J10_COPD	7043	358369	20066	338303	27	27	0.17	1	-0.0973837	0.17432	-0.0973837	0.17432	Mismatch, No Reference
Monocyte count-COPD	UK Biobank	FinnGen (Release 10)	ukb-d-30130_irnt	finngen_R10_J10_COPD	349856	358369	20066	338303	1221	1205	0.271642	1	0.263992	0.0795246	0.248954	0.0768836	Mismatch, No Reference
Monocyte count-COPD	AFR (Pan-UK Biobank)	FinnGen (Release 10)	ukb-e-30130_AFR	finngen_R10_J10_COPD	6262	358369	20066	338303	35	35	0.16	1	0.0304499	0.139324	0.0304499	0.139324	Mismatch, No Reference
Monocyte count-COPD	Biobank Japan	UK Biobank	bbj-a-41	ukb-b-16751	62076	463010	3871	459139	78	78	0.17094	0.00829061	0.618188	0.585847	0.618188	0.585847	Mismatch with Reference
Monocyte count-COPD	SAS (Pan-UK Biobank)	UK Biobank	ebi-a-GCST90002343	ukb-b-16751	7043	463010	3871	459139	20	20	0.17	0.00829061	0.0570643	0.513698	0.0570643	0.513698	Mismatch with Reference
Monocyte count-COPD	UK Biobank	UK Biobank	ukb-d-30130_irnt	ukb-b-16751	349856	463010	3871	459139	958	958	0.271642	0.00829061	0.21759	0.161141	0.21759	0.161141	Reference
Monocyte count-COPD	AFR (Pan-UK Biobank)	UK Biobank	ukb-e-30130_AFR	ukb-b-16751	6262	463010	3871	459139	26	26	0.16	0.00829061	0.150289	0.277281	0.150289	0.277281	Mismatch with Reference
Monocyte count-Coronary Heart Disease	Biobank Japan	Biobank Japan	bbj-a-41	bbj-a-159	62076	212453	29319	183134	89	89	0.17094	1	-0.184616	0.233456	-0.184616	0.233456	Reference
Monocyte count-Coronary Heart Disease	SAS (Pan-UK Biobank)	Biobank Japan	ebi-a-GCST90002343	bbj-a-159	7043	212453	29319	183134	22	22	0.17	1	0.266492	0.225988	0.266492	0.225988	Mismatch with Reference
Monocyte count-Coronary Heart Disease	UK Biobank	Biobank Japan	ukb-d-30130_irnt	bbj-a-159	349856	212453	29319	183134	970	955	0.271642	1	0.049949	0.0901618	0.0417843	0.0851893	Mismatch with Reference
Monocyte count-Coronary Heart Disease	AFR (Pan-UK Biobank)	Biobank Japan	ukb-e-30130_AFR	bbj-a-159	6262	212453	29319	183134	27	27	0.16	1	0.0532137	0.124828	0.0532137	0.124828	Mismatch with Reference
Monocyte count-Coronary Heart Disease	Biobank Japan	UK Biobank	bbj-a-41	ebi-a-GCST005194	62076	296525	34541	261984	85	85	0.17094	1	0.180127	0.180519	0.180127	0.180519	Mismatch with Reference
Monocyte count-Coronary Heart Disease	SAS (Pan-UK Biobank)	UK Biobank	ebi-a-GCST90002343	ebi-a-GCST005194	7043	296525	34541	261984	24	24	0.17	1	0.1063	0.135842	0.1063	0.135842	Mismatch with Reference
Monocyte count-Coronary Heart Disease	UK Biobank	UK Biobank	ukb-d-30130_irnt	ebi-a-GCST005194	349856	296525	34541	261984	1178	1170	0.271642	1	0.202814	0.0545932	0.203818	0.0533262	Reference
Monocyte count-Coronary Heart Disease	AFR (Pan-UK Biobank)	UK Biobank	ukb-e-30130_AFR	ebi-a-GCST005194	6262	296525	34541	261984	33	33	0.16	1	0.0103931	0.090001	0.0103931	0.090001	Mismatch with Reference
Monocyte count-Coronary Heart Disease	Biobank Japan	FinnGen (Release 10)	bbj-a-41	finngen_R10_I9_CHD	62076	412181	46959	365222	86	86	0.17094	1	-0.145471	0.214599	-0.145471	0.214599	Mismatch, No Reference
Monocyte count-Coronary Heart Disease	SAS (Pan-UK Biobank)	FinnGen (Release 10)	ebi-a-GCST90002343	finngen_R10_I9_CHD	7043	412181	46959	365222	27	27	0.17	1	0.0451952	0.179401	0.0451952	0.179401	Mismatch, No Reference
Monocyte count-Coronary Heart Disease	UK Biobank	FinnGen (Release 10)	ukb-d-30130_irnt	finngen_R10_I9_CHD	349856	412181	46959	365222	1221	1211	0.271642	1	0.0439861	0.0635886	0.0393779	0.0619581	Mismatch, No Reference
Monocyte count-Coronary Heart Disease	AFR (Pan-UK Biobank)	FinnGen (Release 10)	ukb-e-30130_AFR	finngen_R10_I9_CHD	6262	412181	46959	365222	35	35	0.16	1	0.0128188	0.102407	0.0128188	0.102407	Mismatch, No Reference
Monocyte count-Coronary Heart Disease	Biobank Japan	CARDIoGRAMplusC4D	bbj-a-41	ieu-a-7	62076	184305	60801	123504	86	86	0.17094	1	-0.107625	0.236379	-0.107625	0.236379	Mismatch, No Reference
Monocyte count-Coronary Heart Disease	SAS (Pan-UK Biobank)	CARDIoGRAMplusC4D	ebi-a-GCST90002343	ieu-a-7	7043	184305	60801	123504	25	25	0.17	1	0.0288074	0.200966	0.0288074	0.200966	Mismatch, No Reference
Monocyte count-Coronary Heart Disease	UK Biobank	CARDIoGRAMplusC4D	ukb-d-30130_irnt	ieu-a-7	349856	184305	60801	123504	1184	1169	0.271642	1	0.0490142	0.0767667	0.0398959	0.0738328	Mismatch, No Reference
Monocyte count-Coronary Heart Disease	AFR (Pan-UK Biobank)	CARDIoGRAMplusC4D	ukb-e-30130_AFR	ieu-a-7	6262	184305	60801	123504	34	34	0.16	1	-0.0572433	0.1278	-0.0572433	0.1278	Mismatch, No Reference
Monocyte count-Coronary Heart Disease	Biobank Japan	UK Biobank	bbj-a-41	ukb-b-1668	62076	463010	12171	450839	79	79	0.17094	0.0255957	0.537173	0.325565	0.537173	0.325565	Mismatch with Reference
Monocyte count-Coronary Heart Disease	SAS (Pan-UK Biobank)	UK Biobank	ebi-a-GCST90002343	ukb-b-1668	7043	463010	12171	450839	22	22	0.17	0.0255957	0.283971	0.284418	0.283971	0.284418	Mismatch with Reference
Monocyte count-Coronary Heart Disease	UK Biobank	UK Biobank	ukb-d-30130_irnt	ukb-b-1668	349856	463010	12171	450839	1099	1099	0.271642	0.0255957	0.290622	0.104299	0.290622	0.104299	Reference
Monocyte count-Coronary Heart Disease	AFR (Pan-UK Biobank)	UK Biobank	ukb-e-30130_AFR	ukb-b-1668	6262	463010	12171	450839	29	29	0.16	0.0255957	-0.0265668	0.182965	-0.0265668	0.182965	Mismatch with Reference
Monocyte count-Crohn's Disease	Biobank Japan	UK Biobank	bbj-a-41	ebi-a-GCST004132	62076	40266	12194	28072	85	83	0.17094	1	-0.40534	0.596702	-0.212263	0.540451	Mismatch with Reference
Monocyte count-Crohn's Disease	SAS (Pan-UK Biobank)	UK Biobank	ebi-a-GCST90002343	ebi-a-GCST004132	7043	40266	12194	28072	26	26	0.17	1	-0.232263	0.509112	-0.232263	0.509112	Mismatch with Reference
Monocyte count-Crohn's Disease	UK Biobank	UK Biobank	ukb-d-30130_irnt	ebi-a-GCST004132	349856	40266	12194	28072	1204	1032	0.271642	1	0.126363	0.161611	0.0831479	0.12536	Reference
Monocyte count-Crohn's Disease	AFR (Pan-UK Biobank)	UK Biobank	ukb-e-30130_AFR	ebi-a-GCST004132	6262	40266	12194	28072	33	33	0.16	1	0.321682	0.198183	0.321682	0.198183	Mismatch with Reference
Monocyte count-Crohn's Disease	Biobank Japan	FinnGen (Release 10)	bbj-a-41	finngen_R10_CHRONNAS	62076	395165	2191	392974	86	85	0.17094	1	-1.11725	0.678002	-1.12627	0.642089	Mismatch, No Reference
Monocyte count-Crohn's Disease	SAS (Pan-UK Biobank)	FinnGen (Release 10)	ebi-a-GCST90002343	finngen_R10_CHRONNAS	7043	395165	2191	392974	27	27	0.17	1	0.428661	0.5733	0.428661	0.5733	Mismatch, No Reference
Monocyte count-Crohn's Disease	UK Biobank	FinnGen (Release 10)	ukb-d-30130_irnt	finngen_R10_CHRONNAS	349856	395165	2191	392974	1221	882	0.271642	1	0.0495124	0.20944	-0.156225	0.195004	Mismatch, No Reference
Monocyte count-Crohn's Disease	AFR (Pan-UK Biobank)	FinnGen (Release 10)	ukb-e-30130_AFR	finngen_R10_CHRONNAS	6262	395165	2191	392974	35	35	0.16	1	-0.465625	0.40056	-0.465625	0.40056	Mismatch, No Reference
Monocyte count-Crohn's Disease	Biobank Japan	IIBDGC	bbj-a-41	ieu-a-12	62076	51874	17897	33977	21	20	0.17094	1	0.10887	2.03754	-0.225262	1.61276	Mismatch, No Reference
Monocyte count-Crohn's Disease	SAS (Pan-UK Biobank)	IIBDGC	ebi-a-GCST90002343	ieu-a-12	7043	51874	17897	33977	4	4	0.17	1	2.37829	2.59558	2.37829	2.59558	Mismatch, No Reference
Monocyte count-Crohn's Disease	UK Biobank	IIBDGC	ukb-d-30130_irnt	ieu-a-12	349856	51874	17897	33977	350	282	0.271642	1	0.204861	0.360165	0.576896	0.261098	Mismatch, No Reference
Monocyte count-Gout	Biobank Japan	Global Biobank Meta-analysis Initiative (AFR)	bbj-a-41	GCST90399698	62076	35214	1312	33902	85	68	0.17094	1	1.70635	1.19931	1.24684	1.04994	Mismatch, No Reference
Monocyte count-Gout	SAS (Pan-UK Biobank)	Global Biobank Meta-analysis Initiative (AFR)	ebi-a-GCST90002343	GCST90399698	7043	35214	1312	33902	23	23	0.17	1	1.13194	0.962399	1.13194	0.962399	Mismatch, No Reference
Monocyte count-Gout	UK Biobank	Global Biobank Meta-analysis Initiative (AFR)	ukb-d-30130_irnt	GCST90399698	349856	35214	1312	33902	1142	606	0.271642	1	0.366407	0.350381	0.707698	0.398547	Mismatch, No Reference
Monocyte count-Gout	AFR (Pan-UK Biobank)	Global Biobank Meta-analysis Initiative (AFR)	ukb-e-30130_AFR	GCST90399698	6262	35214	1312	33902	48	48	0.16	1	-0.766157	0.524842	-0.766157	0.524842	Mismatch, No Reference
Monocyte count-Gout	Biobank Japan	Global Biobank Meta-analysis Initiative (Hispanic)	bbj-a-41	GCST90399699	62076	18186	557	17629	86	52	0.17094	1	-0.193263	1.71074	1.11673	1.72108	Mismatch, No Reference
Monocyte count-Gout	SAS (Pan-UK Biobank)	Global Biobank Meta-analysis Initiative (Hispanic)	ebi-a-GCST90002343	GCST90399699	7043	18186	557	17629	25	25	0.17	1	0.722456	1.16651	0.722456	1.16651	Mismatch, No Reference
Monocyte count-Gout	UK Biobank	Global Biobank Meta-analysis Initiative (Hispanic)	ukb-d-30130_irnt	GCST90399699	349856	18186	557	17629	1178	458	0.271642	1	0.119419	0.480027	-0.0292224	0.617388	Mismatch, No Reference
Monocyte count-Gout	AFR (Pan-UK Biobank)	Global Biobank Meta-analysis Initiative (Hispanic)	ukb-e-30130_AFR	GCST90399699	6262	18186	557	17629	38	37	0.16	1	0.627884	0.914206	0.540652	0.915533	Mismatch, No Reference
Monocyte count-Gout	Biobank Japan	Global Biobank Meta-Analysis Initiative (EAS)	bbj-a-41	GCST90399700	62076	349359	10425	338934	89	89	0.17094	1	0.122108	0.346973	0.122108	0.346973	Mismatch, No Reference
Monocyte count-Gout	SAS (Pan-UK Biobank)	Global Biobank Meta-Analysis Initiative (EAS)	ebi-a-GCST90002343	GCST90399700	7043	349359	10425	338934	22	22	0.17	1	0.231532	0.292423	0.231532	0.292423	Mismatch, No Reference
Monocyte count-Gout	UK Biobank	Global Biobank Meta-Analysis Initiative (EAS)	ukb-d-30130_irnt	GCST90399700	349856	349359	10425	338934	1003	945	0.271642	1	-0.0830227	0.114728	-0.100441	0.105229	Mismatch, No Reference
Monocyte count-Gout	AFR (Pan-UK Biobank)	Global Biobank Meta-Analysis Initiative (EAS)	ukb-e-30130_AFR	GCST90399700	6262	349359	10425	338934	27	27	0.16	1	0.347207	0.192416	0.347207	0.192416	Mismatch, No Reference
Monocyte count-Gout	Biobank Japan	Global Biobank Meta-Analysis Initiative (EUR)	bbj-a-41	GCST90399701	62076	1051653	24278	1027375	87	87	0.17094	1	0.0740329	0.226054	0.0740329	0.226054	Mismatch, No Reference
Monocyte count-Gout	SAS (Pan-UK Biobank)	Global Biobank Meta-Analysis Initiative (EUR)	ebi-a-GCST90002343	GCST90399701	7043	1051653	24278	1027375	27	27	0.17	1	-0.194347	0.18324	-0.194347	0.18324	Mismatch, No Reference
Monocyte count-Gout	UK Biobank	Global Biobank Meta-Analysis Initiative (EUR)	ukb-d-30130_irnt	GCST90399701	349856	1051653	24278	1027375	1207	1189	0.271642	1	0.04854	0.0761731	0.0538653	0.0727604	Mismatch, No Reference
Monocyte count-Gout	AFR (Pan-UK Biobank)	Global Biobank Meta-Analysis Initiative (EUR)	ukb-e-30130_AFR	GCST90399701	6262	1051653	24278	1027375	41	41	0.16	1	0.0371785	0.212584	0.0371785	0.212584	Mismatch, No Reference
Monocyte count-Gout	Biobank Japan	FinnGen (Release 10)	bbj-a-41	finngen_R10_M13_GOUT	62076	272412	9568	262844	86	86	0.17094	1	0.598892	0.35427	0.598892	0.35427	Mismatch, No Reference
Monocyte count-Gout	SAS (Pan-UK Biobank)	FinnGen (Release 10)	ebi-a-GCST90002343	finngen_R10_M13_GOUT	7043	272412	9568	262844	27	27	0.17	1	-0.0925908	0.224867	-0.0925908	0.224867	Mismatch, No Reference
Monocyte count-Gout	UK Biobank	FinnGen (Release 10)	ukb-d-30130_irnt	finngen_R10_M13_GOUT	349856	272412	9568	262844	1221	1138	0.271642	1	0.242288	0.109382	0.229319	0.0958826	Mismatch, No Reference
Monocyte count-Gout	AFR (Pan-UK Biobank)	FinnGen (Release 10)	ukb-e-30130_AFR	finngen_R10_M13_GOUT	6262	272412	9568	262844	35	35	0.16	1	-0.428498	0.22719	-0.428498	0.22719	Mismatch, No Reference
Monocyte count-Gout	Biobank Japan	UK Biobank	bbj-a-41	ukb-b-13251	62076	462933	6543	456390	78	78	0.17094	0.013934	-0.175166	0.364963	-0.175166	0.364963	Mismatch with Reference
Monocyte count-Gout	SAS (Pan-UK Biobank)	UK Biobank	ebi-a-GCST90002343	ukb-b-13251	7043	462933	6543	456390	20	20	0.17	0.013934	-0.0977295	0.401875	-0.0977295	0.401875	Mismatch with Reference
Monocyte count-Gout	UK Biobank	UK Biobank	ukb-d-30130_irnt	ukb-b-13251	349856	462933	6543	456390	1029	1029	0.271642	0.013934	-0.176071	0.134234	-0.176071	0.134234	Reference
Monocyte count-Gout	AFR (Pan-UK Biobank)	UK Biobank	ukb-e-30130_AFR	ukb-b-13251	6262	462933	6543	456390	27	27	0.16	0.013934	-0.110412	0.242201	-0.110412	0.242201	Mismatch with Reference
Monocyte count-Hyperlipidemia	Biobank Japan	Taiwan Biobank	bbj-a-41	ebi-a-GCST90090994	62076	9714	3310	6404	69	69	0.17094	1	0.310743	0.688145	0.310743	0.688145	Mismatch, No Reference
Monocyte count-Hyperlipidemia	SAS (Pan-UK Biobank)	Taiwan Biobank	ebi-a-GCST90002343	ebi-a-GCST90090994	7043	9714	3310	6404	9	9	0.17	1	-0.0404419	0.736502	-0.0404419	0.736502	Mismatch, No Reference
Monocyte count-Hyperlipidemia	UK Biobank	Taiwan Biobank	ukb-d-30130_irnt	ebi-a-GCST90090994	349856	9714	3310	6404	718	530	0.271642	1	0.0843102	0.25379	0.061308	0.25982	Mismatch, No Reference
Monocyte count-Hyperlipidemia	AFR (Pan-UK Biobank)	Taiwan Biobank	ukb-e-30130_AFR	ebi-a-GCST90090994	6262	9714	3310	6404	10	10	0.16	1	-0.0405432	0.560545	-0.0405432	0.560545	Mismatch, No Reference
Monocyte count-Hyperlipidemia	Biobank Japan	UK Biobank	bbj-a-41	ebi-a-GCST90104005	62076	349222	17485	331737	87	87	0.17094	1	0.0429407	0.282589	0.0429407	0.282589	Mismatch with Reference
Monocyte count-Hyperlipidemia	SAS (Pan-UK Biobank)	UK Biobank	ebi-a-GCST90002343	ebi-a-GCST90104005	7043	349222	17485	331737	27	27	0.17	1	-0.286901	0.219277	-0.286901	0.219277	Mismatch with Reference
Monocyte count-Hyperlipidemia	UK Biobank	UK Biobank	ukb-d-30130_irnt	ebi-a-GCST90104005	349856	349222	17485	331737	1245	1200	0.271642	1	0.323895	0.0864818	0.309486	0.0783054	Reference
Monocyte count-Hyperlipidemia	AFR (Pan-UK Biobank)	UK Biobank	ukb-e-30130_AFR	ebi-a-GCST90104005	6262	349222	17485	331737	36	36	0.16	1	-0.114907	0.145837	-0.114907	0.145837	Mismatch with Reference
Monocyte count-Hyperlipidemia	Biobank Japan	FinnGen (Release 10)	bbj-a-41	finngen_R10_E4_HYPERLIPNAS	62076	365889	13657	352232	86	86	0.17094	1	-0.123317	0.283094	-0.123317	0.283094	Mismatch, No Reference
Monocyte count-Hyperlipidemia	SAS (Pan-UK Biobank)	FinnGen (Release 10)	ebi-a-GCST90002343	finngen_R10_E4_HYPERLIPNAS	7043	365889	13657	352232	27	27	0.17	1	0.198276	0.187121	0.198276	0.187121	Mismatch, No Reference
Monocyte count-Hyperlipidemia	UK Biobank	FinnGen (Release 10)	ukb-d-30130_irnt	finngen_R10_E4_HYPERLIPNAS	349856	365889	13657	352232	1221	1189	0.271642	1	0.0739832	0.0879124	0.0846892	0.0820688	Mismatch, No Reference
Monocyte count-Hyperlipidemia	AFR (Pan-UK Biobank)	FinnGen (Release 10)	ukb-e-30130_AFR	finngen_R10_E4_HYPERLIPNAS	6262	365889	13657	352232	35	35	0.16	1	-0.21608	0.166046	-0.21608	0.166046	Mismatch, No Reference
Monocyte count-Hypertension	Biobank Japan	Sub-Saharan African meta-analysis	bbj-a-41	GCST90301363	62076	10772	3818	6918	86	86	0.17094	1	0.0445364	0.138967	0.0445364	0.138967	Mismatch, No Reference
Monocyte count-Hypertension	SAS (Pan-UK Biobank)	Sub-Saharan African meta-analysis	ebi-a-GCST90002343	GCST90301363	7043	10772	3818	6918	22	22	0.17	1	-0.134319	0.10613	-0.134319	0.10613	Mismatch, No Reference
Monocyte count-Hypertension	UK Biobank	Sub-Saharan African meta-analysis	ukb-d-30130_irnt	GCST90301363	349856	10772	3818	6918	1032	1031	0.271642	1	-0.00716417	0.0438096	-0.00688193	0.0438099	Mismatch, No Reference
Monocyte count-Hypertension	AFR (Pan-UK Biobank)	Sub-Saharan African meta-analysis	ukb-e-30130_AFR	GCST90301363	6262	10772	3818	6918	50	50	0.16	1	0.04184	0.0661759	0.04184	0.0661759	Mismatch, No Reference
Monocyte count-Hypertension	Biobank Japan	Majority Hispanic mega-analysis (Wojcik)	bbj-a-41	ebi-a-GCST008036	62076	49141	27123	22018	92	92	0.17094	1	0.269873	0.296747	0.269873	0.296747	Mismatch, No Reference
Monocyte count-Hypertension	SAS (Pan-UK Biobank)	Majority Hispanic mega-analysis (Wojcik)	ebi-a-GCST90002343	ebi-a-GCST008036	7043	49141	27123	22018	28	28	0.17	1	0.440743	0.26771	0.440743	0.26771	Mismatch, No Reference
Monocyte count-Hypertension	UK Biobank	Majority Hispanic mega-analysis (Wojcik)	ukb-d-30130_irnt	ebi-a-GCST008036	349856	49141	27123	22018	1242	1175	0.271642	1	0.241861	0.107385	0.252496	0.100999	Mismatch, No Reference
Monocyte count-Hypertension	AFR (Pan-UK Biobank)	Majority Hispanic mega-analysis (Wojcik)	ukb-e-30130_AFR	ebi-a-GCST008036	6262	49141	27123	22018	56	56	0.16	1	0.0134417	0.164434	0.0134417	0.164434	Mismatch, No Reference
Monocyte count-Hypertension	Biobank Japan	FinnGen (Release 10)	bbj-a-41	finngen_R10_I9_HYPTENS	62076	412113	122996	289117	86	86	0.17094	1	-0.169425	0.213205	-0.169425	0.213205	Mismatch, No Reference
Monocyte count-Hypertension	SAS (Pan-UK Biobank)	FinnGen (Release 10)	ebi-a-GCST90002343	finngen_R10_I9_HYPTENS	7043	412113	122996	289117	27	27	0.17	1	-0.0257436	0.108597	-0.0257436	0.108597	Mismatch, No Reference
Monocyte count-Hypertension	UK Biobank	FinnGen (Release 10)	ukb-d-30130_irnt	finngen_R10_I9_HYPTENS	349856	412113	122996	289117	1221	1218	0.271642	1	-0.0146385	0.053487	-0.0150834	0.0529948	Mismatch, No Reference
Monocyte count-Hypertension	AFR (Pan-UK Biobank)	FinnGen (Release 10)	ukb-e-30130_AFR	finngen_R10_I9_HYPTENS	6262	412113	122996	289117	35	35	0.16	1	-0.0464439	0.0867403	-0.0464439	0.0867403	Mismatch, No Reference
Monocyte count-Hypertension	Biobank Japan	UK Biobank	bbj-a-41	ukb-b-14057	62076	462933	119731	343202	85	85	0.17094	0.191743	-0.123856	0.189218	-0.123856	0.189218	Mismatch with Reference
Monocyte count-Hypertension	SAS (Pan-UK Biobank)	UK Biobank	ebi-a-GCST90002343	ukb-b-14057	7043	462933	119731	343202	24	24	0.17	0.191743	0.0455911	0.122606	0.0455911	0.122606	Mismatch with Reference
Monocyte count-Hypertension	UK Biobank	UK Biobank	ukb-d-30130_irnt	ukb-b-14057	349856	462933	119731	343202	1215	1215	0.271642	0.191743	0.197988	0.0481818	0.197988	0.0481818	Reference
Monocyte count-Hypertension	AFR (Pan-UK Biobank)	UK Biobank	ukb-e-30130_AFR	ukb-b-14057	6262	462933	119731	343202	34	34	0.16	0.191743	-0.0672577	0.0723954	-0.0672577	0.0723954	Mismatch with Reference
Monocyte count-Hypertension	Biobank Japan	SAS (Pan-UK Biobank)	bbj-a-41	ukb-e-401_CSA	62076	8860	2690	6170	88	86	0.17094	1	0.0142936	0.675067	-0.0511453	0.678699	Mismatch with Reference
Monocyte count-Hypertension	SAS (Pan-UK Biobank)	SAS (Pan-UK Biobank)	ebi-a-GCST90002343	ukb-e-401_CSA	7043	8860	2690	6170	25	25	0.17	1	0.890159	0.635932	0.890159	0.635932	Reference
Monocyte count-Hypertension	UK Biobank	SAS (Pan-UK Biobank)	ukb-d-30130_irnt	ukb-e-401_CSA	349856	8860	2690	6170	1158	784	0.271642	1	0.064846	0.227422	0.040579	0.246815	Mismatch with Reference
Monocyte count-Hypertension	AFR (Pan-UK Biobank)	SAS (Pan-UK Biobank)	ukb-e-30130_AFR	ukb-e-401_CSA	6262	8860	2690	6170	36	36	0.16	1	0.254739	0.404661	0.254739	0.404661	Mismatch with Reference
Monocyte count-Multiple Sclerosis	Biobank Japan	FinnGen (Release 10)	bbj-a-41	finngen_R10_G6_MS	62076	410970	2409	408561	86	83	0.17094	1	0.117936	0.691475	-0.0326451	0.583823	Mismatch, No Reference
Monocyte count-Multiple Sclerosis	SAS (Pan-UK Biobank)	FinnGen (Release 10)	ebi-a-GCST90002343	finngen_R10_G6_MS	7043	410970	2409	408561	27	27	0.17	1	0.205982	0.422123	0.205982	0.422123	Mismatch, No Reference
Monocyte count-Multiple Sclerosis	UK Biobank	FinnGen (Release 10)	ukb-d-30130_irnt	finngen_R10_G6_MS	349856	410970	2409	408561	1221	907	0.271642	1	0.0797444	0.20251	-0.112947	0.184269	Mismatch, No Reference
Monocyte count-Multiple Sclerosis	AFR (Pan-UK Biobank)	FinnGen (Release 10)	ukb-e-30130_AFR	finngen_R10_G6_MS	6262	410970	2409	408561	35	35	0.16	1	-0.206744	0.449628	-0.206744	0.449628	Mismatch, No Reference
Monocyte count-Multiple Sclerosis	Biobank Japan	International Multiple Sclerosis Genetics Consortium	bbj-a-41	ieu-b-18	62076	115803	47429	68374	80	75	0.17094	1	0.551108	0.686942	0.462162	0.524374	Mismatch, No Reference
Monocyte count-Multiple Sclerosis	SAS (Pan-UK Biobank)	International Multiple Sclerosis Genetics Consortium	ebi-a-GCST90002343	ieu-b-18	7043	115803	47429	68374	22	22	0.17	1	0.478291	0.374764	0.478291	0.374764	Mismatch, No Reference
Monocyte count-Multiple Sclerosis	UK Biobank	International Multiple Sclerosis Genetics Consortium	ukb-d-30130_irnt	ieu-b-18	349856	115803	47429	68374	1066	885	0.271642	1	0.389391	0.173211	0.270196	0.124066	Mismatch, No Reference
Monocyte count-Multiple Sclerosis	AFR (Pan-UK Biobank)	International Multiple Sclerosis Genetics Consortium	ukb-e-30130_AFR	ieu-b-18	6262	115803	47429	68374	30	30	0.16	1	-0.264682	0.265914	-0.264682	0.265914	Mismatch, No Reference
Monocyte count-Multiple Sclerosis	Biobank Japan	UK Biobank	bbj-a-41	ukb-b-17670	62076	462933	1679	461254	66	66	0.17094	0.00361372	0.855572	0.968999	0.855572	0.968999	Mismatch with Reference
Monocyte count-Multiple Sclerosis	SAS (Pan-UK Biobank)	UK Biobank	ebi-a-GCST90002343	ukb-b-17670	7043	462933	1679	461254	15	15	0.17	0.00361372	0.309318	0.644938	0.309318	0.644938	Mismatch with Reference
Monocyte count-Multiple Sclerosis	UK Biobank	UK Biobank	ukb-d-30130_irnt	ukb-b-17670	349856	462933	1679	461254	816	816	0.271642	0.00361372	0.0952794	0.286986	0.0952794	0.286986	Reference
Monocyte count-Multiple Sclerosis	AFR (Pan-UK Biobank)	UK Biobank	ukb-e-30130_AFR	ukb-b-17670	6262	462933	1679	461254	20	20	0.16	0.00361372	-0.0450634	0.585364	-0.0450634	0.585364	Mismatch with Reference
Monocyte count-Myocardial Infarction	Biobank Japan	Biobank Japan	bbj-a-41	ebi-a-GCST90018657	62076	161206	14992	146214	91	90	0.17094	1	-0.500136	0.287357	-0.518952	0.273763	Reference
Monocyte count-Myocardial Infarction	SAS (Pan-UK Biobank)	Biobank Japan	ebi-a-GCST90002343	ebi-a-GCST90018657	7043	161206	14992	146214	23	23	0.17	1	0.520427	0.239493	0.520427	0.239493	Mismatch with Reference
Monocyte count-Myocardial Infarction	UK Biobank	Biobank Japan	ukb-d-30130_irnt	ebi-a-GCST90018657	349856	161206	14992	146214	1018	966	0.271642	1	-0.134049	0.116359	-0.165009	0.099502	Mismatch with Reference
Monocyte count-Myocardial Infarction	AFR (Pan-UK Biobank)	Biobank Japan	ukb-e-30130_AFR	ebi-a-GCST90018657	6262	161206	14992	146214	28	28	0.16	1	-0.00435388	0.18064	-0.00435388	0.18064	Mismatch with Reference
Monocyte count-Myocardial Infarction	Biobank Japan	UKBB + BBJ + FinnGen	bbj-a-41	ebi-a-GCST90018877	62076	623029	35909	587120	91	91	0.17094	1	0.00460946	0.223352	0.00460946	0.223352	Mismatch, No Reference
Monocyte count-Myocardial Infarction	SAS (Pan-UK Biobank)	UKBB + BBJ + FinnGen	ebi-a-GCST90002343	ebi-a-GCST90018877	7043	623029	35909	587120	28	28	0.17	1	0.296879	0.183967	0.296879	0.183967	Mismatch, No Reference
Monocyte count-Myocardial Infarction	UK Biobank	UKBB + BBJ + FinnGen	ukb-d-30130_irnt	ebi-a-GCST90018877	349856	623029	35909	587120	1245	1218	0.271642	1	0.124779	0.0774966	0.0973612	0.0725461	Mismatch, No Reference
Monocyte count-Myocardial Infarction	AFR (Pan-UK Biobank)	UKBB + BBJ + FinnGen	ukb-e-30130_AFR	ebi-a-GCST90018877	6262	623029	35909	587120	36	36	0.16	1	-0.0939716	0.156016	-0.0939716	0.156016	Mismatch, No Reference
Monocyte count-Myocardial Infarction	Biobank Japan	FinnGen (Release 10)	bbj-a-41	finngen_R10_I9_MI_STRICT	62076	369139	26060	343079	86	86	0.17094	1	-0.179788	0.244981	-0.179788	0.244981	Mismatch, No Reference
Monocyte count-Myocardial Infarction	SAS (Pan-UK Biobank)	FinnGen (Release 10)	ebi-a-GCST90002343	finngen_R10_I9_MI_STRICT	7043	369139	26060	343079	27	27	0.17	1	-0.0771148	0.205013	-0.0771148	0.205013	Mismatch, No Reference
Monocyte count-Myocardial Infarction	UK Biobank	FinnGen (Release 10)	ukb-d-30130_irnt	finngen_R10_I9_MI_STRICT	349856	369139	26060	343079	1221	1190	0.271642	1	0.0650038	0.0817679	0.068827	0.0760038	Mismatch, No Reference
Monocyte count-Myocardial Infarction	AFR (Pan-UK Biobank)	FinnGen (Release 10)	ukb-e-30130_AFR	finngen_R10_I9_MI_STRICT	6262	369139	26060	343079	35	35	0.16	1	-0.0215111	0.138942	-0.0215111	0.138942	Mismatch, No Reference
Monocyte count-Myocardial Infarction	Biobank Japan	CARDIoGRAMplusC4D	bbj-a-41	ieu-a-798	62076	171875	43676	128199	86	86	0.17094	1	0.0122336	0.2433	0.0122336	0.2433	Mismatch, No Reference
Monocyte count-Myocardial Infarction	SAS (Pan-UK Biobank)	CARDIoGRAMplusC4D	ebi-a-GCST90002343	ieu-a-798	7043	171875	43676	128199	25	25	0.17	1	0.0399648	0.21606	0.0399648	0.21606	Mismatch, No Reference
Monocyte count-Myocardial Infarction	UK Biobank	CARDIoGRAMplusC4D	ukb-d-30130_irnt	ieu-a-798	349856	171875	43676	128199	1179	1159	0.271642	1	0.105191	0.0793615	0.0928064	0.0755135	Mismatch, No Reference
Monocyte count-Myocardial Infarction	AFR (Pan-UK Biobank)	CARDIoGRAMplusC4D	ukb-e-30130_AFR	ieu-a-798	6262	171875	43676	128199	33	33	0.16	1	-0.0993692	0.129464	-0.0993692	0.129464	Mismatch, No Reference
Monocyte count-Myocardial Infarction	Biobank Japan	UK Biobank	bbj-a-41	ukb-b-15829	62076	462933	10616	452317	79	79	0.17094	0.0224062	0.907812	0.360197	0.907812	0.360197	Mismatch with Reference
Monocyte count-Myocardial Infarction	SAS (Pan-UK Biobank)	UK Biobank	ebi-a-GCST90002343	ukb-b-15829	7043	462933	10616	452317	22	22	0.17	0.0224062	0.149153	0.255215	0.149153	0.255215	Mismatch with Reference
Monocyte count-Myocardial Infarction	UK Biobank	UK Biobank	ukb-d-30130_irnt	ukb-b-15829	349856	462933	10616	452317	1086	1086	0.271642	0.0224062	0.427978	0.110818	0.427978	0.110818	Reference
Monocyte count-Myocardial Infarction	AFR (Pan-UK Biobank)	UK Biobank	ukb-e-30130_AFR	ukb-b-15829	6262	462933	10616	452317	28	28	0.16	0.0224062	0.318166	0.168787	0.318166	0.168787	Mismatch with Reference
Monocyte count-NAFLD	Biobank Japan	eMERGE + UK Biobank + FinnGen + Estonian Biobank	bbj-a-41	ebi-a-GCST90091033	62076	778614	8434	770180	82	82	0.17094	1	-0.243536	0.360448	-0.243536	0.360448	Mismatch, No Reference
Monocyte count-NAFLD	SAS (Pan-UK Biobank)	eMERGE + UK Biobank + FinnGen + Estonian Biobank	ebi-a-GCST90002343	ebi-a-GCST90091033	7043	778614	8434	770180	22	22	0.17	1	-0.543447	0.307187	-0.543447	0.307187	Mismatch, No Reference
Monocyte count-NAFLD	UK Biobank	eMERGE + UK Biobank + FinnGen + Estonian Biobank	ukb-d-30130_irnt	ebi-a-GCST90091033	349856	778614	8434	770180	1154	1096	0.271642	1	0.11355	0.104263	0.0715413	0.100556	Mismatch, No Reference
Monocyte count-NAFLD	AFR (Pan-UK Biobank)	eMERGE + UK Biobank + FinnGen + Estonian Biobank	ukb-e-30130_AFR	ebi-a-GCST90091033	6262	778614	8434	770180	32	32	0.16	1	-0.378883	0.199772	-0.378883	0.199772	Mismatch, No Reference
Monocyte count-NAFLD	Biobank Japan	FinnGen (Release 10)	bbj-a-41	finngen_R10_NAFLD	62076	412181	2568	409613	86	86	0.17094	1	-0.262916	0.54827	-0.262916	0.54827	Mismatch, No Reference
Monocyte count-NAFLD	SAS (Pan-UK Biobank)	FinnGen (Release 10)	ebi-a-GCST90002343	finngen_R10_NAFLD	7043	412181	2568	409613	27	27	0.17	1	0.082403	0.448327	0.082403	0.448327	Mismatch, No Reference
Monocyte count-NAFLD	UK Biobank	FinnGen (Release 10)	ukb-d-30130_irnt	finngen_R10_NAFLD	349856	412181	2568	409613	1221	964	0.271642	1	0.244642	0.169704	0.158925	0.175014	Mismatch, No Reference
Monocyte count-NAFLD	AFR (Pan-UK Biobank)	FinnGen (Release 10)	ukb-e-30130_AFR	finngen_R10_NAFLD	6262	412181	2568	409613	35	35	0.16	1	0.543017	0.361761	0.543017	0.361761	Mismatch, No Reference
Monocyte count-Osteoporosis	Biobank Japan	Biobank Japan	bbj-a-41	bbj-a-137	62076	212453	7788	204665	91	91	0.17094	1	0.252712	0.360314	0.252712	0.360314	Reference
Monocyte count-Osteoporosis	SAS (Pan-UK Biobank)	Biobank Japan	ebi-a-GCST90002343	bbj-a-137	7043	212453	7788	204665	22	22	0.17	1	-0.258685	0.375011	-0.258685	0.375011	Mismatch with Reference
Monocyte count-Osteoporosis	UK Biobank	Biobank Japan	ukb-d-30130_irnt	bbj-a-137	349856	212453	7788	204665	984	921	0.271642	1	0.14032	0.129393	0.11635	0.121793	Mismatch with Reference
Monocyte count-Osteoporosis	AFR (Pan-UK Biobank)	Biobank Japan	ukb-e-30130_AFR	bbj-a-137	6262	212453	7788	204665	29	29	0.16	1	-0.102629	0.278622	-0.102629	0.278622	Mismatch with Reference
Monocyte count-Osteoporosis	Biobank Japan	FinnGen (Release 10)	bbj-a-41	finngen_R10_M13_OSTEOPOROSIS	62076	399054	8017	391037	86	86	0.17094	1	0.202651	0.428403	0.202651	0.428403	Mismatch, No Reference
Monocyte count-Osteoporosis	SAS (Pan-UK Biobank)	FinnGen (Release 10)	ebi-a-GCST90002343	finngen_R10_M13_OSTEOPOROSIS	7043	399054	8017	391037	27	27	0.17	1	0.0167142	0.239214	0.0167142	0.239214	Mismatch, No Reference
Monocyte count-Osteoporosis	UK Biobank	FinnGen (Release 10)	ukb-d-30130_irnt	finngen_R10_M13_OSTEOPOROSIS	349856	399054	8017	391037	1221	1137	0.271642	1	-0.0172946	0.11097	-0.0221748	0.0986453	Mismatch, No Reference
Monocyte count-Osteoporosis	AFR (Pan-UK Biobank)	FinnGen (Release 10)	ukb-e-30130_AFR	finngen_R10_M13_OSTEOPOROSIS	6262	399054	8017	391037	35	35	0.16	1	-0.208236	0.215142	-0.208236	0.215142	Mismatch, No Reference
Monocyte count-Osteoporosis	Biobank Japan	UK Biobank	bbj-a-41	ukb-b-12141	62076	462933	7547	455386	78	78	0.17094	0.0160368	0.536208	0.383554	0.536208	0.383554	Mismatch with Reference
Monocyte count-Osteoporosis	SAS (Pan-UK Biobank)	UK Biobank	ebi-a-GCST90002343	ukb-b-12141	7043	462933	7547	455386	20	20	0.17	0.0160368	-0.270672	0.31542	-0.270672	0.31542	Mismatch with Reference
Monocyte count-Osteoporosis	UK Biobank	UK Biobank	ukb-d-30130_irnt	ukb-b-12141	349856	462933	7547	455386	1046	1046	0.271642	0.0160368	0.0722117	0.123428	0.0722117	0.123428	Reference
Monocyte count-Osteoporosis	AFR (Pan-UK Biobank)	UK Biobank	ukb-e-30130_AFR	ukb-b-12141	6262	462933	7547	455386	27	27	0.16	0.0160368	0.141049	0.208562	0.141049	0.208562	Mismatch with Reference
Monocyte count-Rheumatoid Arthritis	Biobank Japan	Biobank Japan	bbj-a-41	GCST90018690	62076	212453	5348	173268	91	90	0.17094	1	-0.0873222	0.424058	-0.0730422	0.404355	Reference
Monocyte count-Rheumatoid Arthritis	SAS (Pan-UK Biobank)	Biobank Japan	ebi-a-GCST90002343	GCST90018690	7043	212453	5348	173268	23	23	0.17	1	0.106336	0.326887	0.106336	0.326887	Mismatch with Reference
Monocyte count-Rheumatoid Arthritis	UK Biobank	Biobank Japan	ukb-d-30130_irnt	GCST90018690	349856	212453	5348	173268	1018	896	0.271642	1	0.437253	0.165392	0.425122	0.144194	Mismatch with Reference
Monocyte count-Rheumatoid Arthritis	AFR (Pan-UK Biobank)	Biobank Japan	ukb-e-30130_AFR	GCST90018690	6262	212453	5348	173268	28	28	0.16	1	-0.479766	0.327734	-0.479766	0.327734	Mismatch with Reference
Monocyte count-Rheumatoid Arthritis	Biobank Japan	FinnGen (Release 10)	bbj-a-41	finngen_R10_M13_RHEUMA	62076	276465	13621	262844	86	85	0.17094	1	-0.385132	0.379835	-0.39115	0.358486	Mismatch, No Reference
Monocyte count-Rheumatoid Arthritis	SAS (Pan-UK Biobank)	FinnGen (Release 10)	ebi-a-GCST90002343	finngen_R10_M13_RHEUMA	7043	276465	13621	262844	27	27	0.17	1	-0.104222	0.233745	-0.104222	0.233745	Mismatch, No Reference
Monocyte count-Rheumatoid Arthritis	UK Biobank	FinnGen (Release 10)	ukb-d-30130_irnt	finngen_R10_M13_RHEUMA	349856	276465	13621	262844	1221	1164	0.271642	1	0.219601	0.101734	0.178672	0.0891791	Mismatch, No Reference
Monocyte count-Rheumatoid Arthritis	AFR (Pan-UK Biobank)	FinnGen (Release 10)	ukb-e-30130_AFR	finngen_R10_M13_RHEUMA	6262	276465	13621	262844	35	35	0.16	1	-0.118887	0.197094	-0.118887	0.197094	Mismatch, No Reference
Monocyte count-Rheumatoid Arthritis	Biobank Japan	European meta-analysis (Okada)	bbj-a-41	ieu-a-832	62076	58284	14361	43923	83	80	0.17094	1	-0.0672077	0.51766	-0.0041944	0.47098	Mismatch, No Reference
Monocyte count-Rheumatoid Arthritis	SAS (Pan-UK Biobank)	European meta-analysis (Okada)	ebi-a-GCST90002343	ieu-a-832	7043	58284	14361	43923	19	19	0.17	1	-0.67745	0.438326	-0.67745	0.438326	Mismatch, No Reference
Monocyte count-Rheumatoid Arthritis	UK Biobank	European meta-analysis (Okada)	ukb-d-30130_irnt	ieu-a-832	349856	58284	14361	43923	1043	889	0.271642	1	0.264717	0.171801	0.107928	0.131605	Mismatch, No Reference
Monocyte count-Rheumatoid Arthritis	AFR (Pan-UK Biobank)	European meta-analysis (Okada)	ukb-e-30130_AFR	ieu-a-832	6262	58284	14361	43923	27	27	0.16	1	-0.210473	0.344273	-0.210473	0.344273	Mismatch, No Reference
Monocyte count-Rheumatoid Arthritis	Biobank Japan	European + East Asian meta-analysis (Okada)	bbj-a-41	ieu-a-833	62076	80799	19234	61565	87	85	0.17094	1	0.286608	0.381978	0.290144	0.369129	Mismatch, No Reference
Monocyte count-Rheumatoid Arthritis	SAS (Pan-UK Biobank)	European + East Asian meta-analysis (Okada)	ebi-a-GCST90002343	ieu-a-833	7043	80799	19234	61565	24	24	0.17	1	-0.435877	0.311773	-0.435877	0.311773	Mismatch, No Reference
Monocyte count-Rheumatoid Arthritis	UK Biobank	European + East Asian meta-analysis (Okada)	ukb-d-30130_irnt	ieu-a-833	349856	80799	19234	61565	1065	947	0.271642	1	0.0892522	0.140403	0.0127729	0.10991	Mismatch, No Reference
Monocyte count-Rheumatoid Arthritis	AFR (Pan-UK Biobank)	European + East Asian meta-analysis (Okada)	ukb-e-30130_AFR	ieu-a-833	6262	80799	19234	61565	31	31	0.16	1	-0.0806869	0.271658	-0.0806869	0.271658	Mismatch, No Reference
Monocyte count-Rheumatoid Arthritis	Biobank Japan	UK Biobank	bbj-a-41	ukb-b-9125	62076	462933	5201	457732	78	78	0.17094	0.0111087	0.00794288	0.498115	0.00794288	0.498115	Mismatch with Reference
Monocyte count-Rheumatoid Arthritis	SAS (Pan-UK Biobank)	UK Biobank	ebi-a-GCST90002343	ukb-b-9125	7043	462933	5201	457732	20	20	0.17	0.0111087	0.12791	0.369871	0.12791	0.369871	Mismatch with Reference
Monocyte count-Rheumatoid Arthritis	UK Biobank	UK Biobank	ukb-d-30130_irnt	ukb-b-9125	349856	462933	5201	457732	1011	1011	0.271642	0.0111087	0.276507	0.152601	0.276507	0.152601	Reference
Monocyte count-Rheumatoid Arthritis	AFR (Pan-UK Biobank)	UK Biobank	ukb-e-30130_AFR	ukb-b-9125	6262	462933	5201	457732	27	27	0.16	0.0111087	-0.298845	0.244342	-0.298845	0.244342	Mismatch with Reference
Monocyte count-Schizophrenia	Biobank Japan	FinnGen (Release 10)	bbj-a-41	finngen_R10_F5_SCHZPHR	62076	405094	6708	398386	86	84	0.17094	1	0.428827	0.613082	0.30922	0.569961	Mismatch, No Reference
Monocyte count-Schizophrenia	SAS (Pan-UK Biobank)	FinnGen (Release 10)	ebi-a-GCST90002343	finngen_R10_F5_SCHZPHR	7043	405094	6708	398386	27	27	0.17	1	-0.187391	0.43548	-0.187391	0.43548	Mismatch, No Reference
Monocyte count-Schizophrenia	UK Biobank	FinnGen (Release 10)	ukb-d-30130_irnt	finngen_R10_F5_SCHZPHR	349856	405094	6708	398386	1221	963	0.271642	1	0.227836	0.171296	0.150779	0.16159	Mismatch, No Reference
Monocyte count-Schizophrenia	AFR (Pan-UK Biobank)	FinnGen (Release 10)	ukb-e-30130_AFR	finngen_R10_F5_SCHZPHR	6262	405094	6708	398386	35	35	0.16	1	-0.00894212	0.33609	-0.00894212	0.33609	Mismatch, No Reference
Monocyte count-Schizophrenia	Biobank Japan	Schizophrenia Working Group	bbj-a-41	ieu-b-42	62076	77096	33640	43456	86	86	0.17094	1	-0.209482	0.24608	-0.209482	0.24608	Mismatch, No Reference
Monocyte count-Schizophrenia	SAS (Pan-UK Biobank)	Schizophrenia Working Group	ebi-a-GCST90002343	ieu-b-42	7043	77096	33640	43456	27	27	0.17	1	-0.129913	0.239763	-0.129913	0.239763	Mismatch, No Reference
Monocyte count-Schizophrenia	UK Biobank	Schizophrenia Working Group	ukb-d-30130_irnt	ieu-b-42	349856	77096	33640	43456	1220	1159	0.271642	1	-0.0732947	0.0954682	-0.0498184	0.0842656	Mismatch, No Reference
Monocyte count-Schizophrenia	AFR (Pan-UK Biobank)	Schizophrenia Working Group	ukb-e-30130_AFR	ieu-b-42	6262	77096	33640	43456	37	37	0.16	1	-0.0973585	0.172694	-0.0973585	0.172694	Mismatch, No Reference
Monocyte count-Schizophrenia	Biobank Japan	East Asian meta-analysis (Lam)	bbj-a-41	ieu-b-5070	62076	58140	22778	35362	89	89	0.17094	1	-0.868674	0.354563	-0.868674	0.354563	Mismatch, No Reference
Monocyte count-Schizophrenia	SAS (Pan-UK Biobank)	East Asian meta-analysis (Lam)	ebi-a-GCST90002343	ieu-b-5070	7043	58140	22778	35362	25	25	0.17	1	-0.268223	0.268459	-0.268223	0.268459	Mismatch, No Reference
Monocyte count-Schizophrenia	UK Biobank	East Asian meta-analysis (Lam)	ukb-d-30130_irnt	ieu-b-5070	349856	58140	22778	35362	1058	925	0.271642	1	-0.0902731	0.138474	0.0415411	0.119006	Mismatch, No Reference
Monocyte count-Schizophrenia	AFR (Pan-UK Biobank)	East Asian meta-analysis (Lam)	ukb-e-30130_AFR	ieu-b-5070	6262	58140	22778	35362	30	30	0.16	1	0.0420514	0.282232	0.0420514	0.282232	Mismatch, No Reference
Monocyte count-Schizophrenia	Biobank Japan	European meta-analysis (Trubetskoy)	bbj-a-41	ieu-b-5102	62076	127906	52017	75889	80	80	0.17094	1	-0.284627	0.249744	-0.284627	0.249744	Mismatch, No Reference
Monocyte count-Schizophrenia	SAS (Pan-UK Biobank)	European meta-analysis (Trubetskoy)	ebi-a-GCST90002343	ieu-b-5102	7043	127906	52017	75889	22	22	0.17	1	-0.0646146	0.235828	-0.0646146	0.235828	Mismatch, No Reference
Monocyte count-Schizophrenia	UK Biobank	European meta-analysis (Trubetskoy)	ukb-d-30130_irnt	ieu-b-5102	349856	127906	52017	75889	1197	1163	0.271642	1	-0.0330107	0.0812868	-0.0234499	0.0751756	Mismatch, No Reference
Monocyte count-Schizophrenia	AFR (Pan-UK Biobank)	European meta-analysis (Trubetskoy)	ukb-e-30130_AFR	ieu-b-5102	6262	127906	52017	75889	31	31	0.16	1	-0.0717388	0.148435	-0.0717388	0.148435	Mismatch, No Reference
Monocyte count-Stroke	Biobank Japan	Biobank Japan	bbj-a-41	GCST90018644	62076	210054	22664	152022	91	91	0.17094	1	0.0207379	0.223479	0.0207379	0.223479	Reference
Monocyte count-Stroke	SAS (Pan-UK Biobank)	Biobank Japan	ebi-a-GCST90002343	GCST90018644	7043	210054	22664	152022	23	23	0.17	1	0.214941	0.173116	0.214941	0.173116	Mismatch with Reference
Monocyte count-Stroke	UK Biobank	Biobank Japan	ukb-d-30130_irnt	GCST90018644	349856	210054	22664	152022	1018	1011	0.271642	1	0.0802822	0.0822817	0.06198	0.0803916	Mismatch with Reference
Monocyte count-Stroke	AFR (Pan-UK Biobank)	Biobank Japan	ukb-e-30130_AFR	GCST90018644	6262	210054	22664	152022	28	28	0.16	1	-0.248428	0.131439	-0.248428	0.131439	Mismatch with Reference
Monocyte count-Stroke	Biobank Japan	Global Biobank Meta-analysis Initiative (AFR)	bbj-a-41	GCST90399729	62076	25577	1161	24416	85	71	0.17094	1	-0.510653	1.10065	-1.46742	1.15046	Mismatch, No Reference
Monocyte count-Stroke	SAS (Pan-UK Biobank)	Global Biobank Meta-analysis Initiative (AFR)	ebi-a-GCST90002343	GCST90399729	7043	25577	1161	24416	23	22	0.17	1	0.342036	0.91188	0.221192	0.919282	Mismatch, No Reference
Monocyte count-Stroke	UK Biobank	Global Biobank Meta-analysis Initiative (AFR)	ukb-d-30130_irnt	GCST90399729	349856	25577	1161	24416	1097	554	0.271642	1	0.599968	0.378244	-0.209885	0.444549	Mismatch, No Reference
Monocyte count-Stroke	AFR (Pan-UK Biobank)	Global Biobank Meta-analysis Initiative (AFR)	ukb-e-30130_AFR	GCST90399729	6262	25577	1161	24416	47	46	0.16	1	-0.259646	0.653956	-0.417062	0.613264	Mismatch, No Reference
Monocyte count-Stroke	Biobank Japan	MEGASTROKE	bbj-a-41	ebi-a-GCST006906	62076	446696	40585	406111	83	83	0.17094	1	-0.00974097	0.199686	-0.00974097	0.199686	Mismatch, No Reference
Monocyte count-Stroke	SAS (Pan-UK Biobank)	MEGASTROKE	ebi-a-GCST90002343	ebi-a-GCST006906	7043	446696	40585	406111	24	24	0.17	1	0.0297834	0.147692	0.0297834	0.147692	Mismatch, No Reference
Monocyte count-Stroke	UK Biobank	MEGASTROKE	ukb-d-30130_irnt	ebi-a-GCST006906	349856	446696	40585	406111	1204	1197	0.271642	1	0.12973	0.0671726	0.129762	0.0658714	Mismatch, No Reference
Monocyte count-Stroke	AFR (Pan-UK Biobank)	MEGASTROKE	ukb-e-30130_AFR	ebi-a-GCST006906	6262	446696	40585	406111	33	33	0.16	1	0.0038893	0.129059	0.0038893	0.129059	Mismatch, No Reference
Monocyte count-Stroke	Biobank Japan	FinnGen (Release 10)	bbj-a-41	finngen_R10_C_STROKE	62076	340999	43132	297867	86	86	0.17094	1	0.00163216	0.182982	0.00163216	0.182982	Mismatch, No Reference
Monocyte count-Stroke	SAS (Pan-UK Biobank)	FinnGen (Release 10)	ebi-a-GCST90002343	finngen_R10_C_STROKE	7043	340999	43132	297867	27	27	0.17	1	0.0799114	0.120508	0.0799114	0.120508	Mismatch, No Reference
Monocyte count-Stroke	UK Biobank	FinnGen (Release 10)	ukb-d-30130_irnt	finngen_R10_C_STROKE	349856	340999	43132	297867	1221	1219	0.271642	1	0.0285839	0.0607939	0.0302853	0.060408	Mismatch, No Reference
Monocyte count-Stroke	AFR (Pan-UK Biobank)	FinnGen (Release 10)	ukb-e-30130_AFR	finngen_R10_C_STROKE	6262	340999	43132	297867	35	35	0.16	1	-0.0142763	0.107946	-0.0142763	0.107946	Mismatch, No Reference
Monocyte count-Stroke	Biobank Japan	UK Biobank	bbj-a-41	ukb-b-6358	62076	462933	6116	456817	78	78	0.17094	0.0130369	0.022253	0.446978	0.022253	0.446978	Mismatch with Reference
Monocyte count-Stroke	SAS (Pan-UK Biobank)	UK Biobank	ebi-a-GCST90002343	ukb-b-6358	7043	462933	6116	456817	20	20	0.17	0.0130369	0.540354	0.370145	0.540354	0.370145	Mismatch with Reference
Monocyte count-Stroke	UK Biobank	UK Biobank	ukb-d-30130_irnt	ukb-b-6358	349856	462933	6116	456817	1022	1022	0.271642	0.0130369	0.147735	0.129318	0.147735	0.129318	Reference
Monocyte count-Stroke	AFR (Pan-UK Biobank)	UK Biobank	ukb-e-30130_AFR	ukb-b-6358	6262	462933	6116	456817	27	27	0.16	0.0130369	-0.129907	0.223538	-0.129907	0.223538	Mismatch with Reference
Monocyte count-Type 2 diabetes	Biobank Japan	Biobank Japan	bbj-a-41	GCST90018706	62076	191764	45383	132032	91	91	0.17094	1	-0.0866838	0.238169	-0.0866838	0.238169	Reference
Monocyte count-Type 2 diabetes	SAS (Pan-UK Biobank)	Biobank Japan	ebi-a-GCST90002343	GCST90018706	7043	191764	45383	132032	23	23	0.17	1	-0.22136	0.203945	-0.22136	0.203945	Mismatch with Reference
Monocyte count-Type 2 diabetes	UK Biobank	Biobank Japan	ukb-d-30130_irnt	GCST90018706	349856	191764	45383	132032	1018	1002	0.271642	1	0.000214294	0.0844167	0.000486729	0.0792047	Mismatch with Reference
Monocyte count-Type 2 diabetes	AFR (Pan-UK Biobank)	Biobank Japan	ukb-e-30130_AFR	GCST90018706	6262	191764	45383	132032	28	28	0.16	1	-0.068713	0.141488	-0.068713	0.141488	Mismatch with Reference
Monocyte count-Type 2 diabetes	Biobank Japan	South Asian meta-analysis (Loh)	bbj-a-41	GCST90093109	62076	50533	16677	33856	85	85	0.17094	1	-0.313464	0.295175	-0.313464	0.295175	Mismatch, No Reference
Monocyte count-Type 2 diabetes	SAS (Pan-UK Biobank)	South Asian meta-analysis (Loh)	ebi-a-GCST90002343	GCST90093109	7043	50533	16677	33856	29	29	0.17	1	0.284901	0.277724	0.284901	0.277724	Mismatch, No Reference
Monocyte count-Type 2 diabetes	UK Biobank	South Asian meta-analysis (Loh)	ukb-d-30130_irnt	GCST90093109	349856	50533	16677	33856	1178	1108	0.271642	1	0.242768	0.110816	0.215552	0.102408	Mismatch, No Reference
Monocyte count-Type 2 diabetes	AFR (Pan-UK Biobank)	South Asian meta-analysis (Loh)	ukb-e-30130_AFR	GCST90093109	6262	50533	16677	33856	34	34	0.16	1	-0.263471	0.194572	-0.263471	0.194572	Mismatch, No Reference
Monocyte count-Type 2 diabetes	Biobank Japan	European + Pakistani meta-analysis (Xue)	bbj-a-41	ebi-a-GCST006867	62076	659316	62892	596424	70	70	0.17094	1	-0.228388	0.217051	-0.228388	0.217051	Mismatch, No Reference
Monocyte count-Type 2 diabetes	SAS (Pan-UK Biobank)	European + Pakistani meta-analysis (Xue)	ebi-a-GCST90002343	ebi-a-GCST006867	7043	659316	62892	596424	21	21	0.17	1	0.152712	0.18964	0.152712	0.18964	Mismatch, No Reference
Monocyte count-Type 2 diabetes	UK Biobank	European + Pakistani meta-analysis (Xue)	ukb-d-30130_irnt	ebi-a-GCST006867	349856	659316	62892	596424	864	852	0.271642	1	0.190416	0.083395	0.189149	0.0796201	Mismatch, No Reference
Monocyte count-Type 2 diabetes	AFR (Pan-UK Biobank)	European + Pakistani meta-analysis (Xue)	ukb-e-30130_AFR	ebi-a-GCST006867	6262	659316	62892	596424	23	23	0.16	1	0.0754139	0.111302	0.0754139	0.111302	Mismatch, No Reference
Monocyte count-Type 2 diabetes	Biobank Japan	Majority Hispanic mega-analysis (Wojcik)	bbj-a-41	ebi-a-GCST008048	62076	45725	14042	31683	92	92	0.17094	1	-0.05213	0.300066	-0.05213	0.300066	Mismatch, No Reference
Monocyte count-Type 2 diabetes	SAS (Pan-UK Biobank)	Majority Hispanic mega-analysis (Wojcik)	ebi-a-GCST90002343	ebi-a-GCST008048	7043	45725	14042	31683	27	27	0.17	1	0.127067	0.236963	0.127067	0.236963	Mismatch, No Reference
Monocyte count-Type 2 diabetes	UK Biobank	Majority Hispanic mega-analysis (Wojcik)	ukb-d-30130_irnt	ebi-a-GCST008048	349856	45725	14042	31683	1234	1167	0.271642	1	0.124325	0.107292	0.0863037	0.10291	Mismatch, No Reference
Monocyte count-Type 2 diabetes	AFR (Pan-UK Biobank)	Majority Hispanic mega-analysis (Wojcik)	ukb-e-30130_AFR	ebi-a-GCST008048	6262	45725	14042	31683	56	56	0.16	1	-0.0783848	0.163533	-0.0783848	0.163533	Mismatch, No Reference
Monocyte count-Type 2 diabetes	Biobank Japan	FinnGen (Release 10)	bbj-a-41	finngen_R10_T2D	62076	400197	65085	335112	86	86	0.17094	1	-0.205188	0.215826	-0.205188	0.215826	Mismatch, No Reference
Monocyte count-Type 2 diabetes	SAS (Pan-UK Biobank)	FinnGen (Release 10)	ebi-a-GCST90002343	finngen_R10_T2D	7043	400197	65085	335112	27	27	0.17	1	-0.242383	0.152	-0.242383	0.152	Mismatch, No Reference
Monocyte count-Type 2 diabetes	UK Biobank	FinnGen (Release 10)	ukb-d-30130_irnt	finngen_R10_T2D	349856	400197	65085	335112	1221	1210	0.271642	1	0.0675987	0.0611949	0.061117	0.0595358	Mismatch, No Reference
Monocyte count-Type 2 diabetes	AFR (Pan-UK Biobank)	FinnGen (Release 10)	ukb-e-30130_AFR	finngen_R10_T2D	6262	400197	65085	335112	35	35	0.16	1	-0.0759217	0.11136	-0.0759217	0.11136	Mismatch, No Reference
Monocyte count-Type 2 diabetes	Biobank Japan	UK Biobank	bbj-a-41	ukb-b-13806	62076	462933	2972	459961	73	73	0.17094	0.00637872	-0.665151	0.528956	-0.665151	0.528956	Mismatch with Reference
Monocyte count-Type 2 diabetes	SAS (Pan-UK Biobank)	UK Biobank	ebi-a-GCST90002343	ukb-b-13806	7043	462933	2972	459961	18	18	0.17	0.00637872	-0.0237721	0.452212	-0.0237721	0.452212	Mismatch with Reference
Monocyte count-Type 2 diabetes	UK Biobank	UK Biobank	ukb-d-30130_irnt	ukb-b-13806	349856	462933	2972	459961	908	908	0.271642	0.00637872	0.0718431	0.197889	0.0718431	0.197889	Reference
Monocyte count-Type 2 diabetes	AFR (Pan-UK Biobank)	UK Biobank	ukb-e-30130_AFR	ukb-b-13806	6262	462933	2972	459961	25	25	0.16	0.00637872	-0.217209	0.360871	-0.217209	0.360871	Mismatch with Reference
Neutrophil count-Alzheimer's	Biobank Japan	European Alzheimer & Dementia Biobank (EADB)	bbj-a-44	ebi-a-GCST90027158	62076	487511	85934	401577	77	77	1.50173	1	-0.0234173	0.0268789	-0.0234173	0.0268789	Mismatch, No Reference
Neutrophil count-Alzheimer's	SAS (Pan-UK Biobank)	European Alzheimer & Dementia Biobank (EADB)	ebi-a-GCST90002354	ebi-a-GCST90027158	8165	487511	85934	401577	20	20	1.32	1	-0.0162275	0.0248489	-0.0162275	0.0248489	Mismatch, No Reference
Neutrophil count-Alzheimer's	UK Biobank	European Alzheimer & Dementia Biobank (EADB)	ukb-d-30140_irnt	ebi-a-GCST90027158	349856	487511	85934	401577	1002	995	1.42078	1	-0.0350143	0.0165051	-0.0343829	0.0160802	Mismatch, No Reference
Neutrophil count-Alzheimer's	AFR (Pan-UK Biobank)	European Alzheimer & Dementia Biobank (EADB)	ukb-e-30140_AFR	ebi-a-GCST90027158	6262	487511	85934	401577	72	72	1.27	1	0.00259243	0.00450704	0.00259243	0.00450704	Mismatch, No Reference
Neutrophil count-Alzheimer's	Biobank Japan	FinnGen (Release 10)	bbj-a-44	finngen_R10_G6_ALZHEIMER	62076	412181	10520	401661	78	78	1.50173	1	-0.00941253	0.056695	-0.00941253	0.056695	Mismatch, No Reference
Neutrophil count-Alzheimer's	SAS (Pan-UK Biobank)	FinnGen (Release 10)	ebi-a-GCST90002354	finngen_R10_G6_ALZHEIMER	8165	412181	10520	401661	21	21	1.32	1	-0.0451406	0.0335996	-0.0451406	0.0335996	Mismatch, No Reference
Neutrophil count-Alzheimer's	UK Biobank	FinnGen (Release 10)	ukb-d-30140_irnt	finngen_R10_G6_ALZHEIMER	349856	412181	10520	401661	998	939	1.42078	1	-0.0251533	0.0268614	-0.0182548	0.0239655	Mismatch, No Reference
Neutrophil count-Alzheimer's	AFR (Pan-UK Biobank)	FinnGen (Release 10)	ukb-e-30140_AFR	finngen_R10_G6_ALZHEIMER	6262	412181	10520	401661	61	61	1.27	1	0.00637034	0.0090356	0.00637034	0.0090356	Mismatch, No Reference
Neutrophil count-Anemia	Biobank Japan	Biobank Japan	bbj-a-44	ebi-a-GCST90018652	62076	178675	4618	174057	77	77	1.50173	1	-0.0171187	0.0518619	-0.0171187	0.0518619	Reference
Neutrophil count-Anemia	SAS (Pan-UK Biobank)	Biobank Japan	ebi-a-GCST90002354	ebi-a-GCST90018652	8165	178675	4618	174057	13	13	1.32	1	-0.0630645	0.0648536	-0.0630645	0.0648536	Mismatch with Reference
Neutrophil count-Anemia	UK Biobank	Biobank Japan	ukb-d-30140_irnt	ebi-a-GCST90018652	349856	178675	4618	174057	876	775	1.42078	1	0.00494048	0.0341926	0.0161781	0.0351372	Mismatch with Reference
Neutrophil count-Anemia	AFR (Pan-UK Biobank)	Biobank Japan	ukb-e-30140_AFR	ebi-a-GCST90018652	6262	178675	4618	174057	61	61	1.27	1	-0.00134212	0.0107907	-0.00134212	0.0107907	Mismatch with Reference
Neutrophil count-Anemia	Biobank Japan	UKBB + BBJ + FinnGen	bbj-a-44	ebi-a-GCST90018872	62076	659616	16935	642681	77	77	1.50173	1	0.0163657	0.0309719	0.0163657	0.0309719	Mismatch, No Reference
Neutrophil count-Anemia	SAS (Pan-UK Biobank)	UKBB + BBJ + FinnGen	ebi-a-GCST90002354	ebi-a-GCST90018872	8165	659616	16935	642681	22	22	1.32	1	-0.032099	0.0335546	-0.032099	0.0335546	Mismatch, No Reference
Neutrophil count-Anemia	UK Biobank	UKBB + BBJ + FinnGen	ukb-d-30140_irnt	ebi-a-GCST90018872	349856	659616	16935	642681	1017	1001	1.42078	1	0.0365105	0.0187039	0.0372663	0.0179888	Mismatch, No Reference
Neutrophil count-Anemia	AFR (Pan-UK Biobank)	UKBB + BBJ + FinnGen	ukb-e-30140_AFR	ebi-a-GCST90018872	6262	659616	16935	642681	69	69	1.27	1	0.00652417	0.00594578	0.00652417	0.00594578	Mismatch, No Reference
Neutrophil count-Anemia	Biobank Japan	UK Biobank	bbj-a-44	ebi-a-GCST90038678	62076	484598	5259	479339	74	74	1.50173	0.0107345	-0.0355942	0.052629	-0.0355942	0.052629	Mismatch with Reference
Neutrophil count-Anemia	SAS (Pan-UK Biobank)	UK Biobank	ebi-a-GCST90002354	ebi-a-GCST90038678	8165	484598	5259	479339	23	23	1.32	0.0107345	0.0523427	0.0395671	0.0523427	0.0395671	Mismatch with Reference
Neutrophil count-Anemia	UK Biobank	UK Biobank	ukb-d-30140_irnt	ebi-a-GCST90038678	349856	484598	5259	479339	1008	1008	1.42078	0.0107345	-0.0333688	0.0302215	-0.0333688	0.0302215	Reference
Neutrophil count-Anemia	AFR (Pan-UK Biobank)	UK Biobank	ukb-e-30140_AFR	ebi-a-GCST90038678	6262	484598	5259	479339	63	63	1.27	0.0107345	-0.00248828	0.0105605	-0.00248828	0.0105605	Mismatch with Reference
Neutrophil count-Anemia	Biobank Japan	FinnGen (Release 10)	bbj-a-44	finngen_R10_D3_ANAEMIA_IRONDEF	62076	408837	15153	393684	78	78	1.50173	1	-0.0369458	0.0364721	-0.0369458	0.0364721	Mismatch, No Reference
Neutrophil count-Anemia	SAS (Pan-UK Biobank)	FinnGen (Release 10)	ebi-a-GCST90002354	finngen_R10_D3_ANAEMIA_IRONDEF	8165	408837	15153	393684	21	21	1.32	1	0.00845619	0.0259958	0.00845619	0.0259958	Mismatch, No Reference
Neutrophil count-Anemia	UK Biobank	FinnGen (Release 10)	ukb-d-30140_irnt	finngen_R10_D3_ANAEMIA_IRONDEF	349856	408837	15153	393684	998	989	1.42078	1	0.0539266	0.0189373	0.0565878	0.0184891	Mismatch, No Reference
Neutrophil count-Anemia	AFR (Pan-UK Biobank)	FinnGen (Release 10)	ukb-e-30140_AFR	finngen_R10_D3_ANAEMIA_IRONDEF	6262	408837	15153	393684	61	61	1.27	1	0.004586	0.00693863	0.004586	0.00693863	Mismatch, No Reference
Neutrophil count-Asthma	Biobank Japan	UK Biobank	bbj-a-44	ebi-a-GCST90014325	62076	408442	56167	352255	77	76	1.50173	1	0.0305317	0.0320843	0.0276488	0.0297043	Mismatch with Reference
Neutrophil count-Asthma	SAS (Pan-UK Biobank)	UK Biobank	ebi-a-GCST90002354	ebi-a-GCST90014325	8165	408442	56167	352255	25	25	1.32	1	0.00440761	0.0187004	0.00440761	0.0187004	Mismatch with Reference
Neutrophil count-Asthma	UK Biobank	UK Biobank	ukb-d-30140_irnt	ebi-a-GCST90014325	349856	408442	56167	352255	1017	1014	1.42078	1	0.0876865	0.0142924	0.0871176	0.0141468	Reference
Neutrophil count-Asthma	AFR (Pan-UK Biobank)	UK Biobank	ukb-e-30140_AFR	ebi-a-GCST90014325	6262	408442	56167	352255	76	76	1.27	1	-8.00739e-05	0.00505393	-8.00739e-05	0.00505393	Mismatch with Reference
Neutrophil count-Asthma	Biobank Japan	Biobank Japan	bbj-a-44	ebi-a-GCST90018575	62076	175948	13015	162933	77	76	1.50173	1	0.0449183	0.0463241	0.0435758	0.0439066	Reference
Neutrophil count-Asthma	SAS (Pan-UK Biobank)	Biobank Japan	ebi-a-GCST90002354	ebi-a-GCST90018575	8165	175948	13015	162933	13	13	1.32	1	-0.0202581	0.0459969	-0.0202581	0.0459969	Mismatch with Reference
Neutrophil count-Asthma	UK Biobank	Biobank Japan	ukb-d-30140_irnt	ebi-a-GCST90018575	349856	175948	13015	162933	876	840	1.42078	1	0.0285105	0.0272723	0.0321743	0.0244894	Mismatch with Reference
Neutrophil count-Asthma	AFR (Pan-UK Biobank)	Biobank Japan	ukb-e-30140_AFR	ebi-a-GCST90018575	6262	175948	13015	162933	61	61	1.27	1	-0.00821789	0.00726197	-0.00821789	0.00726197	Mismatch with Reference
Neutrophil count-Asthma	Biobank Japan	FinnGen (Release 10)	bbj-a-44	finngen_R10_J10_ASTHMA_EXMORE	62076	266418	46684	219734	78	77	1.50173	1	0.0351987	0.0293505	0.0332378	0.0271488	Mismatch, No Reference
Neutrophil count-Asthma	SAS (Pan-UK Biobank)	FinnGen (Release 10)	ebi-a-GCST90002354	finngen_R10_J10_ASTHMA_EXMORE	8165	266418	46684	219734	21	21	1.32	1	0.0252792	0.0265119	0.0252792	0.0265119	Mismatch, No Reference
Neutrophil count-Asthma	UK Biobank	FinnGen (Release 10)	ukb-d-30140_irnt	finngen_R10_J10_ASTHMA_EXMORE	349856	266418	46684	219734	998	988	1.42078	1	0.0546759	0.0166134	0.054961	0.0160566	Mismatch, No Reference
Neutrophil count-Asthma	AFR (Pan-UK Biobank)	FinnGen (Release 10)	ukb-e-30140_AFR	finngen_R10_J10_ASTHMA_EXMORE	6262	266418	46684	219734	61	61	1.27	1	-0.00184084	0.00503023	-0.00184084	0.00503023	Mismatch, No Reference
Neutrophil count-Asthma	Biobank Japan	SAS (Pan-UK Biobank)	bbj-a-44	ukb-e-495_CSA	62076	8789	903	7886	75	66	1.50173	1	0.159223	0.138044	0.0898331	0.132628	Mismatch with Reference
Neutrophil count-Asthma	SAS (Pan-UK Biobank)	SAS (Pan-UK Biobank)	ebi-a-GCST90002354	ukb-e-495_CSA	8165	8789	903	7886	23	23	1.32	1	0.0546961	0.116708	0.0546961	0.116708	Reference
Neutrophil count-Asthma	UK Biobank	SAS (Pan-UK Biobank)	ukb-d-30140_irnt	ukb-e-495_CSA	349856	8789	903	7886	967	502	1.42078	1	0.122747	0.0768235	0.0495554	0.0923127	Mismatch with Reference
Neutrophil count-Asthma	AFR (Pan-UK Biobank)	SAS (Pan-UK Biobank)	ukb-e-30140_AFR	ukb-e-495_CSA	6262	8789	903	7886	66	66	1.27	1	0.0263059	0.0235011	0.0263059	0.0235011	Mismatch with Reference
Neutrophil count-Atopic Dermatitis	Biobank Japan	Biobank Japan	bbj-a-44	GCST90018564	62076	168103	4296	163807	77	77	1.50173	1	0.0698936	0.070176	0.0698936	0.070176	Reference
Neutrophil count-Atopic Dermatitis	SAS (Pan-UK Biobank)	Biobank Japan	ebi-a-GCST90002354	GCST90018564	8165	168103	4296	163807	13	13	1.32	1	0.0298231	0.0932929	0.0298231	0.0932929	Mismatch with Reference
Neutrophil count-Atopic Dermatitis	UK Biobank	Biobank Japan	ukb-d-30140_irnt	GCST90018564	349856	168103	4296	163807	876	696	1.42078	1	0.0367651	0.0463308	0.0404946	0.0428634	Mismatch with Reference
Neutrophil count-Atopic Dermatitis	AFR (Pan-UK Biobank)	Biobank Japan	ukb-e-30140_AFR	GCST90018564	6262	168103	4296	163807	61	61	1.27	1	-0.0271001	0.0122467	-0.0271001	0.0122467	Mismatch with Reference
Neutrophil count-Atopic Dermatitis	Biobank Japan	UKBB + BBJ + FinnGen	bbj-a-44	ebi-a-GCST90018784	62076	649402	10520	638882	77	77	1.50173	1	0.0814189	0.0476414	0.0814189	0.0476414	Mismatch, No Reference
Neutrophil count-Atopic Dermatitis	SAS (Pan-UK Biobank)	UKBB + BBJ + FinnGen	ebi-a-GCST90002354	ebi-a-GCST90018784	8165	649402	10520	638882	22	22	1.32	1	0.0297906	0.0374859	0.0297906	0.0374859	Mismatch, No Reference
Neutrophil count-Atopic Dermatitis	UK Biobank	UKBB + BBJ + FinnGen	ukb-d-30140_irnt	ebi-a-GCST90018784	349856	649402	10520	638882	1017	925	1.42078	1	0.0589881	0.0275855	0.0375533	0.0235212	Mismatch, No Reference
Neutrophil count-Atopic Dermatitis	AFR (Pan-UK Biobank)	UKBB + BBJ + FinnGen	ukb-e-30140_AFR	ebi-a-GCST90018784	6262	649402	10520	638882	69	69	1.27	1	-0.0189557	0.00940418	-0.0189557	0.00940418	Mismatch, No Reference
Neutrophil count-Atopic Dermatitis	Biobank Japan	FinnGen + UKBB + Estonian Biobank	bbj-a-44	ebi-a-GCST90027161	62076	796661	22474	774187	78	78	1.50173	1	0.0241774	0.030595	0.0241774	0.030595	Mismatch, No Reference
Neutrophil count-Atopic Dermatitis	SAS (Pan-UK Biobank)	FinnGen + UKBB + Estonian Biobank	ebi-a-GCST90002354	ebi-a-GCST90027161	8165	796661	22474	774187	20	20	1.32	1	0.0123497	0.0260722	0.0123497	0.0260722	Mismatch, No Reference
Neutrophil count-Atopic Dermatitis	UK Biobank	FinnGen + UKBB + Estonian Biobank	ukb-d-30140_irnt	ebi-a-GCST90027161	349856	796661	22474	774187	994	978	1.42078	1	0.0267402	0.018	0.0224911	0.0171863	Mismatch, No Reference
Neutrophil count-Atopic Dermatitis	AFR (Pan-UK Biobank)	FinnGen + UKBB + Estonian Biobank	ukb-e-30140_AFR	ebi-a-GCST90027161	6262	796661	22474	774187	60	60	1.27	1	-0.00638372	0.00727216	-0.00638372	0.00727216	Mismatch, No Reference
Neutrophil count-Atopic Dermatitis	Biobank Japan	FinnGen (Release 10)	bbj-a-44	finngen_R10_L12_ATOPIC	62076	382254	15208	367046	78	78	1.50173	1	0.0539572	0.0414089	0.0539572	0.0414089	Mismatch, No Reference
Neutrophil count-Atopic Dermatitis	SAS (Pan-UK Biobank)	FinnGen (Release 10)	ebi-a-GCST90002354	finngen_R10_L12_ATOPIC	8165	382254	15208	367046	21	21	1.32	1	0.0369646	0.0291653	0.0369646	0.0291653	Mismatch, No Reference
Neutrophil count-Atopic Dermatitis	UK Biobank	FinnGen (Release 10)	ukb-d-30140_irnt	finngen_R10_L12_ATOPIC	349856	382254	15208	367046	998	956	1.42078	1	0.0651299	0.0242564	0.0549602	0.0218096	Mismatch, No Reference
Neutrophil count-Atopic Dermatitis	AFR (Pan-UK Biobank)	FinnGen (Release 10)	ukb-e-30140_AFR	finngen_R10_L12_ATOPIC	6262	382254	15208	367046	61	61	1.27	1	-0.00887872	0.00924717	-0.00887872	0.00924717	Mismatch, No Reference
Neutrophil count-Atrial Fibrillation	Biobank Japan	Biobank Japan	bbj-a-44	GCST90018576	62076	159690	4150	15540	77	76	1.50173	1	0.0062083	0.0561662	0.00871535	0.0532013	Reference
Neutrophil count-Atrial Fibrillation	SAS (Pan-UK Biobank)	Biobank Japan	ebi-a-GCST90002354	GCST90018576	8165	159690	4150	15540	13	13	1.32	1	0.0400379	0.0873863	0.0400379	0.0873863	Mismatch with Reference
Neutrophil count-Atrial Fibrillation	UK Biobank	Biobank Japan	ukb-d-30140_irnt	GCST90018576	349856	159690	4150	15540	876	740	1.42078	1	-0.00291733	0.0382305	-0.0178404	0.0384245	Mismatch with Reference
Neutrophil count-Atrial Fibrillation	AFR (Pan-UK Biobank)	Biobank Japan	ukb-e-30140_AFR	GCST90018576	6262	159690	4150	15540	61	61	1.27	1	-0.0216691	0.011385	-0.0216691	0.011385	Mismatch with Reference
Neutrophil count-Atrial Fibrillation	Biobank Japan	European meta-analysis (Nielsen)	bbj-a-44	ebi-a-GCST006414	62076	1030836	60620	970216	77	77	1.50173	1	0.0663928	0.0255551	0.0663928	0.0255551	Mismatch, No Reference
Neutrophil count-Atrial Fibrillation	SAS (Pan-UK Biobank)	European meta-analysis (Nielsen)	ebi-a-GCST90002354	ebi-a-GCST006414	8165	1030836	60620	970216	23	23	1.32	1	-0.00943323	0.0211506	-0.00943323	0.0211506	Mismatch, No Reference
Neutrophil count-Atrial Fibrillation	UK Biobank	European meta-analysis (Nielsen)	ukb-d-30140_irnt	ebi-a-GCST006414	349856	1030836	60620	970216	1013	1006	1.42078	1	0.0348881	0.0141483	0.0356773	0.0138738	Mismatch, No Reference
Neutrophil count-Atrial Fibrillation	AFR (Pan-UK Biobank)	European meta-analysis (Nielsen)	ukb-e-30140_AFR	ebi-a-GCST006414	6262	1030836	60620	970216	80	80	1.27	1	0.00188559	0.00489136	0.00188559	0.00489136	Mismatch, No Reference
Neutrophil count-Atrial Fibrillation	Biobank Japan	FinnGen (Release 10)	bbj-a-44	finngen_R10_I9_AF	62076	261395	50743	210652	78	78	1.50173	1	0.00114637	0.0330374	0.00114637	0.0330374	Mismatch, No Reference
Neutrophil count-Atrial Fibrillation	SAS (Pan-UK Biobank)	FinnGen (Release 10)	ebi-a-GCST90002354	finngen_R10_I9_AF	8165	261395	50743	210652	21	21	1.32	1	-0.00689819	0.0277238	-0.00689819	0.0277238	Mismatch, No Reference
Neutrophil count-Atrial Fibrillation	UK Biobank	FinnGen (Release 10)	ukb-d-30140_irnt	finngen_R10_I9_AF	349856	261395	50743	210652	998	972	1.42078	1	0.0418021	0.0198877	0.0364014	0.0184983	Mismatch, No Reference
Neutrophil count-Atrial Fibrillation	AFR (Pan-UK Biobank)	FinnGen (Release 10)	ukb-e-30140_AFR	finngen_R10_I9_AF	6262	261395	50743	210652	61	61	1.27	1	0.00897689	0.00636135	0.00897689	0.00636135	Mismatch, No Reference
Neutrophil count-Atrial Fibrillation	Biobank Japan	UK Biobank	bbj-a-44	ukb-b-6217	62076	463010	6900	456110	70	70	1.50173	0.0146804	0.0382219	0.0486171	0.0382219	0.0486171	Mismatch with Reference
Neutrophil count-Atrial Fibrillation	SAS (Pan-UK Biobank)	UK Biobank	ebi-a-GCST90002354	ukb-b-6217	8165	463010	6900	456110	15	15	1.32	0.0146804	-0.0172711	0.0428873	-0.0172711	0.0428873	Mismatch with Reference
Neutrophil count-Atrial Fibrillation	UK Biobank	UK Biobank	ukb-d-30140_irnt	ukb-b-6217	349856	463010	6900	456110	875	875	1.42078	0.0146804	0.0818618	0.0295176	0.0818618	0.0295176	Reference
Neutrophil count-Atrial Fibrillation	AFR (Pan-UK Biobank)	UK Biobank	ukb-e-30140_AFR	ukb-b-6217	6262	463010	6900	456110	56	56	1.27	0.0146804	0.00312791	0.00835228	0.00312791	0.00835228	Mismatch with Reference
Neutrophil count-Atrial Fibrillation	Biobank Japan	SAS (Pan-UK Biobank)	bbj-a-44	ukb-e-I48_CSA	62076	8876	207	8669	75	46	1.50173	1	0.216037	0.255217	0.00493917	0.302664	Mismatch with Reference
Neutrophil count-Atrial Fibrillation	SAS (Pan-UK Biobank)	SAS (Pan-UK Biobank)	ebi-a-GCST90002354	ukb-e-I48_CSA	8165	8876	207	8669	23	21	1.32	1	-0.177649	0.245799	-0.0124494	0.237823	Reference
Neutrophil count-Atrial Fibrillation	UK Biobank	SAS (Pan-UK Biobank)	ukb-d-30140_irnt	ukb-e-I48_CSA	349856	8876	207	8669	962	287	1.42078	1	0.00365401	0.15394	-0.0259069	0.228023	Mismatch with Reference
Neutrophil count-Atrial Fibrillation	AFR (Pan-UK Biobank)	SAS (Pan-UK Biobank)	ukb-e-30140_AFR	ukb-e-I48_CSA	6262	8876	207	8669	66	62	1.27	1	0.0172037	0.0496238	0.0348794	0.0480624	Mismatch with Reference
Neutrophil count-Bilirubin	Biobank Japan	Biobank Japan	bbj-a-44	bbj-a-53	62076	110207	110207	0	77	77	1.50173	1	-0.0260491	0.0129128	-0.0260491	0.0129128	Reference
Neutrophil count-Bilirubin	SAS (Pan-UK Biobank)	Biobank Japan	ebi-a-GCST90002354	bbj-a-53	8165	110207	110207	0	14	14	1.32	1	-0.0216625	0.0135609	-0.0216625	0.0135609	Mismatch with Reference
Neutrophil count-Bilirubin	UK Biobank	Biobank Japan	ukb-d-30140_irnt	bbj-a-53	349856	110207	110207	0	818	808	1.42078	1	-0.000468375	0.00849794	0.000907904	0.00817586	Mismatch with Reference
Neutrophil count-Bilirubin	AFR (Pan-UK Biobank)	Biobank Japan	ukb-e-30140_AFR	bbj-a-53	6262	110207	110207	0	60	60	1.27	1	5.78222e-05	0.00247378	5.78222e-05	0.00247378	Mismatch with Reference
Neutrophil count-Bilirubin	Biobank Japan	UK Biobank	bbj-a-44	ukb-d-30840_irnt	62076	342829	342829	0	76	76	1.50173	1	0.00244532	0.00842681	0.00244532	0.00842681	Mismatch with Reference
Neutrophil count-Bilirubin	SAS (Pan-UK Biobank)	UK Biobank	ebi-a-GCST90002354	ukb-d-30840_irnt	8165	342829	342829	0	22	22	1.32	1	-0.00231085	0.00606154	-0.00231085	0.00606154	Mismatch with Reference
Neutrophil count-Bilirubin	UK Biobank	UK Biobank	ukb-d-30140_irnt	ukb-d-30840_irnt	349856	342829	342829	0	1018	1001	1.42078	1	-0.0362565	0.00591598	-0.0362709	0.00559854	Reference
Neutrophil count-Bilirubin	AFR (Pan-UK Biobank)	UK Biobank	ukb-e-30140_AFR	ukb-d-30840_irnt	6262	342829	342829	0	64	64	1.27	1	0.000650298	0.00177688	0.000650298	0.00177688	Mismatch with Reference
Neutrophil count-Bilirubin	Biobank Japan	AFR (Pan-UK Biobank)	bbj-a-44	ukb-e-30840_AFR	62076	6176	6176	0	75	67	1.50173	1	0.0582991	0.0507822	0.0435899	0.0504359	Mismatch with Reference
Neutrophil count-Bilirubin	SAS (Pan-UK Biobank)	AFR (Pan-UK Biobank)	ebi-a-GCST90002354	ukb-e-30840_AFR	8165	6176	6176	0	15	15	1.32	1	-0.047649	0.0564978	-0.047649	0.0564978	Mismatch with Reference
Neutrophil count-Bilirubin	UK Biobank	AFR (Pan-UK Biobank)	ukb-d-30140_irnt	ukb-e-30840_AFR	349856	6176	6176	0	915	516	1.42078	1	-0.0438983	0.0300398	-0.0395861	0.0345234	Mismatch with Reference
Neutrophil count-Bilirubin	AFR (Pan-UK Biobank)	AFR (Pan-UK Biobank)	ukb-e-30140_AFR	ukb-e-30840_AFR	6262	6176	6176	0	89	88	1.27	1	-0.00074555	0.0154806	-0.00074555	0.015554	Reference
Neutrophil count-Bilirubin	Biobank Japan	SAS (Pan-UK Biobank)	bbj-a-44	ukb-e-30840_CSA	62076	8395	8395	0	75	71	1.50173	1	0.0122284	0.0390727	0.00965243	0.039288	Mismatch with Reference
Neutrophil count-Bilirubin	SAS (Pan-UK Biobank)	SAS (Pan-UK Biobank)	ebi-a-GCST90002354	ukb-e-30840_CSA	8165	8395	8395	0	23	23	1.32	1	-0.111703	0.0401634	-0.111703	0.0401634	Reference
Neutrophil count-Bilirubin	UK Biobank	SAS (Pan-UK Biobank)	ukb-d-30140_irnt	ukb-e-30840_CSA	349856	8395	8395	0	967	614	1.42078	1	0.0101009	0.0236652	-0.00523794	0.0263483	Mismatch with Reference
Neutrophil count-Bilirubin	AFR (Pan-UK Biobank)	SAS (Pan-UK Biobank)	ukb-e-30140_AFR	ukb-e-30840_CSA	6262	8395	8395	0	66	66	1.27	1	-0.00571217	0.00737466	-0.00571217	0.00737466	Mismatch with Reference
Neutrophil count-Breast Cancer	Biobank Japan	Biobank Japan	bbj-a-44	bbj-a-160	62076	95283	5552	89731	76	75	1.50173	1	-0.0112205	0.0531323	-0.0211159	0.0511207	Reference
Neutrophil count-Breast Cancer	SAS (Pan-UK Biobank)	Biobank Japan	ebi-a-GCST90002354	bbj-a-160	8165	95283	5552	89731	12	12	1.32	1	-0.0314557	0.0662032	-0.0314557	0.0662032	Mismatch with Reference
Neutrophil count-Breast Cancer	UK Biobank	Biobank Japan	ukb-d-30140_irnt	bbj-a-160	349856	95283	5552	89731	840	746	1.42078	1	-0.0285228	0.0341321	-0.0153895	0.0329652	Mismatch with Reference
Neutrophil count-Breast Cancer	AFR (Pan-UK Biobank)	Biobank Japan	ukb-e-30140_AFR	bbj-a-160	6262	95283	5552	89731	56	56	1.27	1	-0.0108171	0.0133259	-0.0108171	0.0133259	Mismatch with Reference
Neutrophil count-Breast Cancer	Biobank Japan	BCAC + DRIVE	bbj-a-44	ebi-a-GCST004988	62076	139274	76192	63082	77	77	1.50173	1	0.0233649	0.0247858	0.0233649	0.0247858	Mismatch, No Reference
Neutrophil count-Breast Cancer	SAS (Pan-UK Biobank)	BCAC + DRIVE	ebi-a-GCST90002354	ebi-a-GCST004988	8165	139274	76192	63082	23	23	1.32	1	-0.0157832	0.0170289	-0.0157832	0.0170289	Mismatch, No Reference
Neutrophil count-Breast Cancer	UK Biobank	BCAC + DRIVE	ukb-d-30140_irnt	ebi-a-GCST004988	349856	139274	76192	63082	1014	1007	1.42078	1	0.00558349	0.0139463	0.00636887	0.0135895	Mismatch, No Reference
Neutrophil count-Breast Cancer	AFR (Pan-UK Biobank)	BCAC + DRIVE	ukb-e-30140_AFR	ebi-a-GCST004988	6262	139274	76192	63082	64	64	1.27	1	-0.00267489	0.00357282	-0.00267489	0.00357282	Mismatch, No Reference
Neutrophil count-Breast Cancer	Biobank Japan	FinnGen (Release 10)	bbj-a-44	finngen_R10_C3_BREAST_EXALLC	62076	201713	18786	182927	78	78	1.50173	1	0.0567069	0.0350627	0.0567069	0.0350627	Mismatch, No Reference
Neutrophil count-Breast Cancer	SAS (Pan-UK Biobank)	FinnGen (Release 10)	ebi-a-GCST90002354	finngen_R10_C3_BREAST_EXALLC	8165	201713	18786	182927	21	21	1.32	1	-0.000940875	0.0294313	-0.000940875	0.0294313	Mismatch, No Reference
Neutrophil count-Breast Cancer	UK Biobank	FinnGen (Release 10)	ukb-d-30140_irnt	finngen_R10_C3_BREAST_EXALLC	349856	201713	18786	182927	998	977	1.42078	1	-0.0353601	0.0201712	-0.0323871	0.0191849	Mismatch, No Reference
Neutrophil count-Breast Cancer	AFR (Pan-UK Biobank)	FinnGen (Release 10)	ukb-e-30140_AFR	finngen_R10_C3_BREAST_EXALLC	6262	201713	18786	182927	61	61	1.27	1	-0.00182244	0.00664329	-0.00182244	0.00664329	Mismatch, No Reference
Neutrophil count-Breast Cancer	Biobank Japan	UK Biobank	bbj-a-44	ukb-b-16890	62076	462933	10303	452630	72	72	1.50173	0.0217606	-0.0292667	0.0367347	-0.0292667	0.0367347	Mismatch with Reference
Neutrophil count-Breast Cancer	SAS (Pan-UK Biobank)	UK Biobank	ebi-a-GCST90002354	ukb-b-16890	8165	462933	10303	452630	17	17	1.32	0.0217606	-0.0239795	0.0311828	-0.0239795	0.0311828	Mismatch with Reference
Neutrophil count-Breast Cancer	UK Biobank	UK Biobank	ukb-d-30140_irnt	ukb-b-16890	349856	462933	10303	452630	909	909	1.42078	0.0217606	0.00587563	0.02362	0.00587563	0.02362	Reference
Neutrophil count-Breast Cancer	AFR (Pan-UK Biobank)	UK Biobank	ukb-e-30140_AFR	ukb-b-16890	6262	462933	10303	452630	58	58	1.27	0.0217606	-0.00295202	0.00766278	-0.00295202	0.00766278	Mismatch with Reference
Neutrophil count-COPD	Biobank Japan	Global Biobank Meta-analysis Initiative (AFR)	bbj-a-44	GCST90399691	62076	29682	1978	27704	66	62	1.50173	1	0.230991	0.115077	0.226318	0.116489	Mismatch, No Reference
Neutrophil count-COPD	SAS (Pan-UK Biobank)	Global Biobank Meta-analysis Initiative (AFR)	ebi-a-GCST90002354	GCST90399691	8165	29682	1978	27704	18	18	1.32	1	0.237788	0.110334	0.237788	0.110334	Mismatch, No Reference
Neutrophil count-COPD	UK Biobank	Global Biobank Meta-analysis Initiative (AFR)	ukb-d-30140_irnt	GCST90399691	349856	29682	1978	27704	943	536	1.42078	1	0.07098	0.0681571	-0.0133715	0.0782716	Mismatch, No Reference
Neutrophil count-COPD	AFR (Pan-UK Biobank)	Global Biobank Meta-analysis Initiative (AFR)	ukb-e-30140_AFR	GCST90399691	6262	29682	1978	27704	77	77	1.27	1	0.0821701	0.0311282	0.0821701	0.0311282	Mismatch, No Reference
Neutrophil count-COPD	Biobank Japan	Global Biobank Meta-analysis Initiative (Hispanic)	bbj-a-44	GCST90399692	62076	15086	1503	13583	65	59	1.50173	1	0.102257	0.13388	0.0884941	0.137054	Mismatch, No Reference
Neutrophil count-COPD	SAS (Pan-UK Biobank)	Global Biobank Meta-analysis Initiative (Hispanic)	ebi-a-GCST90002354	GCST90399692	8165	15086	1503	13583	19	19	1.32	1	-0.11744	0.130768	-0.11744	0.130768	Mismatch, No Reference
Neutrophil count-COPD	UK Biobank	Global Biobank Meta-analysis Initiative (Hispanic)	ukb-d-30140_irnt	GCST90399692	349856	15086	1503	13583	956	463	1.42078	1	0.0310616	0.0775938	0.108539	0.0951548	Mismatch, No Reference
Neutrophil count-COPD	AFR (Pan-UK Biobank)	Global Biobank Meta-analysis Initiative (Hispanic)	ukb-e-30140_AFR	GCST90399692	6262	15086	1503	13583	62	62	1.27	1	0.0132879	0.0260941	0.0132879	0.0260941	Mismatch, No Reference
Neutrophil count-COPD	Biobank Japan	Biobank Japan	bbj-a-44	ebi-a-GCST90018587	62076	166670	4017	162653	77	74	1.50173	1	0.0824472	0.0653494	0.0676507	0.0570001	Reference
Neutrophil count-COPD	SAS (Pan-UK Biobank)	Biobank Japan	ebi-a-GCST90002354	ebi-a-GCST90018587	8165	166670	4017	162653	13	13	1.32	1	-0.00828987	0.0667436	-0.00828987	0.0667436	Mismatch with Reference
Neutrophil count-COPD	UK Biobank	Biobank Japan	ukb-d-30140_irnt	ebi-a-GCST90018587	349856	166670	4017	162653	876	732	1.42078	1	-0.00868214	0.0406983	-0.00475884	0.0392515	Mismatch with Reference
Neutrophil count-COPD	AFR (Pan-UK Biobank)	Biobank Japan	ukb-e-30140_AFR	ebi-a-GCST90018587	6262	166670	4017	162653	61	61	1.27	1	-0.0071976	0.013198	-0.0071976	0.013198	Mismatch with Reference
Neutrophil count-COPD	Biobank Japan	UKBB + BBJ + FinnGen	bbj-a-44	ebi-a-GCST90018807	62076	635145	17547	617598	77	77	1.50173	1	0.115231	0.0341963	0.115231	0.0341963	Mismatch, No Reference
Neutrophil count-COPD	SAS (Pan-UK Biobank)	UKBB + BBJ + FinnGen	ebi-a-GCST90002354	ebi-a-GCST90018807	8165	635145	17547	617598	22	22	1.32	1	0.037515	0.0250965	0.037515	0.0250965	Mismatch, No Reference
Neutrophil count-COPD	UK Biobank	UKBB + BBJ + FinnGen	ukb-d-30140_irnt	ebi-a-GCST90018807	349856	635145	17547	617598	1015	986	1.42078	1	0.109679	0.0206536	0.102514	0.0190831	Mismatch, No Reference
Neutrophil count-COPD	AFR (Pan-UK Biobank)	UKBB + BBJ + FinnGen	ukb-e-30140_AFR	ebi-a-GCST90018807	6262	635145	17547	617598	69	69	1.27	1	-0.00160048	0.00565227	-0.00160048	0.00565227	Mismatch, No Reference
Neutrophil count-COPD	Biobank Japan	FinnGen (Release 10)	bbj-a-44	finngen_R10_J10_COPD	62076	358369	20066	338303	78	78	1.50173	1	0.0570722	0.0317271	0.0570722	0.0317271	Mismatch, No Reference
Neutrophil count-COPD	SAS (Pan-UK Biobank)	FinnGen (Release 10)	ebi-a-GCST90002354	finngen_R10_J10_COPD	8165	358369	20066	338303	21	21	1.32	1	0.0592797	0.03439	0.0592797	0.03439	Mismatch, No Reference
Neutrophil count-COPD	UK Biobank	FinnGen (Release 10)	ukb-d-30140_irnt	finngen_R10_J10_COPD	349856	358369	20066	338303	998	979	1.42078	1	0.0971955	0.0205406	0.096759	0.0195542	Mismatch, No Reference
Neutrophil count-COPD	AFR (Pan-UK Biobank)	FinnGen (Release 10)	ukb-e-30140_AFR	finngen_R10_J10_COPD	6262	358369	20066	338303	61	61	1.27	1	0.000551588	0.00590457	0.000551588	0.00590457	Mismatch, No Reference
Neutrophil count-COPD	Biobank Japan	UK Biobank	bbj-a-44	ukb-b-16751	62076	463010	3871	459139	65	65	1.50173	0.00829061	0.122125	0.0605675	0.122125	0.0605675	Mismatch with Reference
Neutrophil count-COPD	SAS (Pan-UK Biobank)	UK Biobank	ebi-a-GCST90002354	ukb-b-16751	8165	463010	3871	459139	13	13	1.32	0.00829061	0.150166	0.0650371	0.150166	0.0650371	Mismatch with Reference
Neutrophil count-COPD	UK Biobank	UK Biobank	ukb-d-30140_irnt	ukb-b-16751	349856	463010	3871	459139	812	812	1.42078	0.00829061	0.0849761	0.0387287	0.0849761	0.0387287	Reference
Neutrophil count-COPD	AFR (Pan-UK Biobank)	UK Biobank	ukb-e-30140_AFR	ukb-b-16751	6262	463010	3871	459139	53	53	1.27	0.00829061	-0.0162427	0.0105764	-0.0162427	0.0105764	Mismatch with Reference
Neutrophil count-Coronary Heart Disease	Biobank Japan	Biobank Japan	bbj-a-44	bbj-a-159	62076	212453	29319	183134	76	74	1.50173	1	0.0174425	0.0355725	0.0175976	0.0320355	Reference
Neutrophil count-Coronary Heart Disease	SAS (Pan-UK Biobank)	Biobank Japan	ebi-a-GCST90002354	bbj-a-159	8165	212453	29319	183134	12	12	1.32	1	0.0329977	0.037691	0.0329977	0.037691	Mismatch with Reference
Neutrophil count-Coronary Heart Disease	UK Biobank	Biobank Japan	ukb-d-30140_irnt	bbj-a-159	349856	212453	29319	183134	840	821	1.42078	1	-0.0072595	0.0217603	-0.010267	0.0201673	Mismatch with Reference
Neutrophil count-Coronary Heart Disease	AFR (Pan-UK Biobank)	Biobank Japan	ukb-e-30140_AFR	bbj-a-159	6262	212453	29319	183134	56	56	1.27	1	-0.00334367	0.0053697	-0.00334367	0.0053697	Mismatch with Reference
Neutrophil count-Coronary Heart Disease	Biobank Japan	UK Biobank	bbj-a-44	ebi-a-GCST005194	62076	296525	34541	261984	74	74	1.50173	1	0.017488	0.020475	0.017488	0.020475	Mismatch with Reference
Neutrophil count-Coronary Heart Disease	SAS (Pan-UK Biobank)	UK Biobank	ebi-a-GCST90002354	ebi-a-GCST005194	8165	296525	34541	261984	20	20	1.32	1	-0.00201	0.0190384	-0.00201	0.0190384	Mismatch with Reference
Neutrophil count-Coronary Heart Disease	UK Biobank	UK Biobank	ukb-d-30140_irnt	ebi-a-GCST005194	349856	296525	34541	261984	972	964	1.42078	1	0.0814945	0.0140213	0.0825908	0.0136106	Reference
Neutrophil count-Coronary Heart Disease	AFR (Pan-UK Biobank)	UK Biobank	ukb-e-30140_AFR	ebi-a-GCST005194	6262	296525	34541	261984	59	59	1.27	1	0.00214529	0.00387682	0.00214529	0.00387682	Mismatch with Reference
Neutrophil count-Coronary Heart Disease	Biobank Japan	FinnGen (Release 10)	bbj-a-44	finngen_R10_I9_CHD	62076	412181	46959	365222	78	78	1.50173	1	-0.0124994	0.0332457	-0.0124994	0.0332457	Mismatch, No Reference
Neutrophil count-Coronary Heart Disease	SAS (Pan-UK Biobank)	FinnGen (Release 10)	ebi-a-GCST90002354	finngen_R10_I9_CHD	8165	412181	46959	365222	21	21	1.32	1	-0.00790425	0.0225747	-0.00790425	0.0225747	Mismatch, No Reference
Neutrophil count-Coronary Heart Disease	UK Biobank	FinnGen (Release 10)	ukb-d-30140_irnt	finngen_R10_I9_CHD	349856	412181	46959	365222	998	986	1.42078	1	0.0213514	0.0169875	0.0221343	0.0163175	Mismatch, No Reference
Neutrophil count-Coronary Heart Disease	AFR (Pan-UK Biobank)	FinnGen (Release 10)	ukb-e-30140_AFR	finngen_R10_I9_CHD	6262	412181	46959	365222	61	61	1.27	1	0.00363498	0.00435054	0.00363498	0.00435054	Mismatch, No Reference
Neutrophil count-Coronary Heart Disease	Biobank Japan	CARDIoGRAMplusC4D	bbj-a-44	ieu-a-7	62076	184305	60801	123504	74	74	1.50173	1	-0.00566065	0.0248102	-0.00566065	0.0248102	Mismatch, No Reference
Neutrophil count-Coronary Heart Disease	SAS (Pan-UK Biobank)	CARDIoGRAMplusC4D	ebi-a-GCST90002354	ieu-a-7	8165	184305	60801	123504	22	22	1.32	1	-0.0200252	0.0264328	-0.0200252	0.0264328	Mismatch, No Reference
Neutrophil count-Coronary Heart Disease	UK Biobank	CARDIoGRAMplusC4D	ukb-d-30140_irnt	ieu-a-7	349856	184305	60801	123504	985	969	1.42078	1	0.0538711	0.0188881	0.0543395	0.0179746	Mismatch, No Reference
Neutrophil count-Coronary Heart Disease	AFR (Pan-UK Biobank)	CARDIoGRAMplusC4D	ukb-e-30140_AFR	ieu-a-7	6262	184305	60801	123504	61	61	1.27	1	-0.00369086	0.00557814	-0.00369086	0.00557814	Mismatch, No Reference
Neutrophil count-Coronary Heart Disease	Biobank Japan	UK Biobank	bbj-a-44	ukb-b-1668	62076	463010	12171	450839	72	72	1.50173	0.0255957	0.0587751	0.0357006	0.0587751	0.0357006	Mismatch with Reference
Neutrophil count-Coronary Heart Disease	SAS (Pan-UK Biobank)	UK Biobank	ebi-a-GCST90002354	ukb-b-1668	8165	463010	12171	450839	19	19	1.32	0.0255957	0.017815	0.0301014	0.017815	0.0301014	Mismatch with Reference
Neutrophil count-Coronary Heart Disease	UK Biobank	UK Biobank	ukb-d-30140_irnt	ukb-b-1668	349856	463010	12171	450839	923	923	1.42078	0.0255957	0.110984	0.0247009	0.110984	0.0247009	Reference
Neutrophil count-Coronary Heart Disease	AFR (Pan-UK Biobank)	UK Biobank	ukb-e-30140_AFR	ukb-b-1668	6262	463010	12171	450839	58	58	1.27	0.0255957	-0.00193104	0.0073163	-0.00193104	0.0073163	Mismatch with Reference
Neutrophil count-Crohn's Disease	Biobank Japan	UK Biobank	bbj-a-44	ebi-a-GCST004132	62076	40266	12194	28072	72	71	1.50173	1	0.16797	0.0794262	0.157851	0.0758094	Mismatch with Reference
Neutrophil count-Crohn's Disease	SAS (Pan-UK Biobank)	UK Biobank	ebi-a-GCST90002354	ebi-a-GCST004132	8165	40266	12194	28072	19	19	1.32	1	0.0485824	0.0544105	0.0485824	0.0544105	Mismatch with Reference
Neutrophil count-Crohn's Disease	UK Biobank	UK Biobank	ukb-d-30140_irnt	ebi-a-GCST004132	349856	40266	12194	28072	984	818	1.42078	1	0.213575	0.0390479	0.137386	0.0292268	Reference
Neutrophil count-Crohn's Disease	AFR (Pan-UK Biobank)	UK Biobank	ukb-e-30140_AFR	ebi-a-GCST004132	6262	40266	12194	28072	59	59	1.27	1	0.0130289	0.0164454	0.0130289	0.0164454	Mismatch with Reference
Neutrophil count-Crohn's Disease	Biobank Japan	FinnGen (Release 10)	bbj-a-44	finngen_R10_CHRONNAS	62076	395165	2191	392974	78	73	1.50173	1	-0.0576679	0.103195	-0.0824702	0.0837675	Mismatch, No Reference
Neutrophil count-Crohn's Disease	SAS (Pan-UK Biobank)	FinnGen (Release 10)	ebi-a-GCST90002354	finngen_R10_CHRONNAS	8165	395165	2191	392974	21	21	1.32	1	-0.038499	0.0762808	-0.038499	0.0762808	Mismatch, No Reference
Neutrophil count-Crohn's Disease	UK Biobank	FinnGen (Release 10)	ukb-d-30140_irnt	finngen_R10_CHRONNAS	349856	395165	2191	392974	998	669	1.42078	1	0.20162	0.0525568	0.094687	0.0496971	Mismatch, No Reference
Neutrophil count-Crohn's Disease	AFR (Pan-UK Biobank)	FinnGen (Release 10)	ukb-e-30140_AFR	finngen_R10_CHRONNAS	6262	395165	2191	392974	61	61	1.27	1	0.0199159	0.0173062	0.0199159	0.0173062	Mismatch, No Reference
Neutrophil count-Crohn's Disease	Biobank Japan	IIBDGC	bbj-a-44	ieu-a-12	62076	51874	17897	33977	24	21	1.50173	1	0.122094	0.16136	0.060576	0.12927	Mismatch, No Reference
Neutrophil count-Crohn's Disease	SAS (Pan-UK Biobank)	IIBDGC	ebi-a-GCST90002354	ieu-a-12	8165	51874	17897	33977	1	1	1.32	1	-0.213268	1434.27			Mismatch, No Reference
Neutrophil count-Crohn's Disease	UK Biobank	IIBDGC	ukb-d-30140_irnt	ieu-a-12	349856	51874	17897	33977	304	239	1.42078	1	0.354509	0.0763155	0.19866	0.0538886	Mismatch, No Reference
Neutrophil count-Crohn's Disease	AFR (Pan-UK Biobank)	IIBDGC	ukb-e-30140_AFR	ieu-a-12	6262	51874	17897	33977	17	17	1.27	1	0.0109934	0.0278609	0.0109934	0.0278609	Mismatch, No Reference
Neutrophil count-Gout	Biobank Japan	Global Biobank Meta-analysis Initiative (AFR)	bbj-a-44	GCST90399698	62076	35214	1312	33902	66	52	1.50173	1	0.096909	0.156478	0.104276	0.138868	Mismatch, No Reference
Neutrophil count-Gout	SAS (Pan-UK Biobank)	Global Biobank Meta-analysis Initiative (AFR)	ebi-a-GCST90002354	GCST90399698	8165	35214	1312	33902	19	19	1.32	1	-0.100408	0.116329	-0.100408	0.116329	Mismatch, No Reference
Neutrophil count-Gout	UK Biobank	Global Biobank Meta-analysis Initiative (AFR)	ukb-d-30140_irnt	GCST90399698	349856	35214	1312	33902	950	467	1.42078	1	0.11601	0.0797118	-0.00969353	0.0964503	Mismatch, No Reference
Neutrophil count-Gout	AFR (Pan-UK Biobank)	Global Biobank Meta-analysis Initiative (AFR)	ukb-e-30140_AFR	GCST90399698	6262	35214	1312	33902	77	77	1.27	1	-0.119022	0.03493	-0.119022	0.03493	Mismatch, No Reference
Neutrophil count-Gout	Biobank Japan	Global Biobank Meta-analysis Initiative (Hispanic)	bbj-a-44	GCST90399699	62076	18186	557	17629	65	44	1.50173	1	-0.157296	0.192044	-0.0215269	0.217149	Mismatch, No Reference
Neutrophil count-Gout	SAS (Pan-UK Biobank)	Global Biobank Meta-analysis Initiative (Hispanic)	ebi-a-GCST90002354	GCST90399699	8165	18186	557	17629	19	18	1.32	1	-0.090839	0.190605	-0.145729	0.178107	Mismatch, No Reference
Neutrophil count-Gout	UK Biobank	Global Biobank Meta-analysis Initiative (Hispanic)	ukb-d-30140_irnt	GCST90399699	349856	18186	557	17629	961	362	1.42078	1	-0.0542099	0.113936	0.0628837	0.150948	Mismatch, No Reference
Neutrophil count-Gout	AFR (Pan-UK Biobank)	Global Biobank Meta-analysis Initiative (Hispanic)	ukb-e-30140_AFR	GCST90399699	6262	18186	557	17629	63	63	1.27	1	0.0288138	0.0368976	0.0288138	0.0368976	Mismatch, No Reference
Neutrophil count-Gout	Biobank Japan	Global Biobank Meta-Analysis Initiative (EAS)	bbj-a-44	GCST90399700	62076	349359	10425	338934	69	67	1.50173	1	0.0394548	0.0492732	0.0386848	0.0424656	Mismatch, No Reference
Neutrophil count-Gout	SAS (Pan-UK Biobank)	Global Biobank Meta-Analysis Initiative (EAS)	ebi-a-GCST90002354	GCST90399700	8165	349359	10425	338934	14	14	1.32	1	-0.00664168	0.0441977	-0.00664168	0.0441977	Mismatch, No Reference
Neutrophil count-Gout	UK Biobank	Global Biobank Meta-Analysis Initiative (EAS)	ukb-d-30140_irnt	GCST90399700	349856	349359	10425	338934	858	784	1.42078	1	0.00787918	0.0295057	4.68883e-05	0.0253856	Mismatch, No Reference
Neutrophil count-Gout	AFR (Pan-UK Biobank)	Global Biobank Meta-Analysis Initiative (EAS)	ukb-e-30140_AFR	GCST90399700	6262	349359	10425	338934	59	59	1.27	1	-0.0107029	0.00876131	-0.0107029	0.00876131	Mismatch, No Reference
Neutrophil count-Gout	Biobank Japan	Global Biobank Meta-Analysis Initiative (EUR)	bbj-a-44	GCST90399701	62076	1051653	24278	1027375	69	68	1.50173	1	-0.031447	0.0444836	-0.0267647	0.0411422	Mismatch, No Reference
Neutrophil count-Gout	SAS (Pan-UK Biobank)	Global Biobank Meta-Analysis Initiative (EUR)	ebi-a-GCST90002354	GCST90399701	8165	1051653	24278	1027375	22	22	1.32	1	-0.0244686	0.0281764	-0.0244686	0.0281764	Mismatch, No Reference
Neutrophil count-Gout	UK Biobank	Global Biobank Meta-Analysis Initiative (EUR)	ukb-d-30140_irnt	GCST90399701	349856	1051653	24278	1027375	982	967	1.42078	1	0.0741714	0.0192043	0.0732916	0.0183876	Mismatch, No Reference
Neutrophil count-Gout	AFR (Pan-UK Biobank)	Global Biobank Meta-Analysis Initiative (EUR)	ukb-e-30140_AFR	GCST90399701	6262	1051653	24278	1027375	72	72	1.27	1	0.00348369	0.00509315	0.00348369	0.00509315	Mismatch, No Reference
Neutrophil count-Gout	Biobank Japan	FinnGen (Release 10)	bbj-a-44	finngen_R10_M13_GOUT	62076	272412	9568	262844	78	77	1.50173	1	0.100903	0.049831	0.103005	0.0465128	Mismatch, No Reference
Neutrophil count-Gout	SAS (Pan-UK Biobank)	FinnGen (Release 10)	ebi-a-GCST90002354	finngen_R10_M13_GOUT	8165	272412	9568	262844	21	21	1.32	1	0.0741412	0.0413525	0.0741412	0.0413525	Mismatch, No Reference
Neutrophil count-Gout	UK Biobank	FinnGen (Release 10)	ukb-d-30140_irnt	finngen_R10_M13_GOUT	349856	272412	9568	262844	998	936	1.42078	1	0.107539	0.0262619	0.101466	0.0230755	Mismatch, No Reference
Neutrophil count-Gout	AFR (Pan-UK Biobank)	FinnGen (Release 10)	ukb-e-30140_AFR	finngen_R10_M13_GOUT	6262	272412	9568	262844	61	61	1.27	1	0.00289746	0.0096405	0.00289746	0.0096405	Mismatch, No Reference
Neutrophil count-Gout	Biobank Japan	UK Biobank	bbj-a-44	ukb-b-13251	62076	462933	6543	456390	70	70	1.50173	0.013934	-0.0346522	0.0530256	-0.0346522	0.0530256	Mismatch with Reference
Neutrophil count-Gout	SAS (Pan-UK Biobank)	UK Biobank	ebi-a-GCST90002354	ukb-b-13251	8165	462933	6543	456390	15	15	1.32	0.013934	0.0683239	0.0423301	0.0683239	0.0423301	Mismatch with Reference
Neutrophil count-Gout	UK Biobank	UK Biobank	ukb-d-30140_irnt	ukb-b-13251	349856	462933	6543	456390	867	867	1.42078	0.013934	0.0619989	0.034039	0.0619989	0.034039	Reference
Neutrophil count-Gout	AFR (Pan-UK Biobank)	UK Biobank	ukb-e-30140_AFR	ukb-b-13251	6262	462933	6543	456390	56	56	1.27	0.013934	-0.00247318	0.00808146	-0.00247318	0.00808146	Mismatch with Reference
Neutrophil count-Hyperlipidemia	Biobank Japan	Taiwan Biobank	bbj-a-44	ebi-a-GCST90090994	62076	9714	3310	6404	47	44	1.50173	1	-0.281579	0.103966	-0.257633	0.0894358	Mismatch, No Reference
Neutrophil count-Hyperlipidemia	SAS (Pan-UK Biobank)	Taiwan Biobank	ebi-a-GCST90002354	ebi-a-GCST90090994	8165	9714	3310	6404	8	8	1.32	1	-0.10538	0.133013	-0.10538	0.133013	Mismatch, No Reference
Neutrophil count-Hyperlipidemia	UK Biobank	Taiwan Biobank	ukb-d-30140_irnt	ebi-a-GCST90090994	349856	9714	3310	6404	624	430	1.42078	1	-0.00621227	0.0639115	-0.0339443	0.0626872	Mismatch, No Reference
Neutrophil count-Hyperlipidemia	AFR (Pan-UK Biobank)	Taiwan Biobank	ukb-e-30140_AFR	ebi-a-GCST90090994	6262	9714	3310	6404	26	26	1.27	1	-0.0132771	0.0181396	-0.0132771	0.0181396	Mismatch, No Reference
Neutrophil count-Hyperlipidemia	Biobank Japan	UK Biobank	bbj-a-44	ebi-a-GCST90104005	62076	349222	17485	331737	77	76	1.50173	1	-0.00257913	0.0418399	-0.00384229	0.0388859	Mismatch with Reference
Neutrophil count-Hyperlipidemia	SAS (Pan-UK Biobank)	UK Biobank	ebi-a-GCST90002354	ebi-a-GCST90104005	8165	349222	17485	331737	23	23	1.32	1	-0.0125604	0.0223586	-0.0125604	0.0223586	Mismatch with Reference
Neutrophil count-Hyperlipidemia	UK Biobank	UK Biobank	ukb-d-30140_irnt	ebi-a-GCST90104005	349856	349222	17485	331737	1018	973	1.42078	1	0.130378	0.0217403	0.115587	0.0191671	Reference
Neutrophil count-Hyperlipidemia	AFR (Pan-UK Biobank)	UK Biobank	ukb-e-30140_AFR	ebi-a-GCST90104005	6262	349222	17485	331737	63	63	1.27	1	-0.00484739	0.0055063	-0.00484739	0.0055063	Mismatch with Reference
Neutrophil count-Hyperlipidemia	Biobank Japan	FinnGen (Release 10)	bbj-a-44	finngen_R10_E4_HYPERLIPNAS	62076	365889	13657	352232	78	78	1.50173	1	-0.105942	0.0405923	-0.105942	0.0405923	Mismatch, No Reference
Neutrophil count-Hyperlipidemia	SAS (Pan-UK Biobank)	FinnGen (Release 10)	ebi-a-GCST90002354	finngen_R10_E4_HYPERLIPNAS	8165	365889	13657	352232	21	21	1.32	1	-0.0101352	0.0351342	-0.0101352	0.0351342	Mismatch, No Reference
Neutrophil count-Hyperlipidemia	UK Biobank	FinnGen (Release 10)	ukb-d-30140_irnt	finngen_R10_E4_HYPERLIPNAS	349856	365889	13657	352232	998	975	1.42078	1	0.00472447	0.0218872	0.00508159	0.0205757	Mismatch, No Reference
Neutrophil count-Hyperlipidemia	AFR (Pan-UK Biobank)	FinnGen (Release 10)	ukb-e-30140_AFR	finngen_R10_E4_HYPERLIPNAS	6262	365889	13657	352232	61	61	1.27	1	-0.00186541	0.00615358	-0.00186541	0.00615358	Mismatch, No Reference
Neutrophil count-Hypertension	Biobank Japan	Sub-Saharan African meta-analysis	bbj-a-44	GCST90301363	62076	10772	3818	6918	71	71	1.50173	1	0.0182409	0.0172903	0.0182409	0.0172903	Mismatch, No Reference
Neutrophil count-Hypertension	SAS (Pan-UK Biobank)	Sub-Saharan African meta-analysis	ebi-a-GCST90002354	GCST90301363	8165	10772	3818	6918	15	15	1.32	1	0.0114867	0.0145548	0.0114867	0.0145548	Mismatch, No Reference
Neutrophil count-Hypertension	UK Biobank	Sub-Saharan African meta-analysis	ukb-d-30140_irnt	GCST90301363	349856	10772	3818	6918	878	878	1.42078	1	-9.94139e-05	0.00998499	-9.94139e-05	0.00998499	Mismatch, No Reference
Neutrophil count-Hypertension	AFR (Pan-UK Biobank)	Sub-Saharan African meta-analysis	ukb-e-30140_AFR	GCST90301363	6262	10772	3818	6918	83	83	1.27	1	0.0135214	0.00628808	0.0135214	0.00628808	Mismatch, No Reference
Neutrophil count-Hypertension	Biobank Japan	Majority Hispanic mega-analysis (Wojcik)	bbj-a-44	ebi-a-GCST008036	62076	49141	27123	22018	77	77	1.50173	1	0.0632	0.041468	0.0632	0.041468	Mismatch, No Reference
Neutrophil count-Hypertension	SAS (Pan-UK Biobank)	Majority Hispanic mega-analysis (Wojcik)	ebi-a-GCST90002354	ebi-a-GCST008036	8165	49141	27123	22018	24	24	1.32	1	0.01504	0.0333141	0.01504	0.0333141	Mismatch, No Reference
Neutrophil count-Hypertension	UK Biobank	Majority Hispanic mega-analysis (Wojcik)	ukb-d-30140_irnt	ebi-a-GCST008036	349856	49141	27123	22018	1016	964	1.42078	1	0.0294127	0.025452	0.0178545	0.0233967	Mismatch, No Reference
Neutrophil count-Hypertension	AFR (Pan-UK Biobank)	Majority Hispanic mega-analysis (Wojcik)	ukb-e-30140_AFR	ebi-a-GCST008036	6262	49141	27123	22018	89	89	1.27	1	-0.0176225	0.00946026	-0.0176225	0.00946026	Mismatch, No Reference
Neutrophil count-Hypertension	Biobank Japan	FinnGen (Release 10)	bbj-a-44	finngen_R10_I9_HYPTENS	62076	412113	122996	289117	78	78	1.50173	1	-0.0216182	0.0269736	-0.0216182	0.0269736	Mismatch, No Reference
Neutrophil count-Hypertension	SAS (Pan-UK Biobank)	FinnGen (Release 10)	ebi-a-GCST90002354	finngen_R10_I9_HYPTENS	8165	412113	122996	289117	21	21	1.32	1	-0.0123211	0.015682	-0.0123211	0.015682	Mismatch, No Reference
Neutrophil count-Hypertension	UK Biobank	FinnGen (Release 10)	ukb-d-30140_irnt	finngen_R10_I9_HYPTENS	349856	412113	122996	289117	998	987	1.42078	1	0.059207	0.0144594	0.0581117	0.0139191	Mismatch, No Reference
Neutrophil count-Hypertension	AFR (Pan-UK Biobank)	FinnGen (Release 10)	ukb-e-30140_AFR	finngen_R10_I9_HYPTENS	6262	412113	122996	289117	61	61	1.27	1	0.00423052	0.00362126	0.00423052	0.00362126	Mismatch, No Reference
Neutrophil count-Hypertension	Biobank Japan	UK Biobank	bbj-a-44	ukb-b-14057	62076	462933	119731	343202	75	75	1.50173	0.191743	0.0231609	0.0230551	0.0231609	0.0230551	Mismatch with Reference
Neutrophil count-Hypertension	SAS (Pan-UK Biobank)	UK Biobank	ebi-a-GCST90002354	ukb-b-14057	8165	462933	119731	343202	21	21	1.32	0.191743	0.000340511	0.0139575	0.000340511	0.0139575	Mismatch with Reference
Neutrophil count-Hypertension	UK Biobank	UK Biobank	ukb-d-30140_irnt	ukb-b-14057	349856	462933	119731	343202	995	995	1.42078	0.191743	0.0801476	0.0125684	0.0801476	0.0125684	Reference
Neutrophil count-Hypertension	AFR (Pan-UK Biobank)	UK Biobank	ukb-e-30140_AFR	ukb-b-14057	6262	462933	119731	343202	59	59	1.27	0.191743	-0.00344547	0.00313647	-0.00344547	0.00313647	Mismatch with Reference
Neutrophil count-Hypertension	Biobank Japan	SAS (Pan-UK Biobank)	bbj-a-44	ukb-e-401_CSA	62076	8860	2690	6170	75	73	1.50173	1	0.0370405	0.0898764	0.00783041	0.0905094	Mismatch with Reference
Neutrophil count-Hypertension	SAS (Pan-UK Biobank)	SAS (Pan-UK Biobank)	ebi-a-GCST90002354	ukb-e-401_CSA	8165	8860	2690	6170	23	23	1.32	1	0.0992782	0.0988702	0.0992782	0.0988702	Reference
Neutrophil count-Hypertension	UK Biobank	SAS (Pan-UK Biobank)	ukb-d-30140_irnt	ukb-e-401_CSA	349856	8860	2690	6170	967	644	1.42078	1	0.052634	0.0545309	0.00823544	0.0598048	Mismatch with Reference
Neutrophil count-Hypertension	AFR (Pan-UK Biobank)	SAS (Pan-UK Biobank)	ukb-e-30140_AFR	ukb-e-401_CSA	6262	8860	2690	6170	66	66	1.27	1	0.0217872	0.0165315	0.0217872	0.0165315	Mismatch with Reference
Neutrophil count-Multiple Sclerosis	Biobank Japan	FinnGen (Release 10)	bbj-a-44	finngen_R10_G6_MS	62076	410970	2409	408561	78	74	1.50173	1	0.0222694	0.0989121	0.0436902	0.0771909	Mismatch, No Reference
Neutrophil count-Multiple Sclerosis	SAS (Pan-UK Biobank)	FinnGen (Release 10)	ebi-a-GCST90002354	finngen_R10_G6_MS	8165	410970	2409	408561	21	21	1.32	1	-0.0032957	0.0752655	-0.0032957	0.0752655	Mismatch, No Reference
Neutrophil count-Multiple Sclerosis	UK Biobank	FinnGen (Release 10)	ukb-d-30140_irnt	finngen_R10_G6_MS	349856	410970	2409	408561	998	702	1.42078	1	-0.0435112	0.0499758	-0.0522028	0.0473859	Mismatch, No Reference
Neutrophil count-Multiple Sclerosis	AFR (Pan-UK Biobank)	FinnGen (Release 10)	ukb-e-30140_AFR	finngen_R10_G6_MS	6262	410970	2409	408561	61	61	1.27	1	0.0190364	0.0144238	0.0190364	0.0144238	Mismatch, No Reference
Neutrophil count-Multiple Sclerosis	Biobank Japan	International Multiple Sclerosis Genetics Consortium	bbj-a-44	ieu-b-18	62076	115803	47429	68374	71	69	1.50173	1	-0.014746	0.0841305	-0.0116117	0.0722754	Mismatch, No Reference
Neutrophil count-Multiple Sclerosis	SAS (Pan-UK Biobank)	International Multiple Sclerosis Genetics Consortium	ebi-a-GCST90002354	ieu-b-18	8165	115803	47429	68374	16	16	1.32	1	-0.0119662	0.0391214	-0.0119662	0.0391214	Mismatch, No Reference
Neutrophil count-Multiple Sclerosis	UK Biobank	International Multiple Sclerosis Genetics Consortium	ukb-d-30140_irnt	ieu-b-18	349856	115803	47429	68374	893	733	1.42078	1	0.0900112	0.0414721	0.0661639	0.0295059	Mismatch, No Reference
Neutrophil count-Multiple Sclerosis	AFR (Pan-UK Biobank)	International Multiple Sclerosis Genetics Consortium	ukb-e-30140_AFR	ieu-b-18	6262	115803	47429	68374	55	55	1.27	1	0.0197937	0.0134461	0.0197937	0.0134461	Mismatch, No Reference
Neutrophil count-Multiple Sclerosis	Biobank Japan	UK Biobank	bbj-a-44	ukb-b-17670	62076	462933	1679	461254	55	55	1.50173	0.00361372	-0.0463067	0.10614	-0.0463067	0.10614	Mismatch with Reference
Neutrophil count-Multiple Sclerosis	SAS (Pan-UK Biobank)	UK Biobank	ebi-a-GCST90002354	ukb-b-17670	8165	462933	1679	461254	10	10	1.32	0.00361372	-0.103171	0.109615	-0.103171	0.109615	Mismatch with Reference
Neutrophil count-Multiple Sclerosis	UK Biobank	UK Biobank	ukb-d-30140_irnt	ukb-b-17670	349856	462933	1679	461254	680	680	1.42078	0.00361372	0.0551835	0.0655797	0.0551835	0.0655797	Reference
Neutrophil count-Multiple Sclerosis	AFR (Pan-UK Biobank)	UK Biobank	ukb-e-30140_AFR	ukb-b-17670	6262	462933	1679	461254	48	48	1.27	0.00361372	0.0117222	0.0176135	0.0117222	0.0176135	Mismatch with Reference
Neutrophil count-Myocardial Infarction	Biobank Japan	Biobank Japan	bbj-a-44	ebi-a-GCST90018657	62076	161206	14992	146214	77	75	1.50173	1	-0.0123152	0.0458937	-0.00878522	0.0412288	Reference
Neutrophil count-Myocardial Infarction	SAS (Pan-UK Biobank)	Biobank Japan	ebi-a-GCST90002354	ebi-a-GCST90018657	8165	161206	14992	146214	13	13	1.32	1	0.0467755	0.0509393	0.0467755	0.0509393	Mismatch with Reference
Neutrophil count-Myocardial Infarction	UK Biobank	Biobank Japan	ukb-d-30140_irnt	ebi-a-GCST90018657	349856	161206	14992	146214	876	833	1.42078	1	-0.0308761	0.0283414	-0.0270523	0.0244133	Mismatch with Reference
Neutrophil count-Myocardial Infarction	AFR (Pan-UK Biobank)	Biobank Japan	ukb-e-30140_AFR	ebi-a-GCST90018657	6262	161206	14992	146214	61	61	1.27	1	-0.0123547	0.00662811	-0.0123547	0.00662811	Mismatch with Reference
Neutrophil count-Myocardial Infarction	Biobank Japan	UKBB + BBJ + FinnGen	bbj-a-44	ebi-a-GCST90018877	62076	623029	35909	587120	77	76	1.50173	1	0.0364561	0.0328641	0.0389974	0.0309381	Mismatch, No Reference
Neutrophil count-Myocardial Infarction	SAS (Pan-UK Biobank)	UKBB + BBJ + FinnGen	ebi-a-GCST90002354	ebi-a-GCST90018877	8165	623029	35909	587120	22	22	1.32	1	-0.0128638	0.0340476	-0.0128638	0.0340476	Mismatch, No Reference
Neutrophil count-Myocardial Infarction	UK Biobank	UKBB + BBJ + FinnGen	ukb-d-30140_irnt	ebi-a-GCST90018877	349856	623029	35909	587120	1017	991	1.42078	1	0.0783636	0.0197998	0.0756516	0.0182806	Mismatch, No Reference
Neutrophil count-Myocardial Infarction	AFR (Pan-UK Biobank)	UKBB + BBJ + FinnGen	ukb-e-30140_AFR	ebi-a-GCST90018877	6262	623029	35909	587120	69	69	1.27	1	-0.00698224	0.00445374	-0.00698224	0.00445374	Mismatch, No Reference
Neutrophil count-Myocardial Infarction	Biobank Japan	FinnGen (Release 10)	bbj-a-44	finngen_R10_I9_MI_STRICT	62076	369139	26060	343079	78	78	1.50173	1	-0.00817673	0.0420809	-0.00817673	0.0420809	Mismatch, No Reference
Neutrophil count-Myocardial Infarction	SAS (Pan-UK Biobank)	FinnGen (Release 10)	ebi-a-GCST90002354	finngen_R10_I9_MI_STRICT	8165	369139	26060	343079	21	21	1.32	1	-0.0197572	0.0325364	-0.0197572	0.0325364	Mismatch, No Reference
Neutrophil count-Myocardial Infarction	UK Biobank	FinnGen (Release 10)	ukb-d-30140_irnt	finngen_R10_I9_MI_STRICT	349856	369139	26060	343079	998	969	1.42078	1	0.0349798	0.0209179	0.041893	0.0193167	Mismatch, No Reference
Neutrophil count-Myocardial Infarction	AFR (Pan-UK Biobank)	FinnGen (Release 10)	ukb-e-30140_AFR	finngen_R10_I9_MI_STRICT	6262	369139	26060	343079	61	61	1.27	1	0.00207289	0.00575775	0.00207289	0.00575775	Mismatch, No Reference
Neutrophil count-Myocardial Infarction	Biobank Japan	CARDIoGRAMplusC4D	bbj-a-44	ieu-a-798	62076	171875	43676	128199	75	75	1.50173	1	0.0171413	0.0258107	0.0171413	0.0258107	Mismatch, No Reference
Neutrophil count-Myocardial Infarction	SAS (Pan-UK Biobank)	CARDIoGRAMplusC4D	ebi-a-GCST90002354	ieu-a-798	8165	171875	43676	128199	22	22	1.32	1	-0.0320593	0.026137	-0.0320593	0.026137	Mismatch, No Reference
Neutrophil count-Myocardial Infarction	UK Biobank	CARDIoGRAMplusC4D	ukb-d-30140_irnt	ieu-a-798	349856	171875	43676	128199	980	960	1.42078	1	0.0602649	0.0194387	0.0601563	0.0183299	Mismatch, No Reference
Neutrophil count-Myocardial Infarction	AFR (Pan-UK Biobank)	CARDIoGRAMplusC4D	ukb-e-30140_AFR	ieu-a-798	6262	171875	43676	128199	61	61	1.27	1	-0.00190653	0.00578594	-0.00190653	0.00578594	Mismatch, No Reference
Neutrophil count-Myocardial Infarction	Biobank Japan	UK Biobank	bbj-a-44	ukb-b-15829	62076	462933	10616	452317	72	72	1.50173	0.0224062	0.0361707	0.0384661	0.0361707	0.0384661	Mismatch with Reference
Neutrophil count-Myocardial Infarction	SAS (Pan-UK Biobank)	UK Biobank	ebi-a-GCST90002354	ukb-b-15829	8165	462933	10616	452317	17	17	1.32	0.0224062	-0.0403716	0.0300823	-0.0403716	0.0300823	Mismatch with Reference
Neutrophil count-Myocardial Infarction	UK Biobank	UK Biobank	ukb-d-30140_irnt	ukb-b-15829	349856	462933	10616	452317	911	911	1.42078	0.0224062	0.138487	0.02617	0.138487	0.02617	Reference
Neutrophil count-Myocardial Infarction	AFR (Pan-UK Biobank)	UK Biobank	ukb-e-30140_AFR	ukb-b-15829	6262	462933	10616	452317	58	58	1.27	0.0224062	-0.00682661	0.00638738	-0.00682661	0.00638738	Mismatch with Reference
Neutrophil count-NAFLD	Biobank Japan	eMERGE + UK Biobank + FinnGen + Estonian Biobank	bbj-a-44	ebi-a-GCST90091033	62076	778614	8434	770180	71	70	1.50173	1	-0.0249629	0.0469649	-0.0259231	0.0439885	Mismatch, No Reference
Neutrophil count-NAFLD	SAS (Pan-UK Biobank)	eMERGE + UK Biobank + FinnGen + Estonian Biobank	ebi-a-GCST90002354	ebi-a-GCST90091033	8165	778614	8434	770180	20	20	1.32	1	0.0367366	0.0354236	0.0367366	0.0354236	Mismatch, No Reference
Neutrophil count-NAFLD	UK Biobank	eMERGE + UK Biobank + FinnGen + Estonian Biobank	ukb-d-30140_irnt	ebi-a-GCST90091033	349856	778614	8434	770180	960	912	1.42078	1	0.0419165	0.0253235	0.0323413	0.0241736	Mismatch, No Reference
Neutrophil count-NAFLD	AFR (Pan-UK Biobank)	eMERGE + UK Biobank + FinnGen + Estonian Biobank	ukb-e-30140_AFR	ebi-a-GCST90091033	6262	778614	8434	770180	56	56	1.27	1	0.00809077	0.00754544	0.00809077	0.00754544	Mismatch, No Reference
Neutrophil count-NAFLD	Biobank Japan	FinnGen (Release 10)	bbj-a-44	finngen_R10_NAFLD	62076	412181	2568	409613	78	76	1.50173	1	-0.031513	0.0828872	-0.0535492	0.0761824	Mismatch, No Reference
Neutrophil count-NAFLD	SAS (Pan-UK Biobank)	FinnGen (Release 10)	ebi-a-GCST90002354	finngen_R10_NAFLD	8165	412181	2568	409613	21	21	1.32	1	0.0963881	0.0617468	0.0963881	0.0617468	Mismatch, No Reference
Neutrophil count-NAFLD	UK Biobank	FinnGen (Release 10)	ukb-d-30140_irnt	finngen_R10_NAFLD	349856	412181	2568	409613	998	757	1.42078	1	0.0829159	0.0454702	0.0618792	0.0435533	Mismatch, No Reference
Neutrophil count-NAFLD	AFR (Pan-UK Biobank)	FinnGen (Release 10)	ukb-e-30140_AFR	finngen_R10_NAFLD	6262	412181	2568	409613	61	61	1.27	1	0.00295133	0.0165713	0.00295133	0.0165713	Mismatch, No Reference
Neutrophil count-Osteoporosis	Biobank Japan	Biobank Japan	bbj-a-44	bbj-a-137	62076	212453	7788	204665	77	77	1.50173	1	0.102859	0.0449597	0.102859	0.0449597	Reference
Neutrophil count-Osteoporosis	SAS (Pan-UK Biobank)	Biobank Japan	ebi-a-GCST90002354	bbj-a-137	8165	212453	7788	204665	14	14	1.32	1	0.00485071	0.0473838	0.00485071	0.0473838	Mismatch with Reference
Neutrophil count-Osteoporosis	UK Biobank	Biobank Japan	ukb-d-30140_irnt	bbj-a-137	349856	212453	7788	204665	856	780	1.42078	1	0.0558975	0.0298233	0.062393	0.0287594	Mismatch with Reference
Neutrophil count-Osteoporosis	AFR (Pan-UK Biobank)	Biobank Japan	ukb-e-30140_AFR	bbj-a-137	6262	212453	7788	204665	60	60	1.27	1	-0.00532168	0.00968504	-0.00532168	0.00968504	Mismatch with Reference
Neutrophil count-Osteoporosis	Biobank Japan	FinnGen (Release 10)	bbj-a-44	finngen_R10_M13_OSTEOPOROSIS	62076	399054	8017	391037	78	77	1.50173	1	0.0480636	0.049457	0.0501001	0.0461238	Mismatch, No Reference
Neutrophil count-Osteoporosis	SAS (Pan-UK Biobank)	FinnGen (Release 10)	ebi-a-GCST90002354	finngen_R10_M13_OSTEOPOROSIS	8165	399054	8017	391037	21	21	1.32	1	0.00803544	0.0391358	0.00803544	0.0391358	Mismatch, No Reference
Neutrophil count-Osteoporosis	UK Biobank	FinnGen (Release 10)	ukb-d-30140_irnt	finngen_R10_M13_OSTEOPOROSIS	349856	399054	8017	391037	998	922	1.42078	1	0.0539018	0.026732	0.0377087	0.0239545	Mismatch, No Reference
Neutrophil count-Osteoporosis	AFR (Pan-UK Biobank)	FinnGen (Release 10)	ukb-e-30140_AFR	finngen_R10_M13_OSTEOPOROSIS	6262	399054	8017	391037	61	61	1.27	1	0.0052795	0.00828642	0.0052795	0.00828642	Mismatch, No Reference
Neutrophil count-Osteoporosis	Biobank Japan	UK Biobank	bbj-a-44	ukb-b-12141	62076	462933	7547	455386	71	71	1.50173	0.0160368	0.102985	0.0448341	0.102985	0.0448341	Mismatch with Reference
Neutrophil count-Osteoporosis	SAS (Pan-UK Biobank)	UK Biobank	ebi-a-GCST90002354	ukb-b-12141	8165	462933	7547	455386	15	15	1.32	0.0160368	-0.0142743	0.05198	-0.0142743	0.05198	Mismatch with Reference
Neutrophil count-Osteoporosis	UK Biobank	UK Biobank	ukb-d-30140_irnt	ukb-b-12141	349856	462933	7547	455386	879	879	1.42078	0.0160368	-0.013161	0.0285141	-0.013161	0.0285141	Reference
Neutrophil count-Osteoporosis	AFR (Pan-UK Biobank)	UK Biobank	ukb-e-30140_AFR	ukb-b-12141	6262	462933	7547	455386	57	57	1.27	0.0160368	0.0126888	0.00873642	0.0126888	0.00873642	Mismatch with Reference
Neutrophil count-Rheumatoid Arthritis	Biobank Japan	Biobank Japan	bbj-a-44	GCST90018690	62076	212453	5348	173268	77	74	1.50173	1	0.0506695	0.0587201	0.0527933	0.0488788	Reference
Neutrophil count-Rheumatoid Arthritis	SAS (Pan-UK Biobank)	Biobank Japan	ebi-a-GCST90002354	GCST90018690	8165	212453	5348	173268	13	13	1.32	1	0.0496373	0.0592502	0.0496373	0.0592502	Mismatch with Reference
Neutrophil count-Rheumatoid Arthritis	UK Biobank	Biobank Japan	ukb-d-30140_irnt	GCST90018690	349856	212453	5348	173268	876	771	1.42078	1	0.0244782	0.0380521	0.0244863	0.0341403	Mismatch with Reference
Neutrophil count-Rheumatoid Arthritis	AFR (Pan-UK Biobank)	Biobank Japan	ukb-e-30140_AFR	GCST90018690	6262	212453	5348	173268	61	61	1.27	1	0.0147294	0.0132172	0.0147294	0.0132172	Mismatch with Reference
Neutrophil count-Rheumatoid Arthritis	Biobank Japan	FinnGen (Release 10)	bbj-a-44	finngen_R10_M13_RHEUMA	62076	276465	13621	262844	78	76	1.50173	1	-0.0249237	0.0483048	-0.0263441	0.0425504	Mismatch, No Reference
Neutrophil count-Rheumatoid Arthritis	SAS (Pan-UK Biobank)	FinnGen (Release 10)	ebi-a-GCST90002354	finngen_R10_M13_RHEUMA	8165	276465	13621	262844	21	21	1.32	1	0.00502443	0.0355498	0.00502443	0.0355498	Mismatch, No Reference
Neutrophil count-Rheumatoid Arthritis	UK Biobank	FinnGen (Release 10)	ukb-d-30140_irnt	finngen_R10_M13_RHEUMA	349856	276465	13621	262844	998	954	1.42078	1	0.0149724	0.0247153	0.0170985	0.0220823	Mismatch, No Reference
Neutrophil count-Rheumatoid Arthritis	AFR (Pan-UK Biobank)	FinnGen (Release 10)	ukb-e-30140_AFR	finngen_R10_M13_RHEUMA	6262	276465	13621	262844	61	61	1.27	1	0.000248077	0.00721978	0.000248077	0.00721978	Mismatch, No Reference
Neutrophil count-Rheumatoid Arthritis	Biobank Japan	European meta-analysis (Okada)	bbj-a-44	ieu-a-832	62076	58284	14361	43923	70	67	1.50173	1	-0.0254743	0.0830791	-0.00481466	0.0672792	Mismatch, No Reference
Neutrophil count-Rheumatoid Arthritis	SAS (Pan-UK Biobank)	European meta-analysis (Okada)	ebi-a-GCST90002354	ieu-a-832	8165	58284	14361	43923	16	16	1.32	1	0.038698	0.0516158	0.038698	0.0516158	Mismatch, No Reference
Neutrophil count-Rheumatoid Arthritis	UK Biobank	European meta-analysis (Okada)	ukb-d-30140_irnt	ieu-a-832	349856	58284	14361	43923	873	733	1.42078	1	0.058586	0.041301	0.0573437	0.0322829	Mismatch, No Reference
Neutrophil count-Rheumatoid Arthritis	AFR (Pan-UK Biobank)	European meta-analysis (Okada)	ukb-e-30140_AFR	ieu-a-832	6262	58284	14361	43923	52	51	1.27	1	-0.0135801	0.0113652	-0.011377	0.0115681	Mismatch, No Reference
Neutrophil count-Rheumatoid Arthritis	Biobank Japan	European + East Asian meta-analysis (Okada)	bbj-a-44	ieu-a-833	62076	80799	19234	61565	74	73	1.50173	1	0.0156479	0.052093	0.0208068	0.0492883	Mismatch, No Reference
Neutrophil count-Rheumatoid Arthritis	SAS (Pan-UK Biobank)	European + East Asian meta-analysis (Okada)	ebi-a-GCST90002354	ieu-a-833	8165	80799	19234	61565	17	17	1.32	1	0.0344459	0.0384596	0.0344459	0.0384596	Mismatch, No Reference
Neutrophil count-Rheumatoid Arthritis	UK Biobank	European + East Asian meta-analysis (Okada)	ukb-d-30140_irnt	ieu-a-833	349856	80799	19234	61565	901	799	1.42078	1	0.038304	0.0345262	0.0462905	0.0275289	Mismatch, No Reference
Neutrophil count-Rheumatoid Arthritis	AFR (Pan-UK Biobank)	European + East Asian meta-analysis (Okada)	ukb-e-30140_AFR	ieu-a-833	6262	80799	19234	61565	59	58	1.27	1	-0.00477218	0.00969188	-0.00296806	0.00978955	Mismatch, No Reference
Neutrophil count-Rheumatoid Arthritis	Biobank Japan	UK Biobank	bbj-a-44	ukb-b-9125	62076	462933	5201	457732	68	68	1.50173	0.0111087	-0.0355386	0.0556217	-0.0355386	0.0556217	Mismatch with Reference
Neutrophil count-Rheumatoid Arthritis	SAS (Pan-UK Biobank)	UK Biobank	ebi-a-GCST90002354	ukb-b-9125	8165	462933	5201	457732	14	14	1.32	0.0111087	-0.00620444	0.0494475	-0.00620444	0.0494475	Mismatch with Reference
Neutrophil count-Rheumatoid Arthritis	UK Biobank	UK Biobank	ukb-d-30140_irnt	ukb-b-9125	349856	462933	5201	457732	841	841	1.42078	0.0111087	0.0728604	0.0350749	0.0728604	0.0350749	Reference
Neutrophil count-Rheumatoid Arthritis	AFR (Pan-UK Biobank)	UK Biobank	ukb-e-30140_AFR	ukb-b-9125	6262	462933	5201	457732	55	55	1.27	0.0111087	0.012875	0.00968375	0.012875	0.00968375	Mismatch with Reference
Neutrophil count-Schizophrenia	Biobank Japan	FinnGen (Release 10)	bbj-a-44	finngen_R10_F5_SCHZPHR	62076	405094	6708	398386	78	77	1.50173	1	-0.036292	0.0719177	-0.0236137	0.0687268	Mismatch, No Reference
Neutrophil count-Schizophrenia	SAS (Pan-UK Biobank)	FinnGen (Release 10)	ebi-a-GCST90002354	finngen_R10_F5_SCHZPHR	8165	405094	6708	398386	21	21	1.32	1	0.0278651	0.057136	0.0278651	0.057136	Mismatch, No Reference
Neutrophil count-Schizophrenia	UK Biobank	FinnGen (Release 10)	ukb-d-30140_irnt	finngen_R10_F5_SCHZPHR	349856	405094	6708	398386	998	798	1.42078	1	0.0305866	0.0392301	0.0297453	0.0393557	Mismatch, No Reference
Neutrophil count-Schizophrenia	AFR (Pan-UK Biobank)	FinnGen (Release 10)	ukb-e-30140_AFR	finngen_R10_F5_SCHZPHR	6262	405094	6708	398386	61	61	1.27	1	0.00631065	0.0125865	0.00631065	0.0125865	Mismatch, No Reference
Neutrophil count-Schizophrenia	Biobank Japan	Schizophrenia Working Group	bbj-a-44	ieu-b-42	62076	77096	33640	43456	77	77	1.50173	1	-0.00720735	0.0435805	-0.00720735	0.0435805	Mismatch, No Reference
Neutrophil count-Schizophrenia	SAS (Pan-UK Biobank)	Schizophrenia Working Group	ebi-a-GCST90002354	ieu-b-42	8165	77096	33640	43456	19	19	1.32	1	-0.00179445	0.0252719	-0.00179445	0.0252719	Mismatch, No Reference
Neutrophil count-Schizophrenia	UK Biobank	Schizophrenia Working Group	ukb-d-30140_irnt	ieu-b-42	349856	77096	33640	43456	989	927	1.42078	1	0.0441526	0.0239502	0.0295696	0.0205196	Mismatch, No Reference
Neutrophil count-Schizophrenia	AFR (Pan-UK Biobank)	Schizophrenia Working Group	ukb-e-30140_AFR	ieu-b-42	6262	77096	33640	43456	59	59	1.27	1	-0.00189202	0.00757744	-0.00189202	0.00757744	Mismatch, No Reference
Neutrophil count-Schizophrenia	Biobank Japan	East Asian meta-analysis (Lam)	bbj-a-44	ieu-b-5070	62076	58140	22778	35362	76	76	1.50173	1	-0.0862849	0.0418328	-0.0862849	0.0418328	Mismatch, No Reference
Neutrophil count-Schizophrenia	SAS (Pan-UK Biobank)	East Asian meta-analysis (Lam)	ebi-a-GCST90002354	ieu-b-5070	8165	58140	22778	35362	15	15	1.32	1	0.0778	0.0552244	0.0778	0.0552244	Mismatch, No Reference
Neutrophil count-Schizophrenia	UK Biobank	East Asian meta-analysis (Lam)	ukb-d-30140_irnt	ieu-b-5070	349856	58140	22778	35362	883	758	1.42078	1	-0.0108247	0.033769	-0.00087735	0.0281295	Mismatch, No Reference
Neutrophil count-Schizophrenia	AFR (Pan-UK Biobank)	East Asian meta-analysis (Lam)	ukb-e-30140_AFR	ieu-b-5070	6262	58140	22778	35362	57	57	1.27	1	-0.0189568	0.0103599	-0.0189568	0.0103599	Mismatch, No Reference
Neutrophil count-Schizophrenia	Biobank Japan	European meta-analysis (Trubetskoy)	bbj-a-44	ieu-b-5102	62076	127906	52017	75889	73	73	1.50173	1	-0.0371776	0.0414995	-0.0371776	0.0414995	Mismatch, No Reference
Neutrophil count-Schizophrenia	SAS (Pan-UK Biobank)	European meta-analysis (Trubetskoy)	ebi-a-GCST90002354	ieu-b-5102	8165	127906	52017	75889	19	19	1.32	1	0.0369276	0.0195265	0.0369276	0.0195265	Mismatch, No Reference
Neutrophil count-Schizophrenia	UK Biobank	European meta-analysis (Trubetskoy)	ukb-d-30140_irnt	ieu-b-5102	349856	127906	52017	75889	972	940	1.42078	1	0.0449863	0.0212484	0.0412783	0.0196257	Mismatch, No Reference
Neutrophil count-Schizophrenia	AFR (Pan-UK Biobank)	European meta-analysis (Trubetskoy)	ukb-e-30140_AFR	ieu-b-5102	6262	127906	52017	75889	56	56	1.27	1	-0.00593551	0.00645245	-0.00593551	0.00645245	Mismatch, No Reference
Neutrophil count-Stroke	Biobank Japan	Biobank Japan	bbj-a-44	GCST90018644	62076	210054	22664	152022	77	77	1.50173	1	-0.00581674	0.0316555	-0.00581674	0.0316555	Reference
Neutrophil count-Stroke	SAS (Pan-UK Biobank)	Biobank Japan	ebi-a-GCST90002354	GCST90018644	8165	210054	22664	152022	13	13	1.32	1	-0.00337705	0.0474519	-0.00337705	0.0474519	Mismatch with Reference
Neutrophil count-Stroke	UK Biobank	Biobank Japan	ukb-d-30140_irnt	GCST90018644	349856	210054	22664	152022	876	871	1.42078	1	0.00452503	0.0191568	0.00616357	0.0188152	Mismatch with Reference
Neutrophil count-Stroke	AFR (Pan-UK Biobank)	Biobank Japan	ukb-e-30140_AFR	GCST90018644	6262	210054	22664	152022	61	61	1.27	1	-0.00552245	0.00525684	-0.00552245	0.00525684	Mismatch with Reference
Neutrophil count-Stroke	Biobank Japan	Global Biobank Meta-analysis Initiative (AFR)	bbj-a-44	GCST90399729	62076	25577	1161	24416	65	49	1.50173	1	0.0632572	0.19357	-0.00542863	0.160273	Mismatch, No Reference
Neutrophil count-Stroke	SAS (Pan-UK Biobank)	Global Biobank Meta-analysis Initiative (AFR)	ebi-a-GCST90002354	GCST90399729	8165	25577	1161	24416	19	19	1.32	1	0.0354624	0.130646	0.0354624	0.130646	Mismatch, No Reference
Neutrophil count-Stroke	UK Biobank	Global Biobank Meta-analysis Initiative (AFR)	ukb-d-30140_irnt	GCST90399729	349856	25577	1161	24416	925	442	1.42078	1	-0.0519716	0.0874303	-0.0407194	0.105397	Mismatch, No Reference
Neutrophil count-Stroke	AFR (Pan-UK Biobank)	Global Biobank Meta-analysis Initiative (AFR)	ukb-e-30140_AFR	GCST90399729	6262	25577	1161	24416	77	77	1.27	1	0.0268468	0.0399558	0.0268468	0.0399558	Mismatch, No Reference
Neutrophil count-Stroke	Biobank Japan	MEGASTROKE	bbj-a-44	ebi-a-GCST006906	62076	446696	40585	406111	74	74	1.50173	1	-0.00771536	0.0286102	-0.00771536	0.0286102	Mismatch, No Reference
Neutrophil count-Stroke	SAS (Pan-UK Biobank)	MEGASTROKE	ebi-a-GCST90002354	ebi-a-GCST006906	8165	446696	40585	406111	21	21	1.32	1	0.0195206	0.0243622	0.0195206	0.0243622	Mismatch, No Reference
Neutrophil count-Stroke	UK Biobank	MEGASTROKE	ukb-d-30140_irnt	ebi-a-GCST006906	349856	446696	40585	406111	992	987	1.42078	1	0.0335339	0.0162647	0.0335034	0.0160745	Mismatch, No Reference
Neutrophil count-Stroke	AFR (Pan-UK Biobank)	MEGASTROKE	ukb-e-30140_AFR	ebi-a-GCST006906	6262	446696	40585	406111	60	60	1.27	1	-0.007175	0.00536816	-0.007175	0.00536816	Mismatch, No Reference
Neutrophil count-Stroke	Biobank Japan	FinnGen (Release 10)	bbj-a-44	finngen_R10_C_STROKE	62076	340999	43132	297867	78	78	1.50173	1	-0.00968786	0.0232012	-0.00968786	0.0232012	Mismatch, No Reference
Neutrophil count-Stroke	SAS (Pan-UK Biobank)	FinnGen (Release 10)	ebi-a-GCST90002354	finngen_R10_C_STROKE	8165	340999	43132	297867	21	21	1.32	1	0.0406478	0.0269957	0.0406478	0.0269957	Mismatch, No Reference
Neutrophil count-Stroke	UK Biobank	FinnGen (Release 10)	ukb-d-30140_irnt	finngen_R10_C_STROKE	349856	340999	43132	297867	998	992	1.42078	1	0.0206482	0.0152424	0.0198805	0.0149745	Mismatch, No Reference
Neutrophil count-Stroke	AFR (Pan-UK Biobank)	FinnGen (Release 10)	ukb-e-30140_AFR	finngen_R10_C_STROKE	6262	340999	43132	297867	61	61	1.27	1	0.00107913	0.00444862	0.00107913	0.00444862	Mismatch, No Reference
Neutrophil count-Stroke	Biobank Japan	UK Biobank	bbj-a-44	ukb-b-6358	62076	462933	6116	456817	70	70	1.50173	0.0130369	0.0381301	0.0483425	0.0381301	0.0483425	Mismatch with Reference
Neutrophil count-Stroke	SAS (Pan-UK Biobank)	UK Biobank	ebi-a-GCST90002354	ukb-b-6358	8165	462933	6116	456817	15	15	1.32	0.0130369	-0.0368075	0.0544566	-0.0368075	0.0544566	Mismatch with Reference
Neutrophil count-Stroke	UK Biobank	UK Biobank	ukb-d-30140_irnt	ukb-b-6358	349856	462933	6116	456817	862	862	1.42078	0.0130369	0.0943897	0.0305486	0.0943897	0.0305486	Reference
Neutrophil count-Stroke	AFR (Pan-UK Biobank)	UK Biobank	ukb-e-30140_AFR	ukb-b-6358	6262	462933	6116	456817	56	56	1.27	0.0130369	-0.007843	0.00898175	-0.007843	0.00898175	Mismatch with Reference
Neutrophil count-Type 2 diabetes	Biobank Japan	Biobank Japan	bbj-a-44	GCST90018706	62076	191764	45383	132032	77	75	1.50173	1	-0.0426463	0.0374446	-0.0391135	0.0330378	Reference
Neutrophil count-Type 2 diabetes	SAS (Pan-UK Biobank)	Biobank Japan	ebi-a-GCST90002354	GCST90018706	8165	191764	45383	132032	13	13	1.32	1	0.0150216	0.0265367	0.0150216	0.0265367	Mismatch with Reference
Neutrophil count-Type 2 diabetes	UK Biobank	Biobank Japan	ukb-d-30140_irnt	GCST90018706	349856	191764	45383	132032	876	861	1.42078	1	0.0358089	0.0207448	0.0347826	0.0194875	Mismatch with Reference
Neutrophil count-Type 2 diabetes	AFR (Pan-UK Biobank)	Biobank Japan	ukb-e-30140_AFR	GCST90018706	6262	191764	45383	132032	61	61	1.27	1	-0.000285844	0.00552606	-0.000285844	0.00552606	Mismatch with Reference
Neutrophil count-Type 2 diabetes	Biobank Japan	South Asian meta-analysis (Loh)	bbj-a-44	GCST90093109	62076	50533	16677	33856	74	74	1.50173	1	-0.0325944	0.0524311	-0.0325944	0.0524311	Mismatch, No Reference
Neutrophil count-Type 2 diabetes	SAS (Pan-UK Biobank)	South Asian meta-analysis (Loh)	ebi-a-GCST90002354	GCST90093109	8165	50533	16677	33856	24	24	1.32	1	0.0273198	0.0325916	0.0273198	0.0325916	Mismatch, No Reference
Neutrophil count-Type 2 diabetes	UK Biobank	South Asian meta-analysis (Loh)	ukb-d-30140_irnt	GCST90093109	349856	50533	16677	33856	977	909	1.42078	1	0.0532423	0.0262373	0.048675	0.0232639	Mismatch, No Reference
Neutrophil count-Type 2 diabetes	AFR (Pan-UK Biobank)	South Asian meta-analysis (Loh)	ukb-e-30140_AFR	GCST90093109	6262	50533	16677	33856	61	61	1.27	1	-0.0026935	0.00861446	-0.0026935	0.00861446	Mismatch, No Reference
Neutrophil count-Type 2 diabetes	Biobank Japan	European + Pakistani meta-analysis (Xue)	bbj-a-44	ebi-a-GCST006867	62076	659316	62892	596424	61	61	1.50173	1	0.0190669	0.0397062	0.0190669	0.0397062	Mismatch, No Reference
Neutrophil count-Type 2 diabetes	SAS (Pan-UK Biobank)	European + Pakistani meta-analysis (Xue)	ebi-a-GCST90002354	ebi-a-GCST006867	8165	659316	62892	596424	10	10	1.32	1	0.0326973	0.0265682	0.0326973	0.0265682	Mismatch, No Reference
Neutrophil count-Type 2 diabetes	UK Biobank	European + Pakistani meta-analysis (Xue)	ukb-d-30140_irnt	ebi-a-GCST006867	349856	659316	62892	596424	749	726	1.42078	1	0.107481	0.0213304	0.100747	0.0193118	Mismatch, No Reference
Neutrophil count-Type 2 diabetes	AFR (Pan-UK Biobank)	European + Pakistani meta-analysis (Xue)	ukb-e-30140_AFR	ebi-a-GCST006867	6262	659316	62892	596424	49	49	1.27	1	-0.000504953	0.00497191	-0.000504953	0.00497191	Mismatch, No Reference
Neutrophil count-Type 2 diabetes	Biobank Japan	Majority Hispanic mega-analysis (Wojcik)	bbj-a-44	ebi-a-GCST008048	62076	45725	14042	31683	77	77	1.50173	1	0.0451124	0.0450976	0.0451124	0.0450976	Mismatch, No Reference
Neutrophil count-Type 2 diabetes	SAS (Pan-UK Biobank)	Majority Hispanic mega-analysis (Wojcik)	ebi-a-GCST90002354	ebi-a-GCST008048	8165	45725	14042	31683	24	24	1.32	1	0.0199496	0.0343494	0.0199496	0.0343494	Mismatch, No Reference
Neutrophil count-Type 2 diabetes	UK Biobank	Majority Hispanic mega-analysis (Wojcik)	ukb-d-30140_irnt	ebi-a-GCST008048	349856	45725	14042	31683	1007	947	1.42078	1	0.0602023	0.0259192	0.0501357	0.0235836	Mismatch, No Reference
Neutrophil count-Type 2 diabetes	AFR (Pan-UK Biobank)	Majority Hispanic mega-analysis (Wojcik)	ukb-e-30140_AFR	ebi-a-GCST008048	6262	45725	14042	31683	89	89	1.27	1	-0.0235995	0.00826263	-0.0235995	0.00826263	Mismatch, No Reference
Neutrophil count-Type 2 diabetes	Biobank Japan	FinnGen (Release 10)	bbj-a-44	finngen_R10_T2D	62076	400197	65085	335112	78	78	1.50173	1	0.00553983	0.0271843	0.00553983	0.0271843	Mismatch, No Reference
Neutrophil count-Type 2 diabetes	SAS (Pan-UK Biobank)	FinnGen (Release 10)	ebi-a-GCST90002354	finngen_R10_T2D	8165	400197	65085	335112	21	21	1.32	1	0.0159047	0.0183979	0.0159047	0.0183979	Mismatch, No Reference
Neutrophil count-Type 2 diabetes	UK Biobank	FinnGen (Release 10)	ukb-d-30140_irnt	finngen_R10_T2D	349856	400197	65085	335112	998	986	1.42078	1	0.0605571	0.0167621	0.0588175	0.0162076	Mismatch, No Reference
Neutrophil count-Type 2 diabetes	AFR (Pan-UK Biobank)	FinnGen (Release 10)	ukb-e-30140_AFR	finngen_R10_T2D	6262	400197	65085	335112	61	61	1.27	1	0.00692132	0.0048228	0.00692132	0.0048228	Mismatch, No Reference
Neutrophil count-Type 2 diabetes	Biobank Japan	UK Biobank	bbj-a-44	ukb-b-13806	62076	462933	2972	459961	62	62	1.50173	0.00637872	0.0123961	0.0672127	0.0123961	0.0672127	Mismatch with Reference
Neutrophil count-Type 2 diabetes	SAS (Pan-UK Biobank)	UK Biobank	ebi-a-GCST90002354	ukb-b-13806	8165	462933	2972	459961	12	12	1.32	0.00637872	0.0695187	0.0907001	0.0695187	0.0907001	Mismatch with Reference
Neutrophil count-Type 2 diabetes	UK Biobank	UK Biobank	ukb-d-30140_irnt	ukb-b-13806	349856	462933	2972	459961	788	788	1.42078	0.00637872	0.163932	0.0441398	0.163932	0.0441398	Reference
Neutrophil count-Type 2 diabetes	AFR (Pan-UK Biobank)	UK Biobank	ukb-e-30140_AFR	ukb-b-13806	6262	462933	2972	459961	52	52	1.27	0.00637872	-0.0068927	0.0121312	-0.0068927	0.0121312	Mismatch with Reference
Platelet count-Alzheimer's	Biobank Japan	European Alzheimer & Dementia Biobank (EADB)	bbj-a-49	ebi-a-GCST90027158	108208	487511	85934	401577	225	225	67.8	1	-0.000174774	0.000352322	-0.000174774	0.000352322	Mismatch, No Reference
Platelet count-Alzheimer's	Majority Hispanic mega-analysis (Wojcik)	European Alzheimer & Dementia Biobank (EADB)	ebi-a-GCST008039	ebi-a-GCST90027158	29328	487511	85934	401577	120	120	1	1	0.000239886	0.000312499	0.000239886	0.000312499	Mismatch, No Reference
Platelet count-Alzheimer's	SAS (Pan-UK Biobank)	European Alzheimer & Dementia Biobank (EADB)	ebi-a-GCST90002360	ebi-a-GCST90027158	8188	487511	85934	401577	44	44	62.54	1	-0.000248051	0.000330664	-0.000248051	0.000330664	Mismatch, No Reference
Platelet count-Alzheimer's	UK Biobank	European Alzheimer & Dementia Biobank (EADB)	ukb-d-30080_irnt	ebi-a-GCST90027158	350474	487511	85934	401577	1580	1564	60.0622	1	-8.7952e-05	0.000258503	-9.56083e-05	0.000248097	Mismatch, No Reference
Platelet count-Alzheimer's	AFR (Pan-UK Biobank)	European Alzheimer & Dementia Biobank (EADB)	ukb-e-30080_AFR	ebi-a-GCST90027158	6281	487511	85934	401577	46	46	60.63	1	-0.000243925	0.000190298	-0.000243925	0.000190298	Mismatch, No Reference
Platelet count-Alzheimer's	Biobank Japan	FinnGen (Release 10)	bbj-a-49	finngen_R10_G6_ALZHEIMER	108208	412181	10520	401661	226	225	67.8	1	-0.000744576	0.000684261	-0.000710851	0.000673093	Mismatch, No Reference
Platelet count-Alzheimer's	Majority Hispanic mega-analysis (Wojcik)	FinnGen (Release 10)	ebi-a-GCST008039	finngen_R10_G6_ALZHEIMER	29328	412181	10520	401661	113	113	1	1	-0.000661983	0.000629263	-0.000661983	0.000629263	Mismatch, No Reference
Platelet count-Alzheimer's	SAS (Pan-UK Biobank)	FinnGen (Release 10)	ebi-a-GCST90002360	finngen_R10_G6_ALZHEIMER	8188	412181	10520	401661	46	46	62.54	1	-0.00046411	0.000607203	-0.00046411	0.000607203	Mismatch, No Reference
Platelet count-Alzheimer's	UK Biobank	FinnGen (Release 10)	ukb-d-30080_irnt	finngen_R10_G6_ALZHEIMER	350474	412181	10520	401661	1575	1503	60.0622	1	-0.000353088	0.000412441	-0.000327494	0.000369296	Mismatch, No Reference
Platelet count-Alzheimer's	AFR (Pan-UK Biobank)	FinnGen (Release 10)	ukb-e-30080_AFR	finngen_R10_G6_ALZHEIMER	6281	412181	10520	401661	38	38	60.63	1	-0.000408196	0.000400102	-0.000408196	0.000400102	Mismatch, No Reference
Platelet count-Anemia	Biobank Japan	Biobank Japan	bbj-a-49	ebi-a-GCST90018652	108208	178675	4618	174057	236	234	67.8	1	-0.000347213	0.000742916	-0.000351302	0.000743967	Reference
Platelet count-Anemia	Majority Hispanic mega-analysis (Wojcik)	Biobank Japan	ebi-a-GCST008039	ebi-a-GCST90018652	29328	178675	4618	174057	102	102	1	1	0.000246767	0.000786196	0.000246767	0.000786196	Mismatch with Reference
Platelet count-Anemia	SAS (Pan-UK Biobank)	Biobank Japan	ebi-a-GCST90002360	ebi-a-GCST90018652	8188	178675	4618	174057	40	40	62.54	1	-0.000403048	0.000695598	-0.000403048	0.000695598	Mismatch with Reference
Platelet count-Anemia	UK Biobank	Biobank Japan	ukb-d-30080_irnt	ebi-a-GCST90018652	350474	178675	4618	174057	1312	1177	60.0622	1	-4.44033e-06	0.000578791	-0.000284274	0.000582667	Mismatch with Reference
Platelet count-Anemia	AFR (Pan-UK Biobank)	Biobank Japan	ukb-e-30080_AFR	ebi-a-GCST90018652	6281	178675	4618	174057	28	28	60.63	1	-0.00078414	0.000580938	-0.00078414	0.000580938	Mismatch with Reference
Platelet count-Anemia	Biobank Japan	UKBB + BBJ + FinnGen	bbj-a-49	ebi-a-GCST90018872	108208	659616	16935	642681	239	239	67.8	1	0.000421139	0.000448172	0.000421139	0.000448172	Mismatch, No Reference
Platelet count-Anemia	Majority Hispanic mega-analysis (Wojcik)	UKBB + BBJ + FinnGen	ebi-a-GCST008039	ebi-a-GCST90018872	29328	659616	16935	642681	118	118	1	1	-0.000104905	0.000476756	-0.000104905	0.000476756	Mismatch, No Reference
Platelet count-Anemia	SAS (Pan-UK Biobank)	UKBB + BBJ + FinnGen	ebi-a-GCST90002360	ebi-a-GCST90018872	8188	659616	16935	642681	47	47	62.54	1	-0.000153737	0.000369618	-0.000153737	0.000369618	Mismatch, No Reference
Platelet count-Anemia	UK Biobank	UKBB + BBJ + FinnGen	ukb-d-30080_irnt	ebi-a-GCST90018872	350474	659616	16935	642681	1598	1569	60.0622	1	0.00120458	0.000319507	0.00114139	0.000303711	Mismatch, No Reference
Platelet count-Anemia	AFR (Pan-UK Biobank)	UKBB + BBJ + FinnGen	ukb-e-30080_AFR	ebi-a-GCST90018872	6281	659616	16935	642681	38	38	60.63	1	-9.49521e-05	0.000277309	-9.49521e-05	0.000277309	Mismatch, No Reference
Platelet count-Anemia	Biobank Japan	UK Biobank	bbj-a-49	ebi-a-GCST90038678	108208	484598	5259	479339	221	221	67.8	0.0107345	-0.00100683	0.000794525	-0.00100683	0.000794525	Mismatch with Reference
Platelet count-Anemia	Majority Hispanic mega-analysis (Wojcik)	UK Biobank	ebi-a-GCST008039	ebi-a-GCST90038678	29328	484598	5259	479339	108	108	1	0.0107345	-0.000509132	0.000691499	-0.000509132	0.000691499	Mismatch with Reference
Platelet count-Anemia	SAS (Pan-UK Biobank)	UK Biobank	ebi-a-GCST90002360	ebi-a-GCST90038678	8188	484598	5259	479339	48	48	62.54	0.0107345	4.3193e-05	0.000727319	4.3193e-05	0.000727319	Mismatch with Reference
Platelet count-Anemia	UK Biobank	UK Biobank	ukb-d-30080_irnt	ebi-a-GCST90038678	350474	484598	5259	479339	1577	1577	60.0622	0.0107345	-0.000149988	0.00048653	-0.000149988	0.00048653	Reference
Platelet count-Anemia	AFR (Pan-UK Biobank)	UK Biobank	ukb-e-30080_AFR	ebi-a-GCST90038678	6281	484598	5259	479339	35	35	60.63	0.0107345	-0.000808418	0.000553897	-0.000808418	0.000553897	Mismatch with Reference
Platelet count-Anemia	Biobank Japan	FinnGen (Release 10)	bbj-a-49	finngen_R10_D3_ANAEMIA_IRONDEF	108208	408837	15153	393684	226	226	67.8	1	0.000316733	0.00053943	0.000316733	0.00053943	Mismatch, No Reference
Platelet count-Anemia	Majority Hispanic mega-analysis (Wojcik)	FinnGen (Release 10)	ebi-a-GCST008039	finngen_R10_D3_ANAEMIA_IRONDEF	29328	408837	15153	393684	113	113	1	1	-0.000565497	0.000514252	-0.000565497	0.000514252	Mismatch, No Reference
Platelet count-Anemia	SAS (Pan-UK Biobank)	FinnGen (Release 10)	ebi-a-GCST90002360	finngen_R10_D3_ANAEMIA_IRONDEF	8188	408837	15153	393684	46	46	62.54	1	-7.76055e-05	0.000407374	-7.76055e-05	0.000407374	Mismatch, No Reference
Platelet count-Anemia	UK Biobank	FinnGen (Release 10)	ukb-d-30080_irnt	finngen_R10_D3_ANAEMIA_IRONDEF	350474	408837	15153	393684	1575	1550	60.0622	1	0.00112526	0.00031785	0.00103195	0.000304724	Mismatch, No Reference
Platelet count-Anemia	AFR (Pan-UK Biobank)	FinnGen (Release 10)	ukb-e-30080_AFR	finngen_R10_D3_ANAEMIA_IRONDEF	6281	408837	15153	393684	38	38	60.63	1	0.000699157	0.000277107	0.000699157	0.000277107	Mismatch, No Reference
Platelet count-Asthma	Biobank Japan	UK Biobank	bbj-a-49	ebi-a-GCST90014325	108208	408442	56167	352255	230	230	67.8	1	0.000557836	0.000396789	0.000557836	0.000396789	Mismatch with Reference
Platelet count-Asthma	Majority Hispanic mega-analysis (Wojcik)	UK Biobank	ebi-a-GCST008039	ebi-a-GCST90014325	29328	408442	56167	352255	122	122	1	1	-0.000112126	0.000283136	-0.000112126	0.000283136	Mismatch with Reference
Platelet count-Asthma	SAS (Pan-UK Biobank)	UK Biobank	ebi-a-GCST90002360	ebi-a-GCST90014325	8188	408442	56167	352255	50	50	62.54	1	0.000237848	0.000235942	0.000237848	0.000235942	Mismatch with Reference
Platelet count-Asthma	UK Biobank	UK Biobank	ukb-d-30080_irnt	ebi-a-GCST90014325	350474	408442	56167	352255	1601	1594	60.0622	1	0.000329253	0.000212715	0.000328374	0.000209058	Reference
Platelet count-Asthma	AFR (Pan-UK Biobank)	UK Biobank	ukb-e-30080_AFR	ebi-a-GCST90014325	6281	408442	56167	352255	48	48	60.63	1	-0.000202249	0.000148865	-0.000202249	0.000148865	Mismatch with Reference
Platelet count-Asthma	Biobank Japan	Biobank Japan	bbj-a-49	ebi-a-GCST90018575	108208	175948	13015	162933	236	234	67.8	1	0.000663483	0.000577582	0.000657478	0.000556547	Reference
Platelet count-Asthma	Majority Hispanic mega-analysis (Wojcik)	Biobank Japan	ebi-a-GCST008039	ebi-a-GCST90018575	29328	175948	13015	162933	102	102	1	1	-0.00103039	0.0006254	-0.00103039	0.0006254	Mismatch with Reference
Platelet count-Asthma	SAS (Pan-UK Biobank)	Biobank Japan	ebi-a-GCST90002360	ebi-a-GCST90018575	8188	175948	13015	162933	40	40	62.54	1	8.19631e-05	0.000496614	8.19631e-05	0.000496614	Mismatch with Reference
Platelet count-Asthma	UK Biobank	Biobank Japan	ukb-d-30080_irnt	ebi-a-GCST90018575	350474	175948	13015	162933	1312	1264	60.0622	1	-0.000269272	0.000442968	-0.000113847	0.000399155	Mismatch with Reference
Platelet count-Asthma	AFR (Pan-UK Biobank)	Biobank Japan	ukb-e-30080_AFR	ebi-a-GCST90018575	6281	175948	13015	162933	28	28	60.63	1	0.000503071	0.000334695	0.000503071	0.000334695	Mismatch with Reference
Platelet count-Asthma	Biobank Japan	FinnGen (Release 10)	bbj-a-49	finngen_R10_J10_ASTHMA_EXMORE	108208	266418	46684	219734	226	225	67.8	1	0.000101242	0.00044532	9.41685e-05	0.000436773	Mismatch, No Reference
Platelet count-Asthma	Majority Hispanic mega-analysis (Wojcik)	FinnGen (Release 10)	ebi-a-GCST008039	finngen_R10_J10_ASTHMA_EXMORE	29328	266418	46684	219734	113	113	1	1	-0.000326829	0.000301673	-0.000326829	0.000301673	Mismatch, No Reference
Platelet count-Asthma	SAS (Pan-UK Biobank)	FinnGen (Release 10)	ebi-a-GCST90002360	finngen_R10_J10_ASTHMA_EXMORE	8188	266418	46684	219734	46	46	62.54	1	0.000178436	0.00031516	0.000178436	0.00031516	Mismatch, No Reference
Platelet count-Asthma	UK Biobank	FinnGen (Release 10)	ukb-d-30080_irnt	finngen_R10_J10_ASTHMA_EXMORE	350474	266418	46684	219734	1575	1569	60.0622	1	0.000711104	0.000254312	0.00070888	0.000251052	Mismatch, No Reference
Platelet count-Asthma	AFR (Pan-UK Biobank)	FinnGen (Release 10)	ukb-e-30080_AFR	finngen_R10_J10_ASTHMA_EXMORE	6281	266418	46684	219734	38	38	60.63	1	3.86995e-06	0.000244135	3.86995e-06	0.000244135	Mismatch, No Reference
Platelet count-Asthma	Biobank Japan	SAS (Pan-UK Biobank)	bbj-a-49	ukb-e-495_CSA	108208	8789	903	7886	227	177	67.8	1	-0.00183212	0.00181391	-0.00144729	0.00191029	Mismatch with Reference
Platelet count-Asthma	Majority Hispanic mega-analysis (Wojcik)	SAS (Pan-UK Biobank)	ebi-a-GCST008039	ukb-e-495_CSA	29328	8789	903	7886	108	104	1	1	0.000511229	0.00194015	0.00107304	0.00187878	Mismatch with Reference
Platelet count-Asthma	SAS (Pan-UK Biobank)	SAS (Pan-UK Biobank)	ebi-a-GCST90002360	ukb-e-495_CSA	8188	8789	903	7886	47	47	62.54	1	-0.00198563	0.00168949	-0.00198563	0.00168949	Reference
Platelet count-Asthma	UK Biobank	SAS (Pan-UK Biobank)	ukb-d-30080_irnt	ukb-e-495_CSA	350474	8789	903	7886	1487	818	60.0622	1	-0.0010344	0.00126349	-0.000653297	0.00145334	Mismatch with Reference
Platelet count-Asthma	AFR (Pan-UK Biobank)	SAS (Pan-UK Biobank)	ukb-e-30080_AFR	ukb-e-495_CSA	6281	8789	903	7886	36	36	60.63	1	-0.000539917	0.00126456	-0.000539917	0.00126456	Mismatch with Reference
Platelet count-Atopic Dermatitis	Biobank Japan	Biobank Japan	bbj-a-49	GCST90018564	108208	168103	4296	163807	236	230	67.8	1	-0.000186812	0.000887706	-4.96068e-05	0.000860066	Reference
Platelet count-Atopic Dermatitis	Majority Hispanic mega-analysis (Wojcik)	Biobank Japan	ebi-a-GCST008039	GCST90018564	29328	168103	4296	163807	102	102	1	1	-0.0004713	0.00104783	-0.0004713	0.00104783	Mismatch with Reference
Platelet count-Atopic Dermatitis	SAS (Pan-UK Biobank)	Biobank Japan	ebi-a-GCST90002360	GCST90018564	8188	168103	4296	163807	40	40	62.54	1	0.000682553	0.000796872	0.000682553	0.000796872	Mismatch with Reference
Platelet count-Atopic Dermatitis	UK Biobank	Biobank Japan	ukb-d-30080_irnt	GCST90018564	350474	168103	4296	163807	1312	1101	60.0622	1	-0.000344391	0.000709926	4.38712e-05	0.000686541	Mismatch with Reference
Platelet count-Atopic Dermatitis	AFR (Pan-UK Biobank)	Biobank Japan	ukb-e-30080_AFR	GCST90018564	6281	168103	4296	163807	28	28	60.63	1	0.000538169	0.000601842	0.000538169	0.000601842	Mismatch with Reference
Platelet count-Atopic Dermatitis	Biobank Japan	UKBB + BBJ + FinnGen	bbj-a-49	ebi-a-GCST90018784	108208	649402	10520	638882	239	236	67.8	1	0.000154662	0.000645833	0.000176765	0.000614471	Mismatch, No Reference
Platelet count-Atopic Dermatitis	Majority Hispanic mega-analysis (Wojcik)	UKBB + BBJ + FinnGen	ebi-a-GCST008039	ebi-a-GCST90018784	29328	649402	10520	638882	118	118	1	1	-0.000319482	0.000623378	-0.000319482	0.000623378	Mismatch, No Reference
Platelet count-Atopic Dermatitis	SAS (Pan-UK Biobank)	UKBB + BBJ + FinnGen	ebi-a-GCST90002360	ebi-a-GCST90018784	8188	649402	10520	638882	47	47	62.54	1	0.0012188	0.000595356	0.0012188	0.000595356	Mismatch, No Reference
Platelet count-Atopic Dermatitis	UK Biobank	UKBB + BBJ + FinnGen	ukb-d-30080_irnt	ebi-a-GCST90018784	350474	649402	10520	638882	1598	1479	60.0622	1	0.00071408	0.00041829	0.000518995	0.000388812	Mismatch, No Reference
Platelet count-Atopic Dermatitis	AFR (Pan-UK Biobank)	UKBB + BBJ + FinnGen	ukb-e-30080_AFR	ebi-a-GCST90018784	6281	649402	10520	638882	39	39	60.63	1	0.000486895	0.000376718	0.000486895	0.000376718	Mismatch, No Reference
Platelet count-Atopic Dermatitis	Biobank Japan	FinnGen + UKBB + Estonian Biobank	bbj-a-49	ebi-a-GCST90027161	108208	796661	22474	774187	224	224	67.8	1	0.000432061	0.000469552	0.000432061	0.000469552	Mismatch, No Reference
Platelet count-Atopic Dermatitis	Majority Hispanic mega-analysis (Wojcik)	FinnGen + UKBB + Estonian Biobank	ebi-a-GCST008039	ebi-a-GCST90027161	29328	796661	22474	774187	110	110	1	1	0.000105499	0.000425182	0.000105499	0.000425182	Mismatch, No Reference
Platelet count-Atopic Dermatitis	SAS (Pan-UK Biobank)	FinnGen + UKBB + Estonian Biobank	ebi-a-GCST90002360	ebi-a-GCST90027161	8188	796661	22474	774187	45	45	62.54	1	0.000579587	0.000382484	0.000579587	0.000382484	Mismatch, No Reference
Platelet count-Atopic Dermatitis	UK Biobank	FinnGen + UKBB + Estonian Biobank	ukb-d-30080_irnt	ebi-a-GCST90027161	350474	796661	22474	774187	1568	1548	60.0622	1	0.000473214	0.00029232	0.00040695	0.000280079	Mismatch, No Reference
Platelet count-Atopic Dermatitis	AFR (Pan-UK Biobank)	FinnGen + UKBB + Estonian Biobank	ukb-e-30080_AFR	ebi-a-GCST90027161	6281	796661	22474	774187	35	35	60.63	1	0.000253315	0.000266554	0.000253315	0.000266554	Mismatch, No Reference
Platelet count-Atopic Dermatitis	Biobank Japan	FinnGen (Release 10)	bbj-a-49	finngen_R10_L12_ATOPIC	108208	382254	15208	367046	226	225	67.8	1	0.000392487	0.000643219	0.00038422	0.000631475	Mismatch, No Reference
Platelet count-Atopic Dermatitis	Majority Hispanic mega-analysis (Wojcik)	FinnGen (Release 10)	ebi-a-GCST008039	finngen_R10_L12_ATOPIC	29328	382254	15208	367046	113	113	1	1	-0.000424792	0.000541426	-0.000424792	0.000541426	Mismatch, No Reference
Platelet count-Atopic Dermatitis	SAS (Pan-UK Biobank)	FinnGen (Release 10)	ebi-a-GCST90002360	finngen_R10_L12_ATOPIC	8188	382254	15208	367046	46	46	62.54	1	0.000857787	0.000463367	0.000857787	0.000463367	Mismatch, No Reference
Platelet count-Atopic Dermatitis	UK Biobank	FinnGen (Release 10)	ukb-d-30080_irnt	finngen_R10_L12_ATOPIC	350474	382254	15208	367046	1575	1533	60.0622	1	0.000270333	0.000372853	0.000321583	0.000344647	Mismatch, No Reference
Platelet count-Atopic Dermatitis	AFR (Pan-UK Biobank)	FinnGen (Release 10)	ukb-e-30080_AFR	finngen_R10_L12_ATOPIC	6281	382254	15208	367046	38	38	60.63	1	0.00101082	0.000444866	0.00101082	0.000444866	Mismatch, No Reference
Platelet count-Atrial Fibrillation	Biobank Japan	Biobank Japan	bbj-a-49	GCST90018576	108208	159690	4150	15540	236	227	67.8	1	0.000289229	0.000961406	0.000367108	0.000877	Reference
Platelet count-Atrial Fibrillation	Majority Hispanic mega-analysis (Wojcik)	Biobank Japan	ebi-a-GCST008039	GCST90018576	29328	159690	4150	15540	102	102	1	1	0.00124934	0.000838117	0.00124934	0.000838117	Mismatch with Reference
Platelet count-Atrial Fibrillation	SAS (Pan-UK Biobank)	Biobank Japan	ebi-a-GCST90002360	GCST90018576	8188	159690	4150	15540	40	40	62.54	1	3.73722e-05	0.000746569	3.73722e-05	0.000746569	Mismatch with Reference
Platelet count-Atrial Fibrillation	UK Biobank	Biobank Japan	ukb-d-30080_irnt	GCST90018576	350474	159690	4150	15540	1312	1133	60.0622	1	0.000711244	0.000658322	0.000740684	0.000633046	Mismatch with Reference
Platelet count-Atrial Fibrillation	AFR (Pan-UK Biobank)	Biobank Japan	ukb-e-30080_AFR	GCST90018576	6281	159690	4150	15540	28	28	60.63	1	0.000503619	0.000564945	0.000503619	0.000564945	Mismatch with Reference
Platelet count-Atrial Fibrillation	Biobank Japan	European meta-analysis (Nielsen)	bbj-a-49	ebi-a-GCST006414	108208	1030836	60620	970216	232	232	67.8	1	-0.000201006	0.000391898	-0.000201006	0.000391898	Mismatch, No Reference
Platelet count-Atrial Fibrillation	Majority Hispanic mega-analysis (Wojcik)	European meta-analysis (Nielsen)	ebi-a-GCST008039	ebi-a-GCST006414	29328	1030836	60620	970216	123	123	1	1	0.00031845	0.000387429	0.00031845	0.000387429	Mismatch, No Reference
Platelet count-Atrial Fibrillation	SAS (Pan-UK Biobank)	European meta-analysis (Nielsen)	ebi-a-GCST90002360	ebi-a-GCST006414	8188	1030836	60620	970216	47	47	62.54	1	-0.000441946	0.000251131	-0.000441946	0.000251131	Mismatch, No Reference
Platelet count-Atrial Fibrillation	UK Biobank	European meta-analysis (Nielsen)	ukb-d-30080_irnt	ebi-a-GCST006414	350474	1030836	60620	970216	1590	1578	60.0622	1	-0.000377235	0.000226138	-0.000386701	0.000219432	Mismatch, No Reference
Platelet count-Atrial Fibrillation	AFR (Pan-UK Biobank)	European meta-analysis (Nielsen)	ukb-e-30080_AFR	ebi-a-GCST006414	6281	1030836	60620	970216	52	52	60.63	1	-3.54425e-05	0.000162944	-3.54425e-05	0.000162944	Mismatch, No Reference
Platelet count-Atrial Fibrillation	Biobank Japan	FinnGen (Release 10)	bbj-a-49	finngen_R10_I9_AF	108208	261395	50743	210652	226	226	67.8	1	-3.63166e-05	0.000508709	-3.63166e-05	0.000508709	Mismatch, No Reference
Platelet count-Atrial Fibrillation	Majority Hispanic mega-analysis (Wojcik)	FinnGen (Release 10)	ebi-a-GCST008039	finngen_R10_I9_AF	29328	261395	50743	210652	113	113	1	1	0.000288718	0.000540276	0.000288718	0.000540276	Mismatch, No Reference
Platelet count-Atrial Fibrillation	SAS (Pan-UK Biobank)	FinnGen (Release 10)	ebi-a-GCST90002360	finngen_R10_I9_AF	8188	261395	50743	210652	46	46	62.54	1	-0.000121108	0.000432488	-0.000121108	0.000432488	Mismatch, No Reference
Platelet count-Atrial Fibrillation	UK Biobank	FinnGen (Release 10)	ukb-d-30080_irnt	finngen_R10_I9_AF	350474	261395	50743	210652	1575	1551	60.0622	1	-0.000197072	0.000320411	-0.000230026	0.000306278	Mismatch, No Reference
Platelet count-Atrial Fibrillation	AFR (Pan-UK Biobank)	FinnGen (Release 10)	ukb-e-30080_AFR	finngen_R10_I9_AF	6281	261395	50743	210652	38	38	60.63	1	3.38986e-05	0.000254033	3.38986e-05	0.000254033	Mismatch, No Reference
Platelet count-Atrial Fibrillation	Biobank Japan	UK Biobank	bbj-a-49	ukb-b-6217	108208	463010	6900	456110	206	206	67.8	0.0146804	-0.00194128	0.000674975	-0.00194128	0.000674975	Mismatch with Reference
Platelet count-Atrial Fibrillation	Majority Hispanic mega-analysis (Wojcik)	UK Biobank	ebi-a-GCST008039	ukb-b-6217	29328	463010	6900	456110	95	95	1	0.0146804	-0.00132221	0.000708219	-0.00132221	0.000708219	Mismatch with Reference
Platelet count-Atrial Fibrillation	SAS (Pan-UK Biobank)	UK Biobank	ebi-a-GCST90002360	ukb-b-6217	8188	463010	6900	456110	36	36	62.54	0.0146804	-0.000459884	0.000666736	-0.000459884	0.000666736	Mismatch with Reference
Platelet count-Atrial Fibrillation	UK Biobank	UK Biobank	ukb-d-30080_irnt	ukb-b-6217	350474	463010	6900	456110	1308	1308	60.0622	0.0146804	-0.00184768	0.000479691	-0.00184768	0.000479691	Reference
Platelet count-Atrial Fibrillation	AFR (Pan-UK Biobank)	UK Biobank	ukb-e-30080_AFR	ukb-b-6217	6281	463010	6900	456110	26	26	60.63	0.0146804	-0.000312426	0.000413783	-0.000312426	0.000413783	Mismatch with Reference
Platelet count-Atrial Fibrillation	Biobank Japan	SAS (Pan-UK Biobank)	bbj-a-49	ukb-e-I48_CSA	108208	8876	207	8669	227	116	67.8	1	0.00198754	0.00360491	0.000306226	0.00433251	Mismatch with Reference
Platelet count-Atrial Fibrillation	Majority Hispanic mega-analysis (Wojcik)	SAS (Pan-UK Biobank)	ebi-a-GCST008039	ukb-e-I48_CSA	29328	8876	207	8669	108	85	1	1	-0.000332325	0.00367855	0.00218975	0.00402086	Mismatch with Reference
Platelet count-Atrial Fibrillation	SAS (Pan-UK Biobank)	SAS (Pan-UK Biobank)	ebi-a-GCST90002360	ukb-e-I48_CSA	8188	8876	207	8669	47	45	62.54	1	-0.0033853	0.00320516	-0.00197639	0.00325377	Reference
Platelet count-Atrial Fibrillation	UK Biobank	SAS (Pan-UK Biobank)	ukb-d-30080_irnt	ukb-e-I48_CSA	350474	8876	207	8669	1475	484	60.0622	1	-0.00136373	0.00253009	-0.00073585	0.00348032	Mismatch with Reference
Platelet count-Atrial Fibrillation	AFR (Pan-UK Biobank)	SAS (Pan-UK Biobank)	ukb-e-30080_AFR	ukb-e-I48_CSA	6281	8876	207	8669	36	35	60.63	1	-0.000325413	0.00247508	-8.8798e-05	0.00247808	Mismatch with Reference
Platelet count-Bilirubin	Biobank Japan	Biobank Japan	bbj-a-49	bbj-a-53	108208	110207	110207	0	240	239	67.8	1	-0.00119614	0.000203906	-0.00119052	0.000204595	Reference
Platelet count-Bilirubin	Majority Hispanic mega-analysis (Wojcik)	Biobank Japan	ebi-a-GCST008039	bbj-a-53	29328	110207	110207	0	93	93	1	1	-0.000560173	0.000206559	-0.000560173	0.000206559	Mismatch with Reference
Platelet count-Bilirubin	SAS (Pan-UK Biobank)	Biobank Japan	ebi-a-GCST90002360	bbj-a-53	8188	110207	110207	0	37	37	62.54	1	-0.000224747	0.000161594	-0.000224747	0.000161594	Mismatch with Reference
Platelet count-Bilirubin	UK Biobank	Biobank Japan	ukb-d-30080_irnt	bbj-a-53	350474	110207	110207	0	1259	1241	60.0622	1	-0.000403744	0.000135323	-0.000392789	0.000129195	Mismatch with Reference
Platelet count-Bilirubin	AFR (Pan-UK Biobank)	Biobank Japan	ukb-e-30080_AFR	bbj-a-53	6281	110207	110207	0	28	28	60.63	1	6.78538e-05	0.000105464	6.78538e-05	0.000105464	Mismatch with Reference
Platelet count-Bilirubin	Biobank Japan	UK Biobank	bbj-a-49	ukb-d-30840_irnt	108208	342829	342829	0	226	225	67.8	1	-0.000470306	0.000181079	-0.000460149	0.000177482	Mismatch with Reference
Platelet count-Bilirubin	Majority Hispanic mega-analysis (Wojcik)	UK Biobank	ebi-a-GCST008039	ukb-d-30840_irnt	29328	342829	342829	0	112	112	1	1	-7.26613e-05	0.00016481	-7.26613e-05	0.00016481	Mismatch with Reference
Platelet count-Bilirubin	SAS (Pan-UK Biobank)	UK Biobank	ebi-a-GCST90002360	ukb-d-30840_irnt	8188	342829	342829	0	44	44	62.54	1	-9.99225e-05	0.00012621	-9.99225e-05	0.00012621	Mismatch with Reference
Platelet count-Bilirubin	UK Biobank	UK Biobank	ukb-d-30080_irnt	ukb-d-30840_irnt	350474	342829	342829	0	1603	1581	60.0622	1	-0.0010703	0.000102736	-0.0010593	9.76571e-05	Reference
Platelet count-Bilirubin	AFR (Pan-UK Biobank)	UK Biobank	ukb-e-30080_AFR	ukb-d-30840_irnt	6281	342829	342829	0	37	37	60.63	1	5.53145e-06	8.34428e-05	5.53145e-06	8.34428e-05	Mismatch with Reference
Platelet count-Bilirubin	Biobank Japan	AFR (Pan-UK Biobank)	bbj-a-49	ukb-e-30840_AFR	108208	6176	6176	0	223	187	67.8	1	0.00140588	0.000706695	0.00113615	0.000733724	Mismatch with Reference
Platelet count-Bilirubin	Majority Hispanic mega-analysis (Wojcik)	AFR (Pan-UK Biobank)	ebi-a-GCST008039	ukb-e-30840_AFR	29328	6176	6176	0	110	108	1	1	-0.000281572	0.00075903	-0.000445244	0.000733071	Mismatch with Reference
Platelet count-Bilirubin	SAS (Pan-UK Biobank)	AFR (Pan-UK Biobank)	ebi-a-GCST90002360	ukb-e-30840_AFR	8188	6176	6176	0	43	43	62.54	1	0.000323155	0.000707477	0.000323155	0.000707477	Mismatch with Reference
Platelet count-Bilirubin	UK Biobank	AFR (Pan-UK Biobank)	ukb-d-30080_irnt	ukb-e-30840_AFR	350474	6176	6176	0	1370	812	60.0622	1	-0.000164842	0.000530772	0.000134825	0.00057887	Mismatch with Reference
Platelet count-Bilirubin	AFR (Pan-UK Biobank)	AFR (Pan-UK Biobank)	ukb-e-30080_AFR	ukb-e-30840_AFR	6281	6176	6176	0	64	64	60.63	1	-0.00232953	0.000487362	-0.00232953	0.000487362	Reference
Platelet count-Bilirubin	Biobank Japan	SAS (Pan-UK Biobank)	bbj-a-49	ukb-e-30840_CSA	108208	8395	8395	0	227	194	67.8	1	-0.000182925	0.000564471	0.000149203	0.000573599	Mismatch with Reference
Platelet count-Bilirubin	Majority Hispanic mega-analysis (Wojcik)	SAS (Pan-UK Biobank)	ebi-a-GCST008039	ukb-e-30840_CSA	29328	8395	8395	0	108	107	1	1	-0.000498785	0.000565141	-0.000427558	0.000566805	Mismatch with Reference
Platelet count-Bilirubin	SAS (Pan-UK Biobank)	SAS (Pan-UK Biobank)	ebi-a-GCST90002360	ukb-e-30840_CSA	8188	8395	8395	0	47	47	62.54	1	-0.000636446	0.000502167	-0.000636446	0.000502167	Reference
Platelet count-Bilirubin	UK Biobank	SAS (Pan-UK Biobank)	ukb-d-30080_irnt	ukb-e-30840_CSA	350474	8395	8395	0	1486	986	60.0622	1	-1.30741e-05	0.000398109	-4.78036e-06	0.000422483	Mismatch with Reference
Platelet count-Bilirubin	AFR (Pan-UK Biobank)	SAS (Pan-UK Biobank)	ukb-e-30080_AFR	ukb-e-30840_CSA	6281	8395	8395	0	36	36	60.63	1	-0.00109442	0.00041247	-0.00109442	0.00041247	Mismatch with Reference
Platelet count-Breast Cancer	Biobank Japan	Biobank Japan	bbj-a-49	bbj-a-160	108208	95283	5552	89731	233	225	67.8	1	0.00164137	0.000821631	0.00144399	0.000733844	Reference
Platelet count-Breast Cancer	Majority Hispanic mega-analysis (Wojcik)	Biobank Japan	ebi-a-GCST008039	bbj-a-160	29328	95283	5552	89731	95	95	1	1	0.000608517	0.00075866	0.000608517	0.00075866	Mismatch with Reference
Platelet count-Breast Cancer	SAS (Pan-UK Biobank)	Biobank Japan	ebi-a-GCST90002360	bbj-a-160	8188	95283	5552	89731	39	39	62.54	1	0.00127539	0.000666891	0.00127539	0.000666891	Mismatch with Reference
Platelet count-Breast Cancer	UK Biobank	Biobank Japan	ukb-d-30080_irnt	bbj-a-160	350474	95283	5552	89731	1268	1136	60.0622	1	-0.000369435	0.000582934	-0.0001573	0.000550338	Mismatch with Reference
Platelet count-Breast Cancer	AFR (Pan-UK Biobank)	Biobank Japan	ukb-e-30080_AFR	bbj-a-160	6281	95283	5552	89731	25	25	60.63	1	-0.000587969	0.000596523	-0.000587969	0.000596523	Mismatch with Reference
Platelet count-Breast Cancer	Biobank Japan	BCAC + DRIVE	bbj-a-49	ebi-a-GCST004988	108208	139274	76192	63082	227	227	67.8	1	0.00056966	0.000409411	0.00056966	0.000409411	Mismatch, No Reference
Platelet count-Breast Cancer	Majority Hispanic mega-analysis (Wojcik)	BCAC + DRIVE	ebi-a-GCST008039	ebi-a-GCST004988	29328	139274	76192	63082	111	111	1	1	-0.000260353	0.000324503	-0.000260353	0.000324503	Mismatch, No Reference
Platelet count-Breast Cancer	SAS (Pan-UK Biobank)	BCAC + DRIVE	ebi-a-GCST90002360	ebi-a-GCST004988	8188	139274	76192	63082	48	48	62.54	1	-3.12307e-05	0.000274702	-3.12307e-05	0.000274702	Mismatch, No Reference
Platelet count-Breast Cancer	UK Biobank	BCAC + DRIVE	ukb-d-30080_irnt	ebi-a-GCST004988	350474	139274	76192	63082	1596	1590	60.0622	1	0.000168115	0.00022321	0.0001611	0.000220031	Mismatch, No Reference
Platelet count-Breast Cancer	AFR (Pan-UK Biobank)	BCAC + DRIVE	ukb-e-30080_AFR	ebi-a-GCST004988	6281	139274	76192	63082	36	36	60.63	1	4.56641e-05	0.000192217	4.56641e-05	0.000192217	Mismatch, No Reference
Platelet count-Breast Cancer	Biobank Japan	FinnGen (Release 10)	bbj-a-49	finngen_R10_C3_BREAST_EXALLC	108208	201713	18786	182927	226	225	67.8	1	0.000819297	0.000620087	0.000859153	0.000608433	Mismatch, No Reference
Platelet count-Breast Cancer	Majority Hispanic mega-analysis (Wojcik)	FinnGen (Release 10)	ebi-a-GCST008039	finngen_R10_C3_BREAST_EXALLC	29328	201713	18786	182927	113	113	1	1	0.000211324	0.000435202	0.000211324	0.000435202	Mismatch, No Reference
Platelet count-Breast Cancer	SAS (Pan-UK Biobank)	FinnGen (Release 10)	ebi-a-GCST90002360	finngen_R10_C3_BREAST_EXALLC	8188	201713	18786	182927	46	46	62.54	1	0.000239964	0.000438652	0.000239964	0.000438652	Mismatch, No Reference
Platelet count-Breast Cancer	UK Biobank	FinnGen (Release 10)	ukb-d-30080_irnt	finngen_R10_C3_BREAST_EXALLC	350474	201713	18786	182927	1575	1552	60.0622	1	0.000186959	0.000319388	0.0002174	0.000304792	Mismatch, No Reference
Platelet count-Breast Cancer	AFR (Pan-UK Biobank)	FinnGen (Release 10)	ukb-e-30080_AFR	finngen_R10_C3_BREAST_EXALLC	6281	201713	18786	182927	38	38	60.63	1	-8.76325e-05	0.000298428	-8.76325e-05	0.000298428	Mismatch, No Reference
Platelet count-Breast Cancer	Biobank Japan	UK Biobank	bbj-a-49	ukb-b-16890	108208	462933	10303	452630	209	209	67.8	0.0217606	0.000865848	0.000607463	0.000865848	0.000607463	Mismatch with Reference
Platelet count-Breast Cancer	Majority Hispanic mega-analysis (Wojcik)	UK Biobank	ebi-a-GCST008039	ukb-b-16890	29328	462933	10303	452630	95	95	1	0.0217606	0.000148144	0.000578105	0.000148144	0.000578105	Mismatch with Reference
Platelet count-Breast Cancer	SAS (Pan-UK Biobank)	UK Biobank	ebi-a-GCST90002360	ukb-b-16890	8188	462933	10303	452630	40	40	62.54	0.0217606	-0.000284863	0.000537075	-0.000284863	0.000537075	Mismatch with Reference
Platelet count-Breast Cancer	UK Biobank	UK Biobank	ukb-d-30080_irnt	ukb-b-16890	350474	462933	10303	452630	1387	1387	60.0622	0.0217606	-0.000253811	0.000380911	-0.000253811	0.000380911	Reference
Platelet count-Breast Cancer	AFR (Pan-UK Biobank)	UK Biobank	ukb-e-30080_AFR	ukb-b-16890	6281	462933	10303	452630	29	29	60.63	0.0217606	-7.79287e-05	0.000405878	-7.79287e-05	0.000405878	Mismatch with Reference
Platelet count-COPD	Biobank Japan	Global Biobank Meta-analysis Initiative (AFR)	bbj-a-49	GCST90399691	108208	29682	1978	27704	219	185	67.8	1	0.00030819	0.00165168	4.81506e-05	0.00170401	Mismatch, No Reference
Platelet count-COPD	Majority Hispanic mega-analysis (Wojcik)	Global Biobank Meta-analysis Initiative (AFR)	ebi-a-GCST008039	GCST90399691	29328	29682	1978	27704	103	101	1	1	0.000352729	0.00153956	0.000373113	0.00154429	Mismatch, No Reference
Platelet count-COPD	SAS (Pan-UK Biobank)	Global Biobank Meta-analysis Initiative (AFR)	ebi-a-GCST90002360	GCST90399691	8188	29682	1978	27704	42	42	62.54	1	-0.000452732	0.00150141	-0.000452732	0.00150141	Mismatch, No Reference
Platelet count-COPD	UK Biobank	Global Biobank Meta-analysis Initiative (AFR)	ukb-d-30080_irnt	GCST90399691	350474	29682	1978	27704	1446	821	60.0622	1	0.00133118	0.00117691	3.42092e-05	0.00125949	Mismatch, No Reference
Platelet count-COPD	AFR (Pan-UK Biobank)	Global Biobank Meta-analysis Initiative (AFR)	ukb-e-30080_AFR	GCST90399691	6281	29682	1978	27704	54	54	60.63	1	0.000683497	0.00127198	0.000683497	0.00127198	Mismatch, No Reference
Platelet count-COPD	Biobank Japan	Global Biobank Meta-analysis Initiative (Hispanic)	bbj-a-49	GCST90399692	108208	15086	1503	13583	219	164	67.8	1	-0.00389819	0.00192101	-0.00374064	0.0020704	Mismatch, No Reference
Platelet count-COPD	Majority Hispanic mega-analysis (Wojcik)	Global Biobank Meta-analysis Initiative (Hispanic)	ebi-a-GCST008039	GCST90399692	29328	15086	1503	13583	111	106	1	1	-0.00172288	0.00191383	-0.00242218	0.00181268	Mismatch, No Reference
Platelet count-COPD	SAS (Pan-UK Biobank)	Global Biobank Meta-analysis Initiative (Hispanic)	ebi-a-GCST90002360	GCST90399692	8188	15086	1503	13583	39	39	62.54	1	-9.50684e-05	0.00174284	-9.50684e-05	0.00174284	Mismatch, No Reference
Platelet count-COPD	UK Biobank	Global Biobank Meta-analysis Initiative (Hispanic)	ukb-d-30080_irnt	GCST90399692	350474	15086	1503	13583	1496	798	60.0622	1	-6.17276e-05	0.00127597	-0.000341023	0.00146895	Mismatch, No Reference
Platelet count-COPD	AFR (Pan-UK Biobank)	Global Biobank Meta-analysis Initiative (Hispanic)	ukb-e-30080_AFR	GCST90399692	6281	15086	1503	13583	36	36	60.63	1	-0.00356625	0.00128477	-0.00356625	0.00128477	Mismatch, No Reference
Platelet count-COPD	Biobank Japan	Biobank Japan	bbj-a-49	ebi-a-GCST90018587	108208	166670	4017	162653	236	226	67.8	1	0.00114275	0.000951167	0.000347063	0.000854864	Reference
Platelet count-COPD	Majority Hispanic mega-analysis (Wojcik)	Biobank Japan	ebi-a-GCST008039	ebi-a-GCST90018587	29328	166670	4017	162653	102	102	1	1	-0.000843419	0.000846699	-0.000843419	0.000846699	Mismatch with Reference
Platelet count-COPD	SAS (Pan-UK Biobank)	Biobank Japan	ebi-a-GCST90002360	ebi-a-GCST90018587	8188	166670	4017	162653	40	40	62.54	1	0.00170069	0.000999566	0.00170069	0.000999566	Mismatch with Reference
Platelet count-COPD	UK Biobank	Biobank Japan	ukb-d-30080_irnt	ebi-a-GCST90018587	350474	166670	4017	162653	1312	1117	60.0622	1	0.000492023	0.000666297	0.000449912	0.000641298	Mismatch with Reference
Platelet count-COPD	AFR (Pan-UK Biobank)	Biobank Japan	ukb-e-30080_AFR	ebi-a-GCST90018587	6281	166670	4017	162653	28	28	60.63	1	0.000582051	0.000605165	0.000582051	0.000605165	Mismatch with Reference
Platelet count-COPD	Biobank Japan	UKBB + BBJ + FinnGen	bbj-a-49	ebi-a-GCST90018807	108208	635145	17547	617598	239	237	67.8	1	0.000671071	0.000519096	0.000608101	0.000502536	Mismatch, No Reference
Platelet count-COPD	Majority Hispanic mega-analysis (Wojcik)	UKBB + BBJ + FinnGen	ebi-a-GCST008039	ebi-a-GCST90018807	29328	635145	17547	617598	118	118	1	1	0.00012952	0.000409694	0.00012952	0.000409694	Mismatch, No Reference
Platelet count-COPD	SAS (Pan-UK Biobank)	UKBB + BBJ + FinnGen	ebi-a-GCST90002360	ebi-a-GCST90018807	8188	635145	17547	617598	47	47	62.54	1	0.000461511	0.000467035	0.000461511	0.000467035	Mismatch, No Reference
Platelet count-COPD	UK Biobank	UKBB + BBJ + FinnGen	ukb-d-30080_irnt	ebi-a-GCST90018807	350474	635145	17547	617598	1600	1566	60.0622	1	0.000819752	0.000322826	0.000811814	0.000303755	Mismatch, No Reference
Platelet count-COPD	AFR (Pan-UK Biobank)	UKBB + BBJ + FinnGen	ukb-e-30080_AFR	ebi-a-GCST90018807	6281	635145	17547	617598	39	39	60.63	1	3.85115e-05	0.00028488	3.85115e-05	0.00028488	Mismatch, No Reference
Platelet count-COPD	Biobank Japan	FinnGen (Release 10)	bbj-a-49	finngen_R10_J10_COPD	108208	358369	20066	338303	226	226	67.8	1	0.000123811	0.000481304	0.000123811	0.000481304	Mismatch, No Reference
Platelet count-COPD	Majority Hispanic mega-analysis (Wojcik)	FinnGen (Release 10)	ebi-a-GCST008039	finngen_R10_J10_COPD	29328	358369	20066	338303	113	113	1	1	1.41902e-05	0.00040426	1.41902e-05	0.00040426	Mismatch, No Reference
Platelet count-COPD	SAS (Pan-UK Biobank)	FinnGen (Release 10)	ebi-a-GCST90002360	finngen_R10_J10_COPD	8188	358369	20066	338303	46	46	62.54	1	-3.67523e-05	0.000416636	-3.67523e-05	0.000416636	Mismatch, No Reference
Platelet count-COPD	UK Biobank	FinnGen (Release 10)	ukb-d-30080_irnt	finngen_R10_J10_COPD	350474	358369	20066	338303	1575	1547	60.0622	1	0.000819192	0.000321931	0.000801773	0.000306855	Mismatch, No Reference
Platelet count-COPD	AFR (Pan-UK Biobank)	FinnGen (Release 10)	ukb-e-30080_AFR	finngen_R10_J10_COPD	6281	358369	20066	338303	38	38	60.63	1	-1.94161e-05	0.000399209	-1.94161e-05	0.000399209	Mismatch, No Reference
Platelet count-COPD	Biobank Japan	UK Biobank	bbj-a-49	ukb-b-16751	108208	463010	3871	459139	193	193	67.8	0.00829061	-0.000120315	0.000972221	-0.000120315	0.000972221	Mismatch with Reference
Platelet count-COPD	Majority Hispanic mega-analysis (Wojcik)	UK Biobank	ebi-a-GCST008039	ukb-b-16751	29328	463010	3871	459139	85	85	1	0.00829061	-0.000466839	0.00089024	-0.000466839	0.00089024	Mismatch with Reference
Platelet count-COPD	SAS (Pan-UK Biobank)	UK Biobank	ebi-a-GCST90002360	ukb-b-16751	8188	463010	3871	459139	33	33	62.54	0.00829061	2.15328e-05	0.0010319	2.15328e-05	0.0010319	Mismatch with Reference
Platelet count-COPD	UK Biobank	UK Biobank	ukb-d-30080_irnt	ukb-b-16751	350474	463010	3871	459139	1221	1221	60.0622	0.00829061	0.00022942	0.000662923	0.00022942	0.000662923	Reference
Platelet count-COPD	AFR (Pan-UK Biobank)	UK Biobank	ukb-e-30080_AFR	ukb-b-16751	6281	463010	3871	459139	24	24	60.63	0.00829061	-9.66386e-05	0.000617753	-9.66386e-05	0.000617753	Mismatch with Reference
Platelet count-Coronary Heart Disease	Biobank Japan	Biobank Japan	bbj-a-49	bbj-a-159	108208	212453	29319	183134	233	232	67.8	1	0.000228163	0.000582043	0.000238605	0.000571105	Reference
Platelet count-Coronary Heart Disease	Majority Hispanic mega-analysis (Wojcik)	Biobank Japan	ebi-a-GCST008039	bbj-a-159	29328	212453	29319	183134	95	95	1	1	0.00024857	0.000590251	0.00024857	0.000590251	Mismatch with Reference
Platelet count-Coronary Heart Disease	SAS (Pan-UK Biobank)	Biobank Japan	ebi-a-GCST90002360	bbj-a-159	8188	212453	29319	183134	39	39	62.54	1	-0.000323687	0.000560749	-0.000323687	0.000560749	Mismatch with Reference
Platelet count-Coronary Heart Disease	UK Biobank	Biobank Japan	ukb-d-30080_irnt	bbj-a-159	350474	212453	29319	183134	1268	1243	60.0622	1	0.000206513	0.000377722	0.00028191	0.000352122	Mismatch with Reference
Platelet count-Coronary Heart Disease	AFR (Pan-UK Biobank)	Biobank Japan	ukb-e-30080_AFR	bbj-a-159	6281	212453	29319	183134	25	25	60.63	1	0.000460614	0.000300817	0.000460614	0.000300817	Mismatch with Reference
Platelet count-Coronary Heart Disease	Biobank Japan	UK Biobank	bbj-a-49	ebi-a-GCST005194	108208	296525	34541	261984	220	220	67.8	1	-0.000174718	0.000359792	-0.000174718	0.000359792	Mismatch with Reference
Platelet count-Coronary Heart Disease	Majority Hispanic mega-analysis (Wojcik)	UK Biobank	ebi-a-GCST008039	ebi-a-GCST005194	29328	296525	34541	261984	108	108	1	1	0.000651909	0.000332322	0.000651909	0.000332322	Mismatch with Reference
Platelet count-Coronary Heart Disease	SAS (Pan-UK Biobank)	UK Biobank	ebi-a-GCST90002360	ebi-a-GCST005194	8188	296525	34541	261984	42	42	62.54	1	0.000117764	0.000331288	0.000117764	0.000331288	Mismatch with Reference
Platelet count-Coronary Heart Disease	UK Biobank	UK Biobank	ukb-d-30080_irnt	ebi-a-GCST005194	350474	296525	34541	261984	1523	1509	60.0622	1	0.000639049	0.000219738	0.000644198	0.000211631	Reference
Platelet count-Coronary Heart Disease	AFR (Pan-UK Biobank)	UK Biobank	ukb-e-30080_AFR	ebi-a-GCST005194	6281	296525	34541	261984	30	30	60.63	1	2.29574e-05	0.000200685	2.29574e-05	0.000200685	Mismatch with Reference
Platelet count-Coronary Heart Disease	Biobank Japan	FinnGen (Release 10)	bbj-a-49	finngen_R10_I9_CHD	108208	412181	46959	365222	226	226	67.8	1	-0.000383193	0.000467824	-0.000383193	0.000467824	Mismatch, No Reference
Platelet count-Coronary Heart Disease	Majority Hispanic mega-analysis (Wojcik)	FinnGen (Release 10)	ebi-a-GCST008039	finngen_R10_I9_CHD	29328	412181	46959	365222	113	113	1	1	0.000395464	0.000349622	0.000395464	0.000349622	Mismatch, No Reference
Platelet count-Coronary Heart Disease	SAS (Pan-UK Biobank)	FinnGen (Release 10)	ebi-a-GCST90002360	finngen_R10_I9_CHD	8188	412181	46959	365222	46	46	62.54	1	0.000235115	0.00027003	0.000235115	0.00027003	Mismatch, No Reference
Platelet count-Coronary Heart Disease	UK Biobank	FinnGen (Release 10)	ukb-d-30080_irnt	finngen_R10_I9_CHD	350474	412181	46959	365222	1575	1563	60.0622	1	2.62171e-05	0.000266251	5.73159e-05	0.000258634	Mismatch, No Reference
Platelet count-Coronary Heart Disease	AFR (Pan-UK Biobank)	FinnGen (Release 10)	ukb-e-30080_AFR	finngen_R10_I9_CHD	6281	412181	46959	365222	38	38	60.63	1	0.000387147	0.000249193	0.000387147	0.000249193	Mismatch, No Reference
Platelet count-Coronary Heart Disease	Biobank Japan	CARDIoGRAMplusC4D	bbj-a-49	ieu-a-7	108208	184305	60801	123504	224	224	67.8	1	-0.000484094	0.000447199	-0.000484094	0.000447199	Mismatch, No Reference
Platelet count-Coronary Heart Disease	Majority Hispanic mega-analysis (Wojcik)	CARDIoGRAMplusC4D	ebi-a-GCST008039	ieu-a-7	29328	184305	60801	123504	108	108	1	1	0.000446361	0.000387672	0.000446361	0.000387672	Mismatch, No Reference
Platelet count-Coronary Heart Disease	SAS (Pan-UK Biobank)	CARDIoGRAMplusC4D	ebi-a-GCST90002360	ieu-a-7	8188	184305	60801	123504	43	43	62.54	1	0.000322971	0.000367789	0.000322971	0.000367789	Mismatch, No Reference
Platelet count-Coronary Heart Disease	UK Biobank	CARDIoGRAMplusC4D	ukb-d-30080_irnt	ieu-a-7	350474	184305	60801	123504	1544	1518	60.0622	1	0.000439729	0.000300348	0.000462037	0.000283143	Mismatch, No Reference
Platelet count-Coronary Heart Disease	AFR (Pan-UK Biobank)	CARDIoGRAMplusC4D	ukb-e-30080_AFR	ieu-a-7	6281	184305	60801	123504	34	34	60.63	1	-0.000282772	0.000260073	-0.000282772	0.000260073	Mismatch, No Reference
Platelet count-Coronary Heart Disease	Biobank Japan	UK Biobank	bbj-a-49	ukb-b-1668	108208	463010	12171	450839	210	210	67.8	0.0255957	-0.000115244	0.000633431	-0.000115244	0.000633431	Mismatch with Reference
Platelet count-Coronary Heart Disease	Majority Hispanic mega-analysis (Wojcik)	UK Biobank	ebi-a-GCST008039	ukb-b-1668	29328	463010	12171	450839	97	97	1	0.0255957	0.000757065	0.000606593	0.000757065	0.000606593	Mismatch with Reference
Platelet count-Coronary Heart Disease	SAS (Pan-UK Biobank)	UK Biobank	ebi-a-GCST90002360	ukb-b-1668	8188	463010	12171	450839	42	42	62.54	0.0255957	-0.000726338	0.00050208	-0.000726338	0.00050208	Mismatch with Reference
Platelet count-Coronary Heart Disease	UK Biobank	UK Biobank	ukb-d-30080_irnt	ukb-b-1668	350474	463010	12171	450839	1412	1412	60.0622	0.0255957	0.000142696	0.000415166	0.000142696	0.000415166	Reference
Platelet count-Coronary Heart Disease	AFR (Pan-UK Biobank)	UK Biobank	ukb-e-30080_AFR	ukb-b-1668	6281	463010	12171	450839	29	29	60.63	0.0255957	0.000309871	0.000307573	0.000309871	0.000307573	Mismatch with Reference
Platelet count-Crohn's Disease	Biobank Japan	UK Biobank	bbj-a-49	ebi-a-GCST004132	108208	40266	12194	28072	225	219	67.8	1	-0.000709019	0.000950895	-0.000897107	0.000862081	Mismatch with Reference
Platelet count-Crohn's Disease	Majority Hispanic mega-analysis (Wojcik)	UK Biobank	ebi-a-GCST008039	ebi-a-GCST004132	29328	40266	12194	28072	109	109	1	1	-0.000459064	0.000691738	-0.000459064	0.000691738	Mismatch with Reference
Platelet count-Crohn's Disease	SAS (Pan-UK Biobank)	UK Biobank	ebi-a-GCST90002360	ebi-a-GCST004132	8188	40266	12194	28072	44	44	62.54	1	-0.000408738	0.000749612	-0.000408738	0.000749612	Mismatch with Reference
Platelet count-Crohn's Disease	UK Biobank	UK Biobank	ukb-d-30080_irnt	ebi-a-GCST004132	350474	40266	12194	28072	1552	1360	60.0622	1	0.000762923	0.000574761	6.73901e-05	0.000452269	Reference
Platelet count-Crohn's Disease	AFR (Pan-UK Biobank)	UK Biobank	ukb-e-30080_AFR	ebi-a-GCST004132	6281	40266	12194	28072	33	33	60.63	1	-0.000337546	0.000475884	-0.000337546	0.000475884	Mismatch with Reference
Platelet count-Crohn's Disease	Biobank Japan	FinnGen (Release 10)	bbj-a-49	finngen_R10_CHRONNAS	108208	395165	2191	392974	226	205	67.8	1	-0.00167213	0.00137036	-0.00145693	0.00117769	Mismatch, No Reference
Platelet count-Crohn's Disease	Majority Hispanic mega-analysis (Wojcik)	FinnGen (Release 10)	ebi-a-GCST008039	finngen_R10_CHRONNAS	29328	395165	2191	392974	113	113	1	1	-0.000359779	0.00114102	-0.000359779	0.00114102	Mismatch, No Reference
Platelet count-Crohn's Disease	SAS (Pan-UK Biobank)	FinnGen (Release 10)	ebi-a-GCST90002360	finngen_R10_CHRONNAS	8188	395165	2191	392974	46	46	62.54	1	7.35887e-05	0.0010624	7.35887e-05	0.0010624	Mismatch, No Reference
Platelet count-Crohn's Disease	UK Biobank	FinnGen (Release 10)	ukb-d-30080_irnt	finngen_R10_CHRONNAS	350474	395165	2191	392974	1575	1166	60.0622	1	0.00246625	0.000797023	0.00212319	0.000769299	Mismatch, No Reference
Platelet count-Crohn's Disease	AFR (Pan-UK Biobank)	FinnGen (Release 10)	ukb-e-30080_AFR	finngen_R10_CHRONNAS	6281	395165	2191	392974	38	38	60.63	1	0.00039931	0.000815395	0.00039931	0.000815395	Mismatch, No Reference
Platelet count-Crohn's Disease	Biobank Japan	IIBDGC	bbj-a-49	ieu-a-12	108208	51874	17897	33977	73	67	67.8	1	0.00033682	0.00197367	-0.000314556	0.00148106	Mismatch, No Reference
Platelet count-Crohn's Disease	Majority Hispanic mega-analysis (Wojcik)	IIBDGC	ebi-a-GCST008039	ieu-a-12	29328	51874	17897	33977	26	26	1	1	0.000314896	0.00178608	0.000314896	0.00178608	Mismatch, No Reference
Platelet count-Crohn's Disease	SAS (Pan-UK Biobank)	IIBDGC	ebi-a-GCST90002360	ieu-a-12	8188	51874	17897	33977	8	8	62.54	1	-0.000221836	0.00158483	-0.000221836	0.00158483	Mismatch, No Reference
Platelet count-Crohn's Disease	UK Biobank	IIBDGC	ukb-d-30080_irnt	ieu-a-12	350474	51874	17897	33977	448	382	60.0622	1	0.00103231	0.00113182	0.000472584	0.000816919	Mismatch, No Reference
Platelet count-Crohn's Disease	AFR (Pan-UK Biobank)	IIBDGC	ukb-e-30080_AFR	ieu-a-12	6281	51874	17897	33977	1	1	60.63	1	-0.00146895	9.879			Mismatch, No Reference
Platelet count-Gout	Biobank Japan	Global Biobank Meta-analysis Initiative (AFR)	bbj-a-49	GCST90399698	108208	35214	1312	33902	219	170	67.8	1	0.000213831	0.00196387	0.000540161	0.00204998	Mismatch, No Reference
Platelet count-Gout	Majority Hispanic mega-analysis (Wojcik)	Global Biobank Meta-analysis Initiative (AFR)	ebi-a-GCST008039	GCST90399698	29328	35214	1312	33902	105	99	1	1	0.00180062	0.0017843	0.00160839	0.001796	Mismatch, No Reference
Platelet count-Gout	SAS (Pan-UK Biobank)	Global Biobank Meta-analysis Initiative (AFR)	ebi-a-GCST90002360	GCST90399698	8188	35214	1312	33902	42	42	62.54	1	0.000400576	0.0017358	0.000400576	0.0017358	Mismatch, No Reference
Platelet count-Gout	UK Biobank	Global Biobank Meta-analysis Initiative (AFR)	ukb-d-30080_irnt	GCST90399698	350474	35214	1312	33902	1470	764	60.0622	1	-0.000161369	0.00132159	0.000258932	0.00151701	Mismatch, No Reference
Platelet count-Gout	AFR (Pan-UK Biobank)	Global Biobank Meta-analysis Initiative (AFR)	ukb-e-30080_AFR	GCST90399698	6281	35214	1312	33902	54	54	60.63	1	0.000251161	0.00151154	0.000251161	0.00151154	Mismatch, No Reference
Platelet count-Gout	Biobank Japan	Global Biobank Meta-analysis Initiative (Hispanic)	bbj-a-49	GCST90399699	108208	18186	557	17629	220	131	67.8	1	0.00156455	0.00279013	-0.00207294	0.00324181	Mismatch, No Reference
Platelet count-Gout	Majority Hispanic mega-analysis (Wojcik)	Global Biobank Meta-analysis Initiative (Hispanic)	ebi-a-GCST008039	GCST90399699	29328	18186	557	17629	114	92	1	1	-0.00122876	0.00255729	-0.0037776	0.00272976	Mismatch, No Reference
Platelet count-Gout	SAS (Pan-UK Biobank)	Global Biobank Meta-analysis Initiative (Hispanic)	ebi-a-GCST90002360	GCST90399699	8188	18186	557	17629	39	39	62.54	1	6.19564e-06	0.00261673	6.19564e-06	0.00261673	Mismatch, No Reference
Platelet count-Gout	UK Biobank	Global Biobank Meta-analysis Initiative (Hispanic)	ukb-d-30080_irnt	GCST90399699	350474	18186	557	17629	1511	600	60.0622	1	0.00168049	0.00183588	0.000119532	0.00232722	Mismatch, No Reference
Platelet count-Gout	AFR (Pan-UK Biobank)	Global Biobank Meta-analysis Initiative (Hispanic)	ukb-e-30080_AFR	GCST90399699	6281	18186	557	17629	37	37	60.63	1	-0.00236078	0.0018218	-0.00236078	0.0018218	Mismatch, No Reference
Platelet count-Gout	Biobank Japan	Global Biobank Meta-Analysis Initiative (EAS)	bbj-a-49	GCST90399700	108208	349359	10425	338934	229	226	67.8	1	0.000697941	0.000725603	0.000795923	0.000690963	Mismatch, No Reference
Platelet count-Gout	Majority Hispanic mega-analysis (Wojcik)	Global Biobank Meta-Analysis Initiative (EAS)	ebi-a-GCST008039	GCST90399700	29328	349359	10425	338934	99	99	1	1	-0.00102017	0.0007341	-0.00102017	0.0007341	Mismatch, No Reference
Platelet count-Gout	SAS (Pan-UK Biobank)	Global Biobank Meta-Analysis Initiative (EAS)	ebi-a-GCST90002360	GCST90399700	8188	349359	10425	338934	38	38	62.54	1	0.000227948	0.000531556	0.000227948	0.000531556	Mismatch, No Reference
Platelet count-Gout	UK Biobank	Global Biobank Meta-Analysis Initiative (EAS)	ukb-d-30080_irnt	GCST90399700	350474	349359	10425	338934	1289	1203	60.0622	1	0.000154889	0.00048481	0.000147764	0.000424704	Mismatch, No Reference
Platelet count-Gout	AFR (Pan-UK Biobank)	Global Biobank Meta-Analysis Initiative (EAS)	ukb-e-30080_AFR	GCST90399700	6281	349359	10425	338934	23	23	60.63	1	0.000892903	0.00057649	0.000892903	0.00057649	Mismatch, No Reference
Platelet count-Gout	Biobank Japan	Global Biobank Meta-Analysis Initiative (EUR)	bbj-a-49	GCST90399701	108208	1051653	24278	1027375	224	223	67.8	1	0.000106538	0.000528781	0.000148789	0.000517816	Mismatch, No Reference
Platelet count-Gout	Majority Hispanic mega-analysis (Wojcik)	Global Biobank Meta-Analysis Initiative (EUR)	ebi-a-GCST008039	GCST90399701	29328	1051653	24278	1027375	115	115	1	1	0.000525434	0.000479208	0.000525434	0.000479208	Mismatch, No Reference
Platelet count-Gout	SAS (Pan-UK Biobank)	Global Biobank Meta-Analysis Initiative (EUR)	ebi-a-GCST90002360	GCST90399701	8188	1051653	24278	1027375	43	43	62.54	1	0.00128955	0.000381472	0.00128955	0.000381472	Mismatch, No Reference
Platelet count-Gout	UK Biobank	Global Biobank Meta-Analysis Initiative (EUR)	ukb-d-30080_irnt	GCST90399701	350474	1051653	24278	1027375	1548	1517	60.0622	1	0.000408467	0.000305457	0.000420759	0.00028683	Mismatch, No Reference
Platelet count-Gout	AFR (Pan-UK Biobank)	Global Biobank Meta-Analysis Initiative (EUR)	ukb-e-30080_AFR	GCST90399701	6281	1051653	24278	1027375	44	44	60.63	1	-9.23417e-05	0.000329328	-9.23417e-05	0.000329328	Mismatch, No Reference
Platelet count-Gout	Biobank Japan	FinnGen (Release 10)	bbj-a-49	finngen_R10_M13_GOUT	108208	272412	9568	262844	226	225	67.8	1	1.3165e-05	0.000729692	2.4043e-05	0.000716664	Mismatch, No Reference
Platelet count-Gout	Majority Hispanic mega-analysis (Wojcik)	FinnGen (Release 10)	ebi-a-GCST008039	finngen_R10_M13_GOUT	29328	272412	9568	262844	113	113	1	1	0.000624407	0.000607395	0.000624407	0.000607395	Mismatch, No Reference
Platelet count-Gout	SAS (Pan-UK Biobank)	FinnGen (Release 10)	ebi-a-GCST90002360	finngen_R10_M13_GOUT	8188	272412	9568	262844	46	46	62.54	1	0.0013505	0.000571317	0.0013505	0.000571317	Mismatch, No Reference
Platelet count-Gout	UK Biobank	FinnGen (Release 10)	ukb-d-30080_irnt	finngen_R10_M13_GOUT	350474	272412	9568	262844	1575	1480	60.0622	1	0.000684004	0.000440676	0.000702107	0.000381705	Mismatch, No Reference
Platelet count-Gout	AFR (Pan-UK Biobank)	FinnGen (Release 10)	ukb-e-30080_AFR	finngen_R10_M13_GOUT	6281	272412	9568	262844	38	38	60.63	1	8.95949e-05	0.000465295	8.95949e-05	0.000465295	Mismatch, No Reference
Platelet count-Gout	Biobank Japan	UK Biobank	bbj-a-49	ukb-b-13251	108208	462933	6543	456390	206	206	67.8	0.013934	1.26563e-05	0.00088493	1.26563e-05	0.00088493	Mismatch with Reference
Platelet count-Gout	Majority Hispanic mega-analysis (Wojcik)	UK Biobank	ebi-a-GCST008039	ukb-b-13251	29328	462933	6543	456390	95	95	1	0.013934	0.000296582	0.000878498	0.000296582	0.000878498	Mismatch with Reference
Platelet count-Gout	SAS (Pan-UK Biobank)	UK Biobank	ebi-a-GCST90002360	ukb-b-13251	8188	462933	6543	456390	36	36	62.54	0.013934	0.0020947	0.000734974	0.0020947	0.000734974	Mismatch with Reference
Platelet count-Gout	UK Biobank	UK Biobank	ukb-d-30080_irnt	ukb-b-13251	350474	462933	6543	456390	1300	1300	60.0622	0.013934	-0.000555159	0.000544132	-0.000555159	0.000544132	Reference
Platelet count-Gout	AFR (Pan-UK Biobank)	UK Biobank	ukb-e-30080_AFR	ukb-b-13251	6281	462933	6543	456390	26	26	60.63	0.013934	0.000123372	0.000478719	0.000123372	0.000478719	Mismatch with Reference
Platelet count-Hyperlipidemia	Biobank Japan	Taiwan Biobank	bbj-a-49	ebi-a-GCST90090994	108208	9714	3310	6404	177	155	67.8	1	-0.00049136	0.0015748	-0.000356009	0.00135537	Mismatch, No Reference
Platelet count-Hyperlipidemia	Majority Hispanic mega-analysis (Wojcik)	Taiwan Biobank	ebi-a-GCST008039	ebi-a-GCST90090994	29328	9714	3310	6404	51	50	1	1	-0.00165161	0.00191632	-0.00191528	0.0018059	Mismatch, No Reference
Platelet count-Hyperlipidemia	SAS (Pan-UK Biobank)	Taiwan Biobank	ebi-a-GCST90002360	ebi-a-GCST90090994	8188	9714	3310	6404	22	22	62.54	1	-0.00195475	0.00137519	-0.00195475	0.00137519	Mismatch, No Reference
Platelet count-Hyperlipidemia	UK Biobank	Taiwan Biobank	ukb-d-30080_irnt	ebi-a-GCST90090994	350474	9714	3310	6404	943	691	60.0622	1	0.000690539	0.00102067	6.96972e-05	0.00100957	Mismatch, No Reference
Platelet count-Hyperlipidemia	AFR (Pan-UK Biobank)	Taiwan Biobank	ukb-e-30080_AFR	ebi-a-GCST90090994	6281	9714	3310	6404	9	9	60.63	1	-4.45987e-05	0.00208302	-4.45987e-05	0.00208302	Mismatch, No Reference
Platelet count-Hyperlipidemia	Biobank Japan	UK Biobank	bbj-a-49	ebi-a-GCST90104005	108208	349222	17485	331737	224	221	67.8	1	-0.000458082	0.000605508	-0.0004013	0.000568855	Mismatch with Reference
Platelet count-Hyperlipidemia	Majority Hispanic mega-analysis (Wojcik)	UK Biobank	ebi-a-GCST008039	ebi-a-GCST90104005	29328	349222	17485	331737	112	112	1	1	-0.000405719	0.00046602	-0.000405719	0.00046602	Mismatch with Reference
Platelet count-Hyperlipidemia	SAS (Pan-UK Biobank)	UK Biobank	ebi-a-GCST90002360	ebi-a-GCST90104005	8188	349222	17485	331737	49	49	62.54	1	-8.53192e-05	0.000419961	-8.53192e-05	0.000419961	Mismatch with Reference
Platelet count-Hyperlipidemia	UK Biobank	UK Biobank	ukb-d-30080_irnt	ebi-a-GCST90104005	350474	349222	17485	331737	1601	1546	60.0622	1	0.00215039	0.000366549	0.00198825	0.000329757	Reference
Platelet count-Hyperlipidemia	AFR (Pan-UK Biobank)	UK Biobank	ukb-e-30080_AFR	ebi-a-GCST90104005	6281	349222	17485	331737	37	37	60.63	1	-3.72307e-05	0.000259525	-3.72307e-05	0.000259525	Mismatch with Reference
Platelet count-Hyperlipidemia	Biobank Japan	FinnGen (Release 10)	bbj-a-49	finngen_R10_E4_HYPERLIPNAS	108208	365889	13657	352232	226	225	67.8	1	1.73969e-05	0.000628727	-1.78135e-05	0.000617113	Mismatch, No Reference
Platelet count-Hyperlipidemia	Majority Hispanic mega-analysis (Wojcik)	FinnGen (Release 10)	ebi-a-GCST008039	finngen_R10_E4_HYPERLIPNAS	29328	365889	13657	352232	113	113	1	1	5.11906e-05	0.000511274	5.11906e-05	0.000511274	Mismatch, No Reference
Platelet count-Hyperlipidemia	SAS (Pan-UK Biobank)	FinnGen (Release 10)	ebi-a-GCST90002360	finngen_R10_E4_HYPERLIPNAS	8188	365889	13657	352232	46	46	62.54	1	0.000619455	0.000433202	0.000619455	0.000433202	Mismatch, No Reference
Platelet count-Hyperlipidemia	UK Biobank	FinnGen (Release 10)	ukb-d-30080_irnt	finngen_R10_E4_HYPERLIPNAS	350474	365889	13657	352232	1575	1535	60.0622	1	0.000435118	0.000364568	0.000341658	0.000339436	Mismatch, No Reference
Platelet count-Hyperlipidemia	AFR (Pan-UK Biobank)	FinnGen (Release 10)	ukb-e-30080_AFR	finngen_R10_E4_HYPERLIPNAS	6281	365889	13657	352232	38	38	60.63	1	0.000293047	0.000330309	0.000293047	0.000330309	Mismatch, No Reference
Platelet count-Hypertension	Biobank Japan	Sub-Saharan African meta-analysis	bbj-a-49	GCST90301363	108208	10772	3818	6918	219	219	67.8	1	-0.000124485	0.000247179	-0.000124485	0.000247179	Mismatch, No Reference
Platelet count-Hypertension	Majority Hispanic mega-analysis (Wojcik)	Sub-Saharan African meta-analysis	ebi-a-GCST008039	GCST90301363	29328	10772	3818	6918	109	109	1	1	7.33093e-05	0.000237283	7.33093e-05	0.000237283	Mismatch, No Reference
Platelet count-Hypertension	SAS (Pan-UK Biobank)	Sub-Saharan African meta-analysis	ebi-a-GCST90002360	GCST90301363	8188	10772	3818	6918	42	42	62.54	1	5.29296e-05	0.000262397	5.29296e-05	0.000262397	Mismatch, No Reference
Platelet count-Hypertension	UK Biobank	Sub-Saharan African meta-analysis	ukb-d-30080_irnt	GCST90301363	350474	10772	3818	6918	1330	1330	60.0622	1	-7.0652e-05	0.000172793	-7.0652e-05	0.000172793	Mismatch, No Reference
Platelet count-Hypertension	AFR (Pan-UK Biobank)	Sub-Saharan African meta-analysis	ukb-e-30080_AFR	GCST90301363	6281	10772	3818	6918	52	52	60.63	1	-0.000282889	0.00018084	-0.000282889	0.00018084	Mismatch, No Reference
Platelet count-Hypertension	Biobank Japan	Majority Hispanic mega-analysis (Wojcik)	bbj-a-49	ebi-a-GCST008036	108208	49141	27123	22018	240	240	67.8	1	0.000894694	0.00062298	0.000894694	0.00062298	Mismatch with Reference
Platelet count-Hypertension	Majority Hispanic mega-analysis (Wojcik)	Majority Hispanic mega-analysis (Wojcik)	ebi-a-GCST008039	ebi-a-GCST008036	29328	49141	27123	22018	125	125	1	1	0.00117775	0.000589742	0.00117775	0.000589742	Reference
Platelet count-Hypertension	SAS (Pan-UK Biobank)	Majority Hispanic mega-analysis (Wojcik)	ebi-a-GCST90002360	ebi-a-GCST008036	8188	49141	27123	22018	49	49	62.54	1	0.00028386	0.000577778	0.00028386	0.000577778	Mismatch with Reference
Platelet count-Hypertension	UK Biobank	Majority Hispanic mega-analysis (Wojcik)	ukb-d-30080_irnt	ebi-a-GCST008036	350474	49141	27123	22018	1594	1515	60.0622	1	0.000314095	0.000425734	0.000123127	0.000393867	Mismatch with Reference
Platelet count-Hypertension	AFR (Pan-UK Biobank)	Majority Hispanic mega-analysis (Wojcik)	ukb-e-30080_AFR	ebi-a-GCST008036	6281	49141	27123	22018	63	63	60.63	1	1.17905e-06	0.000405756	1.17905e-06	0.000405756	Mismatch with Reference
Platelet count-Hypertension	Biobank Japan	FinnGen (Release 10)	bbj-a-49	finngen_R10_I9_HYPTENS	108208	412113	122996	289117	226	226	67.8	1	-0.000347671	0.000405606	-0.000347671	0.000405606	Mismatch, No Reference
Platelet count-Hypertension	Majority Hispanic mega-analysis (Wojcik)	FinnGen (Release 10)	ebi-a-GCST008039	finngen_R10_I9_HYPTENS	29328	412113	122996	289117	113	113	1	1	-2.1586e-05	0.000349251	-2.1586e-05	0.000349251	Mismatch, No Reference
Platelet count-Hypertension	SAS (Pan-UK Biobank)	FinnGen (Release 10)	ebi-a-GCST90002360	finngen_R10_I9_HYPTENS	8188	412113	122996	289117	46	46	62.54	1	7.87595e-05	0.000310491	7.87595e-05	0.000310491	Mismatch, No Reference
Platelet count-Hypertension	UK Biobank	FinnGen (Release 10)	ukb-d-30080_irnt	finngen_R10_I9_HYPTENS	350474	412113	122996	289117	1575	1564	60.0622	1	0.00015848	0.000243311	0.000159578	0.000237043	Mismatch, No Reference
Platelet count-Hypertension	AFR (Pan-UK Biobank)	FinnGen (Release 10)	ukb-e-30080_AFR	finngen_R10_I9_HYPTENS	6281	412113	122996	289117	38	38	60.63	1	0.000170144	0.000168186	0.000170144	0.000168186	Mismatch, No Reference
Platelet count-Hypertension	Biobank Japan	UK Biobank	bbj-a-49	ukb-b-14057	108208	462933	119731	343202	217	217	67.8	0.191743	0.000459739	0.000373913	0.000459739	0.000373913	Mismatch with Reference
Platelet count-Hypertension	Majority Hispanic mega-analysis (Wojcik)	UK Biobank	ebi-a-GCST008039	ukb-b-14057	29328	462933	119731	343202	107	107	1	0.191743	-5.72899e-05	0.000295389	-5.72899e-05	0.000295389	Mismatch with Reference
Platelet count-Hypertension	SAS (Pan-UK Biobank)	UK Biobank	ebi-a-GCST90002360	ukb-b-14057	8188	462933	119731	343202	43	43	62.54	0.191743	-0.000106134	0.000267703	-0.000106134	0.000267703	Mismatch with Reference
Platelet count-Hypertension	UK Biobank	UK Biobank	ukb-d-30080_irnt	ukb-b-14057	350474	462933	119731	343202	1565	1565	60.0622	0.191743	0.000497094	0.000201795	0.000497094	0.000201795	Reference
Platelet count-Hypertension	AFR (Pan-UK Biobank)	UK Biobank	ukb-e-30080_AFR	ukb-b-14057	6281	462933	119731	343202	30	30	60.63	0.191743	8.78577e-05	0.000185088	8.78577e-05	0.000185088	Mismatch with Reference
Platelet count-Hypertension	Biobank Japan	SAS (Pan-UK Biobank)	bbj-a-49	ukb-e-401_CSA	108208	8860	2690	6170	228	203	67.8	1	-0.00176666	0.00135839	-0.00182863	0.00130751	Mismatch with Reference
Platelet count-Hypertension	Majority Hispanic mega-analysis (Wojcik)	SAS (Pan-UK Biobank)	ebi-a-GCST008039	ukb-e-401_CSA	29328	8860	2690	6170	109	109	1	1	-0.000545406	0.00156356	-0.000545406	0.00156356	Mismatch with Reference
Platelet count-Hypertension	SAS (Pan-UK Biobank)	SAS (Pan-UK Biobank)	ebi-a-GCST90002360	ukb-e-401_CSA	8188	8860	2690	6170	47	47	62.54	1	-0.000300891	0.00113542	-0.000300891	0.00113542	Reference
Platelet count-Hypertension	UK Biobank	SAS (Pan-UK Biobank)	ukb-d-30080_irnt	ukb-e-401_CSA	350474	8860	2690	6170	1485	1002	60.0622	1	-0.000569989	0.000917671	-0.000813826	0.000969221	Mismatch with Reference
Platelet count-Hypertension	AFR (Pan-UK Biobank)	SAS (Pan-UK Biobank)	ukb-e-30080_AFR	ukb-e-401_CSA	6281	8860	2690	6170	35	35	60.63	1	-6.69082e-05	0.00088269	-6.69082e-05	0.00088269	Mismatch with Reference
Platelet count-Multiple Sclerosis	Biobank Japan	FinnGen (Release 10)	bbj-a-49	finngen_R10_G6_MS	108208	410970	2409	408561	226	207	67.8	1	-0.00115148	0.00130809	-0.00120043	0.00112824	Mismatch, No Reference
Platelet count-Multiple Sclerosis	Majority Hispanic mega-analysis (Wojcik)	FinnGen (Release 10)	ebi-a-GCST008039	finngen_R10_G6_MS	29328	410970	2409	408561	113	112	1	1	-0.00281762	0.00112119	-0.00293733	0.00108401	Mismatch, No Reference
Platelet count-Multiple Sclerosis	SAS (Pan-UK Biobank)	FinnGen (Release 10)	ebi-a-GCST90002360	finngen_R10_G6_MS	8188	410970	2409	408561	46	46	62.54	1	2.21449e-05	0.00109597	2.21449e-05	0.00109597	Mismatch, No Reference
Platelet count-Multiple Sclerosis	UK Biobank	FinnGen (Release 10)	ukb-d-30080_irnt	finngen_R10_G6_MS	350474	410970	2409	408561	1575	1174	60.0622	1	-9.69658e-05	0.000798015	-0.000704188	0.00073722	Mismatch, No Reference
Platelet count-Multiple Sclerosis	AFR (Pan-UK Biobank)	FinnGen (Release 10)	ukb-e-30080_AFR	finngen_R10_G6_MS	6281	410970	2409	408561	38	38	60.63	1	0.000385279	0.000780101	0.000385279	0.000780101	Mismatch, No Reference
Platelet count-Multiple Sclerosis	Biobank Japan	International Multiple Sclerosis Genetics Consortium	bbj-a-49	ieu-b-18	108208	115803	47429	68374	213	204	67.8	1	0.000394686	0.000952445	-6.89719e-05	0.000838699	Mismatch, No Reference
Platelet count-Multiple Sclerosis	Majority Hispanic mega-analysis (Wojcik)	International Multiple Sclerosis Genetics Consortium	ebi-a-GCST008039	ieu-b-18	29328	115803	47429	68374	93	93	1	1	-0.000177094	0.000968857	-0.000177094	0.000968857	Mismatch, No Reference
Platelet count-Multiple Sclerosis	SAS (Pan-UK Biobank)	International Multiple Sclerosis Genetics Consortium	ebi-a-GCST90002360	ieu-b-18	8188	115803	47429	68374	41	41	62.54	1	0.000320383	0.000932153	0.000320383	0.000932153	Mismatch, No Reference
Platelet count-Multiple Sclerosis	UK Biobank	International Multiple Sclerosis Genetics Consortium	ukb-d-30080_irnt	ieu-b-18	350474	115803	47429	68374	1365	1173	60.0622	1	0.00140552	0.00062431	0.00125337	0.000464232	Mismatch, No Reference
Platelet count-Multiple Sclerosis	AFR (Pan-UK Biobank)	International Multiple Sclerosis Genetics Consortium	ukb-e-30080_AFR	ieu-b-18	6281	115803	47429	68374	28	28	60.63	1	-9.41868e-05	0.00041082	-9.41868e-05	0.00041082	Mismatch, No Reference
Platelet count-Multiple Sclerosis	Biobank Japan	UK Biobank	bbj-a-49	ukb-b-17670	108208	462933	1679	461254	162	162	67.8	0.00361372	-0.000845141	0.00144568	-0.000845141	0.00144568	Mismatch with Reference
Platelet count-Multiple Sclerosis	Majority Hispanic mega-analysis (Wojcik)	UK Biobank	ebi-a-GCST008039	ukb-b-17670	29328	462933	1679	461254	69	69	1	0.00361372	-0.000165446	0.00179097	-0.000165446	0.00179097	Mismatch with Reference
Platelet count-Multiple Sclerosis	SAS (Pan-UK Biobank)	UK Biobank	ebi-a-GCST90002360	ukb-b-17670	8188	462933	1679	461254	26	26	62.54	0.00361372	-0.000490119	0.0015386	-0.000490119	0.0015386	Mismatch with Reference
Platelet count-Multiple Sclerosis	UK Biobank	UK Biobank	ukb-d-30080_irnt	ukb-b-17670	350474	462933	1679	461254	1051	1051	60.0622	0.00361372	0.000411817	0.00107197	0.000411817	0.00107197	Reference
Platelet count-Multiple Sclerosis	AFR (Pan-UK Biobank)	UK Biobank	ukb-e-30080_AFR	ukb-b-17670	6281	462933	1679	461254	21	21	60.63	0.00361372	0.00139404	0.00102281	0.00139404	0.00102281	Mismatch with Reference
Platelet count-Myocardial Infarction	Biobank Japan	Biobank Japan	bbj-a-49	ebi-a-GCST90018657	108208	161206	14992	146214	236	229	67.8	1	0.000194833	0.000740945	0.000157072	0.000664472	Reference
Platelet count-Myocardial Infarction	Majority Hispanic mega-analysis (Wojcik)	Biobank Japan	ebi-a-GCST008039	ebi-a-GCST90018657	29328	161206	14992	146214	102	102	1	1	0.000797941	0.000766055	0.000797941	0.000766055	Mismatch with Reference
Platelet count-Myocardial Infarction	SAS (Pan-UK Biobank)	Biobank Japan	ebi-a-GCST90002360	ebi-a-GCST90018657	8188	161206	14992	146214	40	40	62.54	1	-0.000377106	0.000709346	-0.000377106	0.000709346	Mismatch with Reference
Platelet count-Myocardial Infarction	UK Biobank	Biobank Japan	ukb-d-30080_irnt	ebi-a-GCST90018657	350474	161206	14992	146214	1312	1255	60.0622	1	0.000215086	0.00048777	0.000187407	0.000421741	Mismatch with Reference
Platelet count-Myocardial Infarction	AFR (Pan-UK Biobank)	Biobank Japan	ukb-e-30080_AFR	ebi-a-GCST90018657	6281	161206	14992	146214	28	28	60.63	1	0.000262894	0.000364557	0.000262894	0.000364557	Mismatch with Reference
Platelet count-Myocardial Infarction	Biobank Japan	UKBB + BBJ + FinnGen	bbj-a-49	ebi-a-GCST90018877	108208	623029	35909	587120	239	238	67.8	1	-8.66959e-06	0.000528563	-9.31812e-06	0.00051833	Mismatch, No Reference
Platelet count-Myocardial Infarction	Majority Hispanic mega-analysis (Wojcik)	UKBB + BBJ + FinnGen	ebi-a-GCST008039	ebi-a-GCST90018877	29328	623029	35909	587120	118	118	1	1	0.000323021	0.000495855	0.000323021	0.000495855	Mismatch, No Reference
Platelet count-Myocardial Infarction	SAS (Pan-UK Biobank)	UKBB + BBJ + FinnGen	ebi-a-GCST90002360	ebi-a-GCST90018877	8188	623029	35909	587120	47	47	62.54	1	-0.000168127	0.000442285	-0.000168127	0.000442285	Mismatch, No Reference
Platelet count-Myocardial Infarction	UK Biobank	UKBB + BBJ + FinnGen	ukb-d-30080_irnt	ebi-a-GCST90018877	350474	623029	35909	587120	1597	1572	60.0622	1	0.000613024	0.00031253	0.000607416	0.000295275	Mismatch, No Reference
Platelet count-Myocardial Infarction	AFR (Pan-UK Biobank)	UKBB + BBJ + FinnGen	ukb-e-30080_AFR	ebi-a-GCST90018877	6281	623029	35909	587120	39	39	60.63	1	0.00041616	0.000242085	0.00041616	0.000242085	Mismatch, No Reference
Platelet count-Myocardial Infarction	Biobank Japan	FinnGen (Release 10)	bbj-a-49	finngen_R10_I9_MI_STRICT	108208	369139	26060	343079	226	226	67.8	1	-0.000438548	0.000558466	-0.000438548	0.000558466	Mismatch, No Reference
Platelet count-Myocardial Infarction	Majority Hispanic mega-analysis (Wojcik)	FinnGen (Release 10)	ebi-a-GCST008039	finngen_R10_I9_MI_STRICT	29328	369139	26060	343079	113	113	1	1	8.37813e-05	0.0004477	8.37813e-05	0.0004477	Mismatch, No Reference
Platelet count-Myocardial Infarction	SAS (Pan-UK Biobank)	FinnGen (Release 10)	ebi-a-GCST90002360	finngen_R10_I9_MI_STRICT	8188	369139	26060	343079	46	46	62.54	1	6.59426e-05	0.000395854	6.59426e-05	0.000395854	Mismatch, No Reference
Platelet count-Myocardial Infarction	UK Biobank	FinnGen (Release 10)	ukb-d-30080_irnt	finngen_R10_I9_MI_STRICT	350474	369139	26060	343079	1575	1542	60.0622	1	-9.49369e-05	0.000336354	-5.32201e-05	0.000314932	Mismatch, No Reference
Platelet count-Myocardial Infarction	AFR (Pan-UK Biobank)	FinnGen (Release 10)	ukb-e-30080_AFR	finngen_R10_I9_MI_STRICT	6281	369139	26060	343079	38	38	60.63	1	0.000276822	0.000320938	0.000276822	0.000320938	Mismatch, No Reference
Platelet count-Myocardial Infarction	Biobank Japan	CARDIoGRAMplusC4D	bbj-a-49	ieu-a-798	108208	171875	43676	128199	223	223	67.8	1	-0.000104191	0.000449984	-0.000104191	0.000449984	Mismatch, No Reference
Platelet count-Myocardial Infarction	Majority Hispanic mega-analysis (Wojcik)	CARDIoGRAMplusC4D	ebi-a-GCST008039	ieu-a-798	29328	171875	43676	128199	108	108	1	1	0.00088623	0.000421733	0.00088623	0.000421733	Mismatch, No Reference
Platelet count-Myocardial Infarction	SAS (Pan-UK Biobank)	CARDIoGRAMplusC4D	ebi-a-GCST90002360	ieu-a-798	8188	171875	43676	128199	43	43	62.54	1	2.01338e-05	0.00043346	2.01338e-05	0.00043346	Mismatch, No Reference
Platelet count-Myocardial Infarction	UK Biobank	CARDIoGRAMplusC4D	ukb-d-30080_irnt	ieu-a-798	350474	171875	43676	128199	1534	1505	60.0622	1	0.000534975	0.000313881	0.000550842	0.000295746	Mismatch, No Reference
Platelet count-Myocardial Infarction	AFR (Pan-UK Biobank)	CARDIoGRAMplusC4D	ukb-e-30080_AFR	ieu-a-798	6281	171875	43676	128199	34	34	60.63	1	-0.000367132	0.000285858	-0.000367132	0.000285858	Mismatch, No Reference
Platelet count-Myocardial Infarction	Biobank Japan	UK Biobank	bbj-a-49	ukb-b-15829	108208	462933	10616	452317	209	209	67.8	0.0224062	-0.000323505	0.000637973	-0.000323505	0.000637973	Mismatch with Reference
Platelet count-Myocardial Infarction	Majority Hispanic mega-analysis (Wojcik)	UK Biobank	ebi-a-GCST008039	ukb-b-15829	29328	462933	10616	452317	95	95	1	0.0224062	0.000654658	0.000646686	0.000654658	0.000646686	Mismatch with Reference
Platelet count-Myocardial Infarction	SAS (Pan-UK Biobank)	UK Biobank	ebi-a-GCST90002360	ukb-b-15829	8188	462933	10616	452317	40	40	62.54	0.0224062	-0.000307774	0.000732659	-0.000307774	0.000732659	Mismatch with Reference
Platelet count-Myocardial Infarction	UK Biobank	UK Biobank	ukb-d-30080_irnt	ukb-b-15829	350474	462933	10616	452317	1391	1391	60.0622	0.0224062	0.000431699	0.00043789	0.000431699	0.00043789	Reference
Platelet count-Myocardial Infarction	AFR (Pan-UK Biobank)	UK Biobank	ukb-e-30080_AFR	ukb-b-15829	6281	462933	10616	452317	29	29	60.63	0.0224062	0.000260253	0.000378913	0.000260253	0.000378913	Mismatch with Reference
Platelet count-NAFLD	Biobank Japan	eMERGE + UK Biobank + FinnGen + Estonian Biobank	bbj-a-49	ebi-a-GCST90091033	108208	778614	8434	770180	215	214	67.8	1	-0.00039764	0.00067879	-0.00039368	0.000666287	Mismatch, No Reference
Platelet count-NAFLD	Majority Hispanic mega-analysis (Wojcik)	eMERGE + UK Biobank + FinnGen + Estonian Biobank	ebi-a-GCST008039	ebi-a-GCST90091033	29328	778614	8434	770180	99	98	1	1	-0.000751848	0.000649863	-0.000784336	0.000622513	Mismatch, No Reference
Platelet count-NAFLD	SAS (Pan-UK Biobank)	eMERGE + UK Biobank + FinnGen + Estonian Biobank	ebi-a-GCST90002360	ebi-a-GCST90091033	8188	778614	8434	770180	40	40	62.54	1	-0.000860182	0.000612862	-0.000860182	0.000612862	Mismatch, No Reference
Platelet count-NAFLD	UK Biobank	eMERGE + UK Biobank + FinnGen + Estonian Biobank	ukb-d-30080_irnt	ebi-a-GCST90091033	350474	778614	8434	770180	1486	1406	60.0622	1	0.000133681	0.000426602	2.40185e-05	0.00039953	Mismatch, No Reference
Platelet count-NAFLD	AFR (Pan-UK Biobank)	eMERGE + UK Biobank + FinnGen + Estonian Biobank	ukb-e-30080_AFR	ebi-a-GCST90091033	6281	778614	8434	770180	30	30	60.63	1	-0.000206919	0.000409242	-0.000206919	0.000409242	Mismatch, No Reference
Platelet count-NAFLD	Biobank Japan	FinnGen (Release 10)	bbj-a-49	finngen_R10_NAFLD	108208	412181	2568	409613	226	209	67.8	1	-0.00102148	0.00123513	-0.0016075	0.00108221	Mismatch, No Reference
Platelet count-NAFLD	Majority Hispanic mega-analysis (Wojcik)	FinnGen (Release 10)	ebi-a-GCST008039	finngen_R10_NAFLD	29328	412181	2568	409613	113	112	1	1	-0.00207594	0.00135376	-0.00214863	0.00130296	Mismatch, No Reference
Platelet count-NAFLD	SAS (Pan-UK Biobank)	FinnGen (Release 10)	ebi-a-GCST90002360	finngen_R10_NAFLD	8188	412181	2568	409613	46	46	62.54	1	-0.000817198	0.000888003	-0.000817198	0.000888003	Mismatch, No Reference
Platelet count-NAFLD	UK Biobank	FinnGen (Release 10)	ukb-d-30080_irnt	finngen_R10_NAFLD	350474	412181	2568	409613	1575	1216	60.0622	1	0.000802698	0.000733672	0.000292188	0.000702233	Mismatch, No Reference
Platelet count-NAFLD	AFR (Pan-UK Biobank)	FinnGen (Release 10)	ukb-e-30080_AFR	finngen_R10_NAFLD	6281	412181	2568	409613	38	38	60.63	1	-0.000793749	0.00065555	-0.000793749	0.00065555	Mismatch, No Reference
Platelet count-Osteoporosis	Biobank Japan	Biobank Japan	bbj-a-49	bbj-a-137	108208	212453	7788	204665	239	239	67.8	1	-0.000486521	0.0006869	-0.000486521	0.0006869	Reference
Platelet count-Osteoporosis	Majority Hispanic mega-analysis (Wojcik)	Biobank Japan	ebi-a-GCST008039	bbj-a-137	29328	212453	7788	204665	99	99	1	1	-7.78196e-05	0.000670001	-7.78196e-05	0.000670001	Mismatch with Reference
Platelet count-Osteoporosis	SAS (Pan-UK Biobank)	Biobank Japan	ebi-a-GCST90002360	bbj-a-137	8188	212453	7788	204665	40	40	62.54	1	0.000593809	0.000629416	0.000593809	0.000629416	Mismatch with Reference
Platelet count-Osteoporosis	UK Biobank	Biobank Japan	ukb-d-30080_irnt	bbj-a-137	350474	212453	7788	204665	1296	1212	60.0622	1	0.000403377	0.000496947	0.000173843	0.00047203	Mismatch with Reference
Platelet count-Osteoporosis	AFR (Pan-UK Biobank)	Biobank Japan	ukb-e-30080_AFR	bbj-a-137	6281	212453	7788	204665	29	29	60.63	1	-0.000520802	0.000497815	-0.000520802	0.000497815	Mismatch with Reference
Platelet count-Osteoporosis	Biobank Japan	FinnGen (Release 10)	bbj-a-49	finngen_R10_M13_OSTEOPOROSIS	108208	399054	8017	391037	226	226	67.8	1	-0.000933296	0.000765951	-0.000933296	0.000765951	Mismatch, No Reference
Platelet count-Osteoporosis	Majority Hispanic mega-analysis (Wojcik)	FinnGen (Release 10)	ebi-a-GCST008039	finngen_R10_M13_OSTEOPOROSIS	29328	399054	8017	391037	113	113	1	1	0.000829831	0.000693475	0.000829831	0.000693475	Mismatch, No Reference
Platelet count-Osteoporosis	SAS (Pan-UK Biobank)	FinnGen (Release 10)	ebi-a-GCST90002360	finngen_R10_M13_OSTEOPOROSIS	8188	399054	8017	391037	46	46	62.54	1	0.000548585	0.000637932	0.000548585	0.000637932	Mismatch, No Reference
Platelet count-Osteoporosis	UK Biobank	FinnGen (Release 10)	ukb-d-30080_irnt	finngen_R10_M13_OSTEOPOROSIS	350474	399054	8017	391037	1575	1492	60.0622	1	0.000356524	0.000434683	0.000498968	0.000391304	Mismatch, No Reference
Platelet count-Osteoporosis	AFR (Pan-UK Biobank)	FinnGen (Release 10)	ukb-e-30080_AFR	finngen_R10_M13_OSTEOPOROSIS	6281	399054	8017	391037	38	38	60.63	1	0.000582783	0.000380185	0.000582783	0.000380185	Mismatch, No Reference
Platelet count-Osteoporosis	Biobank Japan	UK Biobank	bbj-a-49	ukb-b-12141	108208	462933	7547	455386	206	206	67.8	0.0160368	-6.17613e-05	0.000636737	-6.17613e-05	0.000636737	Mismatch with Reference
Platelet count-Osteoporosis	Majority Hispanic mega-analysis (Wojcik)	UK Biobank	ebi-a-GCST008039	ukb-b-12141	29328	462933	7547	455386	95	95	1	0.0160368	-6.24454e-05	0.000666085	-6.24454e-05	0.000666085	Mismatch with Reference
Platelet count-Osteoporosis	SAS (Pan-UK Biobank)	UK Biobank	ebi-a-GCST90002360	ukb-b-12141	8188	462933	7547	455386	38	38	62.54	0.0160368	-0.00102993	0.000633234	-0.00102993	0.000633234	Mismatch with Reference
Platelet count-Osteoporosis	UK Biobank	UK Biobank	ukb-d-30080_irnt	ukb-b-12141	350474	462933	7547	455386	1322	1322	60.0622	0.0160368	0.000583614	0.000453866	0.000583614	0.000453866	Reference
Platelet count-Osteoporosis	AFR (Pan-UK Biobank)	UK Biobank	ukb-e-30080_AFR	ukb-b-12141	6281	462933	7547	455386	27	27	60.63	0.0160368	-0.000158276	0.000471389	-0.000158276	0.000471389	Mismatch with Reference
Platelet count-Rheumatoid Arthritis	Biobank Japan	Biobank Japan	bbj-a-49	GCST90018690	108208	212453	5348	173268	236	230	67.8	1	0.000433526	0.00080719	0.000521394	0.000741886	Reference
Platelet count-Rheumatoid Arthritis	Majority Hispanic mega-analysis (Wojcik)	Biobank Japan	ebi-a-GCST008039	GCST90018690	29328	212453	5348	173268	102	102	1	1	4.70717e-05	0.000902445	4.70717e-05	0.000902445	Mismatch with Reference
Platelet count-Rheumatoid Arthritis	SAS (Pan-UK Biobank)	Biobank Japan	ebi-a-GCST90002360	GCST90018690	8188	212453	5348	173268	40	40	62.54	1	-0.000261689	0.000881544	-0.000261689	0.000881544	Mismatch with Reference
Platelet count-Rheumatoid Arthritis	UK Biobank	Biobank Japan	ukb-d-30080_irnt	GCST90018690	350474	212453	5348	173268	1312	1142	60.0622	1	0.00021371	0.000641018	0.000165252	0.000558464	Mismatch with Reference
Platelet count-Rheumatoid Arthritis	AFR (Pan-UK Biobank)	Biobank Japan	ukb-e-30080_AFR	GCST90018690	6281	212453	5348	173268	28	28	60.63	1	-0.000272895	0.000586492	-0.000272895	0.000586492	Mismatch with Reference
Platelet count-Rheumatoid Arthritis	Biobank Japan	FinnGen (Release 10)	bbj-a-49	finngen_R10_M13_RHEUMA	108208	276465	13621	262844	226	223	67.8	1	-0.00111237	0.000739144	-0.00107616	0.000696847	Mismatch, No Reference
Platelet count-Rheumatoid Arthritis	Majority Hispanic mega-analysis (Wojcik)	FinnGen (Release 10)	ebi-a-GCST008039	finngen_R10_M13_RHEUMA	29328	276465	13621	262844	113	113	1	1	0.000452895	0.000592037	0.000452895	0.000592037	Mismatch, No Reference
Platelet count-Rheumatoid Arthritis	SAS (Pan-UK Biobank)	FinnGen (Release 10)	ebi-a-GCST90002360	finngen_R10_M13_RHEUMA	8188	276465	13621	262844	46	46	62.54	1	0.000134077	0.000435531	0.000134077	0.000435531	Mismatch, No Reference
Platelet count-Rheumatoid Arthritis	UK Biobank	FinnGen (Release 10)	ukb-d-30080_irnt	finngen_R10_M13_RHEUMA	350474	276465	13621	262844	1575	1507	60.0622	1	0.00128265	0.000422335	0.00120941	0.00036842	Mismatch, No Reference
Platelet count-Rheumatoid Arthritis	AFR (Pan-UK Biobank)	FinnGen (Release 10)	ukb-e-30080_AFR	finngen_R10_M13_RHEUMA	6281	276465	13621	262844	38	38	60.63	1	0.000287946	0.000339431	0.000287946	0.000339431	Mismatch, No Reference
Platelet count-Rheumatoid Arthritis	Biobank Japan	European meta-analysis (Okada)	bbj-a-49	ieu-a-832	108208	58284	14361	43923	210	202	67.8	1	-0.00222183	0.00106093	-0.00192503	0.000942931	Mismatch, No Reference
Platelet count-Rheumatoid Arthritis	Majority Hispanic mega-analysis (Wojcik)	European meta-analysis (Okada)	ebi-a-GCST008039	ieu-a-832	29328	58284	14361	43923	88	87	1	1	0.00116848	0.00113436	0.0011047	0.0010811	Mismatch, No Reference
Platelet count-Rheumatoid Arthritis	SAS (Pan-UK Biobank)	European meta-analysis (Okada)	ebi-a-GCST90002360	ieu-a-832	8188	58284	14361	43923	36	36	62.54	1	-0.000242293	0.00107985	-0.000242293	0.00107985	Mismatch, No Reference
Platelet count-Rheumatoid Arthritis	UK Biobank	European meta-analysis (Okada)	ukb-d-30080_irnt	ieu-a-832	350474	58284	14361	43923	1347	1120	60.0622	1	0.00137471	0.000676818	0.00087538	0.000496309	Mismatch, No Reference
Platelet count-Rheumatoid Arthritis	AFR (Pan-UK Biobank)	European meta-analysis (Okada)	ukb-e-30080_AFR	ieu-a-832	6281	58284	14361	43923	25	25	60.63	1	-0.000717913	0.000550655	-0.000717913	0.000550655	Mismatch, No Reference
Platelet count-Rheumatoid Arthritis	Biobank Japan	European + East Asian meta-analysis (Okada)	bbj-a-49	ieu-a-833	108208	80799	19234	61565	226	220	67.8	1	-0.0012337	0.000770594	-0.0011914	0.000696905	Mismatch, No Reference
Platelet count-Rheumatoid Arthritis	Majority Hispanic mega-analysis (Wojcik)	European + East Asian meta-analysis (Okada)	ebi-a-GCST008039	ieu-a-833	29328	80799	19234	61565	99	98	1	1	1.4959e-05	0.000834353	-4.39427e-05	0.000796877	Mismatch, No Reference
Platelet count-Rheumatoid Arthritis	SAS (Pan-UK Biobank)	European + East Asian meta-analysis (Okada)	ebi-a-GCST90002360	ieu-a-833	8188	80799	19234	61565	41	41	62.54	1	-0.000678157	0.00080908	-0.000678157	0.00080908	Mismatch, No Reference
Platelet count-Rheumatoid Arthritis	UK Biobank	European + East Asian meta-analysis (Okada)	ukb-d-30080_irnt	ieu-a-833	350474	80799	19234	61565	1378	1215	60.0622	1	0.000776292	0.000542258	0.000324775	0.000408177	Mismatch, No Reference
Platelet count-Rheumatoid Arthritis	AFR (Pan-UK Biobank)	European + East Asian meta-analysis (Okada)	ukb-e-30080_AFR	ieu-a-833	6281	80799	19234	61565	29	29	60.63	1	-0.00030523	0.000395092	-0.00030523	0.000395092	Mismatch, No Reference
Platelet count-Rheumatoid Arthritis	Biobank Japan	UK Biobank	bbj-a-49	ukb-b-9125	108208	462933	5201	457732	201	201	67.8	0.0111087	-0.000717601	0.000803387	-0.000717601	0.000803387	Mismatch with Reference
Platelet count-Rheumatoid Arthritis	Majority Hispanic mega-analysis (Wojcik)	UK Biobank	ebi-a-GCST008039	ukb-b-9125	29328	462933	5201	457732	91	91	1	0.0111087	4.45691e-05	0.000782262	4.45691e-05	0.000782262	Mismatch with Reference
Platelet count-Rheumatoid Arthritis	SAS (Pan-UK Biobank)	UK Biobank	ebi-a-GCST90002360	ukb-b-9125	8188	462933	5201	457732	35	35	62.54	0.0111087	0.000474978	0.000781755	0.000474978	0.000781755	Mismatch with Reference
Platelet count-Rheumatoid Arthritis	UK Biobank	UK Biobank	ukb-d-30080_irnt	ukb-b-9125	350474	462933	5201	457732	1261	1261	60.0622	0.0111087	0.00032992	0.000574332	0.00032992	0.000574332	Reference
Platelet count-Rheumatoid Arthritis	AFR (Pan-UK Biobank)	UK Biobank	ukb-e-30080_AFR	ukb-b-9125	6281	462933	5201	457732	25	25	60.63	0.0111087	-0.000220299	0.000644935	-0.000220299	0.000644935	Mismatch with Reference
Platelet count-Schizophrenia	Biobank Japan	FinnGen (Release 10)	bbj-a-49	finngen_R10_F5_SCHZPHR	108208	405094	6708	398386	226	221	67.8	1	0.00111583	0.00110988	0.001302	0.00104519	Mismatch, No Reference
Platelet count-Schizophrenia	Majority Hispanic mega-analysis (Wojcik)	FinnGen (Release 10)	ebi-a-GCST008039	finngen_R10_F5_SCHZPHR	29328	405094	6708	398386	113	113	1	1	0.000285458	0.00096316	0.000285458	0.00096316	Mismatch, No Reference
Platelet count-Schizophrenia	SAS (Pan-UK Biobank)	FinnGen (Release 10)	ebi-a-GCST90002360	finngen_R10_F5_SCHZPHR	8188	405094	6708	398386	46	46	62.54	1	-0.000314488	0.00108048	-0.000314488	0.00108048	Mismatch, No Reference
Platelet count-Schizophrenia	UK Biobank	FinnGen (Release 10)	ukb-d-30080_irnt	finngen_R10_F5_SCHZPHR	350474	405094	6708	398386	1575	1287	60.0622	1	-0.000460328	0.000651442	-0.000289484	0.000641264	Mismatch, No Reference
Platelet count-Schizophrenia	AFR (Pan-UK Biobank)	FinnGen (Release 10)	ukb-e-30080_AFR	finngen_R10_F5_SCHZPHR	6281	405094	6708	398386	38	38	60.63	1	-0.000372572	0.000779665	-0.000372572	0.000779665	Mismatch, No Reference
Platelet count-Schizophrenia	Biobank Japan	Schizophrenia Working Group	bbj-a-49	ieu-b-42	108208	77096	33640	43456	226	226	67.8	1	0.00112879	0.000639822	0.00112879	0.000639822	Mismatch, No Reference
Platelet count-Schizophrenia	Majority Hispanic mega-analysis (Wojcik)	Schizophrenia Working Group	ebi-a-GCST008039	ieu-b-42	29328	77096	33640	43456	111	111	1	1	7.34437e-05	0.000539295	7.34437e-05	0.000539295	Mismatch, No Reference
Platelet count-Schizophrenia	SAS (Pan-UK Biobank)	Schizophrenia Working Group	ebi-a-GCST90002360	ieu-b-42	8188	77096	33640	43456	44	44	62.54	1	-0.000110701	0.000489996	-0.000110701	0.000489996	Mismatch, No Reference
Platelet count-Schizophrenia	UK Biobank	Schizophrenia Working Group	ukb-d-30080_irnt	ieu-b-42	350474	77096	33640	43456	1563	1506	60.0622	1	4.14519e-05	0.000382845	-8.48168e-05	0.000351451	Mismatch, No Reference
Platelet count-Schizophrenia	AFR (Pan-UK Biobank)	Schizophrenia Working Group	ukb-e-30080_AFR	ieu-b-42	6281	77096	33640	43456	38	38	60.63	1	-0.000123942	0.000356904	-0.000123942	0.000356904	Mismatch, No Reference
Platelet count-Schizophrenia	Biobank Japan	East Asian meta-analysis (Lam)	bbj-a-49	ieu-b-5070	108208	58140	22778	35362	234	230	67.8	1	-0.000282912	0.000709311	-0.000352846	0.000682839	Mismatch, No Reference
Platelet count-Schizophrenia	Majority Hispanic mega-analysis (Wojcik)	East Asian meta-analysis (Lam)	ebi-a-GCST008039	ieu-b-5070	29328	58140	22778	35362	100	99	1	1	0.000716174	0.000778491	0.00070953	0.00078132	Mismatch, No Reference
Platelet count-Schizophrenia	SAS (Pan-UK Biobank)	East Asian meta-analysis (Lam)	ebi-a-GCST90002360	ieu-b-5070	8188	58140	22778	35362	42	42	62.54	1	0.000809167	0.000602754	0.000809167	0.000602754	Mismatch, No Reference
Platelet count-Schizophrenia	UK Biobank	East Asian meta-analysis (Lam)	ukb-d-30080_irnt	ieu-b-5070	350474	58140	22778	35362	1338	1165	60.0622	1	-0.000795431	0.000551249	-0.000497442	0.000468182	Mismatch, No Reference
Platelet count-Schizophrenia	AFR (Pan-UK Biobank)	East Asian meta-analysis (Lam)	ukb-e-30080_AFR	ieu-b-5070	6281	58140	22778	35362	28	28	60.63	1	0.000178919	0.000499874	0.000178919	0.000499874	Mismatch, No Reference
Platelet count-Schizophrenia	Biobank Japan	European meta-analysis (Trubetskoy)	bbj-a-49	ieu-b-5102	108208	127906	52017	75889	216	216	67.8	1	-3.96282e-05	0.00052324	-3.96282e-05	0.00052324	Mismatch, No Reference
Platelet count-Schizophrenia	Majority Hispanic mega-analysis (Wojcik)	European meta-analysis (Trubetskoy)	ebi-a-GCST008039	ieu-b-5102	29328	127906	52017	75889	101	101	1	1	-0.00034937	0.000476102	-0.00034937	0.000476102	Mismatch, No Reference
Platelet count-Schizophrenia	SAS (Pan-UK Biobank)	European meta-analysis (Trubetskoy)	ebi-a-GCST90002360	ieu-b-5102	8188	127906	52017	75889	43	43	62.54	1	-0.000371947	0.000391899	-0.000371947	0.000391899	Mismatch, No Reference
Platelet count-Schizophrenia	UK Biobank	European meta-analysis (Trubetskoy)	ukb-d-30080_irnt	ieu-b-5102	350474	127906	52017	75889	1523	1493	60.0622	1	-8.3589e-05	0.000323284	-0.000135753	0.000304122	Mismatch, No Reference
Platelet count-Schizophrenia	AFR (Pan-UK Biobank)	European meta-analysis (Trubetskoy)	ukb-e-30080_AFR	ieu-b-5102	6281	127906	52017	75889	28	28	60.63	1	-0.000169169	0.000310029	-0.000169169	0.000310029	Mismatch, No Reference
Platelet count-Stroke	Biobank Japan	Biobank Japan	bbj-a-49	GCST90018644	108208	210054	22664	152022	236	236	67.8	1	0.000439438	0.000436123	0.000439438	0.000436123	Reference
Platelet count-Stroke	Majority Hispanic mega-analysis (Wojcik)	Biobank Japan	ebi-a-GCST008039	GCST90018644	29328	210054	22664	152022	102	102	1	1	0.00015642	0.000446879	0.00015642	0.000446879	Mismatch with Reference
Platelet count-Stroke	SAS (Pan-UK Biobank)	Biobank Japan	ebi-a-GCST90002360	GCST90018644	8188	210054	22664	152022	40	40	62.54	1	0.000192719	0.000461279	0.000192719	0.000461279	Mismatch with Reference
Platelet count-Stroke	UK Biobank	Biobank Japan	ukb-d-30080_irnt	GCST90018644	350474	210054	22664	152022	1312	1301	60.0622	1	0.000257463	0.000323933	0.000222977	0.00031507	Mismatch with Reference
Platelet count-Stroke	AFR (Pan-UK Biobank)	Biobank Japan	ukb-e-30080_AFR	GCST90018644	6281	210054	22664	152022	28	28	60.63	1	0.000153456	0.000257043	0.000153456	0.000257043	Mismatch with Reference
Platelet count-Stroke	Biobank Japan	Global Biobank Meta-analysis Initiative (AFR)	bbj-a-49	GCST90399729	108208	25577	1161	24416	218	142	67.8	1	0.00664534	0.00228512	0.00377119	0.00239562	Mismatch, No Reference
Platelet count-Stroke	Majority Hispanic mega-analysis (Wojcik)	Global Biobank Meta-analysis Initiative (AFR)	ebi-a-GCST008039	GCST90399729	29328	25577	1161	24416	104	96	1	1	0.0017565	0.00215586	0.00158507	0.00200722	Mismatch, No Reference
Platelet count-Stroke	SAS (Pan-UK Biobank)	Global Biobank Meta-analysis Initiative (AFR)	ebi-a-GCST90002360	GCST90399729	8188	25577	1161	24416	40	40	62.54	1	0.00622	0.00193628	0.00622	0.00193628	Mismatch, No Reference
Platelet count-Stroke	UK Biobank	Global Biobank Meta-analysis Initiative (AFR)	ukb-d-30080_irnt	GCST90399729	350474	25577	1161	24416	1419	713	60.0622	1	-3.70714e-05	0.00143229	-7.76489e-05	0.00166075	Mismatch, No Reference
Platelet count-Stroke	AFR (Pan-UK Biobank)	Global Biobank Meta-analysis Initiative (AFR)	ukb-e-30080_AFR	GCST90399729	6281	25577	1161	24416	54	53	60.63	1	0.00104638	0.00182122	0.000689466	0.0017666	Mismatch, No Reference
Platelet count-Stroke	Biobank Japan	MEGASTROKE	bbj-a-49	ebi-a-GCST006906	108208	446696	40585	406111	221	221	67.8	1	0.000147781	0.000418835	0.000147781	0.000418835	Mismatch, No Reference
Platelet count-Stroke	Majority Hispanic mega-analysis (Wojcik)	MEGASTROKE	ebi-a-GCST008039	ebi-a-GCST006906	29328	446696	40585	406111	108	108	1	1	0.000259417	0.000386192	0.000259417	0.000386192	Mismatch, No Reference
Platelet count-Stroke	SAS (Pan-UK Biobank)	MEGASTROKE	ebi-a-GCST90002360	ebi-a-GCST006906	8188	446696	40585	406111	43	43	62.54	1	0.000538593	0.00037819	0.000538593	0.00037819	Mismatch, No Reference
Platelet count-Stroke	UK Biobank	MEGASTROKE	ukb-d-30080_irnt	ebi-a-GCST006906	350474	446696	40585	406111	1544	1539	60.0622	1	0.00070885	0.000267261	0.00070512	0.000264388	Mismatch, No Reference
Platelet count-Stroke	AFR (Pan-UK Biobank)	MEGASTROKE	ukb-e-30080_AFR	ebi-a-GCST006906	6281	446696	40585	406111	34	34	60.63	1	0.000179592	0.000217229	0.000179592	0.000217229	Mismatch, No Reference
Platelet count-Stroke	Biobank Japan	FinnGen (Release 10)	bbj-a-49	finngen_R10_C_STROKE	108208	340999	43132	297867	226	226	67.8	1	-0.000390129	0.000378228	-0.000390129	0.000378228	Mismatch, No Reference
Platelet count-Stroke	Majority Hispanic mega-analysis (Wojcik)	FinnGen (Release 10)	ebi-a-GCST008039	finngen_R10_C_STROKE	29328	340999	43132	297867	113	113	1	1	-0.000627415	0.000328013	-0.000627415	0.000328013	Mismatch, No Reference
Platelet count-Stroke	SAS (Pan-UK Biobank)	FinnGen (Release 10)	ebi-a-GCST90002360	finngen_R10_C_STROKE	8188	340999	43132	297867	46	46	62.54	1	0.000310155	0.000322635	0.000310155	0.000322635	Mismatch, No Reference
Platelet count-Stroke	UK Biobank	FinnGen (Release 10)	ukb-d-30080_irnt	finngen_R10_C_STROKE	350474	340999	43132	297867	1575	1573	60.0622	1	0.000154847	0.000249496	0.000165994	0.000248382	Mismatch, No Reference
Platelet count-Stroke	AFR (Pan-UK Biobank)	FinnGen (Release 10)	ukb-e-30080_AFR	finngen_R10_C_STROKE	6281	340999	43132	297867	38	38	60.63	1	-0.000159493	0.00023529	-0.000159493	0.00023529	Mismatch, No Reference
Platelet count-Stroke	Biobank Japan	UK Biobank	bbj-a-49	ukb-b-6358	108208	462933	6116	456817	204	204	67.8	0.0130369	0.00114837	0.000708822	0.00114837	0.000708822	Mismatch with Reference
Platelet count-Stroke	Majority Hispanic mega-analysis (Wojcik)	UK Biobank	ebi-a-GCST008039	ukb-b-6358	29328	462933	6116	456817	93	93	1	0.0130369	0.000338157	0.000694616	0.000338157	0.000694616	Mismatch with Reference
Platelet count-Stroke	SAS (Pan-UK Biobank)	UK Biobank	ebi-a-GCST90002360	ukb-b-6358	8188	462933	6116	456817	36	36	62.54	0.0130369	0.000216586	0.00073026	0.000216586	0.00073026	Mismatch with Reference
Platelet count-Stroke	UK Biobank	UK Biobank	ukb-d-30080_irnt	ukb-b-6358	350474	462933	6116	456817	1289	1289	60.0622	0.0130369	0.00179709	0.000488674	0.00179709	0.000488674	Reference
Platelet count-Stroke	AFR (Pan-UK Biobank)	UK Biobank	ukb-e-30080_AFR	ukb-b-6358	6281	462933	6116	456817	26	26	60.63	0.0130369	-0.000409122	0.000486751	-0.000409122	0.000486751	Mismatch with Reference
Platelet count-Type 2 diabetes	Biobank Japan	Biobank Japan	bbj-a-49	GCST90018706	108208	191764	45383	132032	236	234	67.8	1	-0.00136188	0.000464987	-0.00134563	0.00044941	Reference
Platelet count-Type 2 diabetes	Majority Hispanic mega-analysis (Wojcik)	Biobank Japan	ebi-a-GCST008039	GCST90018706	29328	191764	45383	132032	102	102	1	1	-0.000621257	0.0004258	-0.000621257	0.0004258	Mismatch with Reference
Platelet count-Type 2 diabetes	SAS (Pan-UK Biobank)	Biobank Japan	ebi-a-GCST90002360	GCST90018706	8188	191764	45383	132032	40	40	62.54	1	-0.000253418	0.000386773	-0.000253418	0.000386773	Mismatch with Reference
Platelet count-Type 2 diabetes	UK Biobank	Biobank Japan	ukb-d-30080_irnt	GCST90018706	350474	191764	45383	132032	1312	1291	60.0622	1	-0.000556152	0.00034048	-0.000553851	0.000319183	Mismatch with Reference
Platelet count-Type 2 diabetes	AFR (Pan-UK Biobank)	Biobank Japan	ukb-e-30080_AFR	GCST90018706	6281	191764	45383	132032	28	28	60.63	1	0.000365787	0.000224602	0.000365787	0.000224602	Mismatch with Reference
Platelet count-Type 2 diabetes	Biobank Japan	South Asian meta-analysis (Loh)	bbj-a-49	GCST90093109	108208	50533	16677	33856	230	229	67.8	1	0.000170293	0.000568535	0.000165795	0.000568543	Mismatch, No Reference
Platelet count-Type 2 diabetes	Majority Hispanic mega-analysis (Wojcik)	South Asian meta-analysis (Loh)	ebi-a-GCST008039	GCST90093109	29328	50533	16677	33856	113	113	1	1	-3.94718e-05	0.000563568	-3.94718e-05	0.000563568	Mismatch, No Reference
Platelet count-Type 2 diabetes	SAS (Pan-UK Biobank)	South Asian meta-analysis (Loh)	ebi-a-GCST90002360	GCST90093109	8188	50533	16677	33856	48	48	62.54	1	-0.000216251	0.000504237	-0.000216251	0.000504237	Mismatch, No Reference
Platelet count-Type 2 diabetes	UK Biobank	South Asian meta-analysis (Loh)	ukb-d-30080_irnt	GCST90093109	350474	50533	16677	33856	1524	1421	60.0622	1	0.000495814	0.000454975	0.000405443	0.000393199	Mismatch, No Reference
Platelet count-Type 2 diabetes	AFR (Pan-UK Biobank)	South Asian meta-analysis (Loh)	ukb-e-30080_AFR	GCST90093109	6281	50533	16677	33856	35	35	60.63	1	-4.39369e-05	0.000452311	-4.39369e-05	0.000452311	Mismatch, No Reference
Platelet count-Type 2 diabetes	Biobank Japan	European + Pakistani meta-analysis (Xue)	bbj-a-49	ebi-a-GCST006867	108208	659316	62892	596424	191	190	67.8	1	-0.000343965	0.000494494	-0.000347474	0.000482307	Mismatch, No Reference
Platelet count-Type 2 diabetes	Majority Hispanic mega-analysis (Wojcik)	European + Pakistani meta-analysis (Xue)	ebi-a-GCST008039	ebi-a-GCST006867	29328	659316	62892	596424	78	78	1	1	-0.0010949	0.000449482	-0.0010949	0.000449482	Mismatch, No Reference
Platelet count-Type 2 diabetes	SAS (Pan-UK Biobank)	European + Pakistani meta-analysis (Xue)	ebi-a-GCST90002360	ebi-a-GCST006867	8188	659316	62892	596424	27	27	62.54	1	0.00010909	0.000474406	0.00010909	0.000474406	Mismatch, No Reference
Platelet count-Type 2 diabetes	UK Biobank	European + Pakistani meta-analysis (Xue)	ukb-d-30080_irnt	ebi-a-GCST006867	350474	659316	62892	596424	1132	1116	60.0622	1	-0.000401441	0.000322737	-0.000393457	0.000307185	Mismatch, No Reference
Platelet count-Type 2 diabetes	AFR (Pan-UK Biobank)	European + Pakistani meta-analysis (Xue)	ukb-e-30080_AFR	ebi-a-GCST006867	6281	659316	62892	596424	21	21	60.63	1	-0.000259677	0.000318683	-0.000259677	0.000318683	Mismatch, No Reference
Platelet count-Type 2 diabetes	Biobank Japan	Majority Hispanic mega-analysis (Wojcik)	bbj-a-49	ebi-a-GCST008048	108208	45725	14042	31683	239	238	67.8	1	-0.000487947	0.000643323	-0.000485836	0.000630992	Mismatch with Reference
Platelet count-Type 2 diabetes	Majority Hispanic mega-analysis (Wojcik)	Majority Hispanic mega-analysis (Wojcik)	ebi-a-GCST008039	ebi-a-GCST008048	29328	45725	14042	31683	125	125	1	1	-0.000446309	0.000648705	-0.000446309	0.000648705	Reference
Platelet count-Type 2 diabetes	SAS (Pan-UK Biobank)	Majority Hispanic mega-analysis (Wojcik)	ebi-a-GCST90002360	ebi-a-GCST008048	8188	45725	14042	31683	49	49	62.54	1	-0.000651297	0.00059131	-0.000651297	0.00059131	Mismatch with Reference
Platelet count-Type 2 diabetes	UK Biobank	Majority Hispanic mega-analysis (Wojcik)	ukb-d-30080_irnt	ebi-a-GCST008048	350474	45725	14042	31683	1581	1491	60.0622	1	-0.000580921	0.000432844	-0.000562842	0.000402897	Mismatch with Reference
Platelet count-Type 2 diabetes	AFR (Pan-UK Biobank)	Majority Hispanic mega-analysis (Wojcik)	ukb-e-30080_AFR	ebi-a-GCST008048	6281	45725	14042	31683	63	63	60.63	1	-0.000357676	0.000399494	-0.000357676	0.000399494	Mismatch with Reference
Platelet count-Type 2 diabetes	Biobank Japan	FinnGen (Release 10)	bbj-a-49	finngen_R10_T2D	108208	400197	65085	335112	226	226	67.8	1	-0.000337764	0.000407204	-0.000337764	0.000407204	Mismatch, No Reference
Platelet count-Type 2 diabetes	Majority Hispanic mega-analysis (Wojcik)	FinnGen (Release 10)	ebi-a-GCST008039	finngen_R10_T2D	29328	400197	65085	335112	113	113	1	1	-0.000221156	0.000314449	-0.000221156	0.000314449	Mismatch, No Reference
Platelet count-Type 2 diabetes	SAS (Pan-UK Biobank)	FinnGen (Release 10)	ebi-a-GCST90002360	finngen_R10_T2D	8188	400197	65085	335112	46	46	62.54	1	1.08319e-05	0.000268209	1.08319e-05	0.000268209	Mismatch, No Reference
Platelet count-Type 2 diabetes	UK Biobank	FinnGen (Release 10)	ukb-d-30080_irnt	finngen_R10_T2D	350474	400197	65085	335112	1575	1557	60.0622	1	0.000100166	0.000259517	0.00010193	0.000249254	Mismatch, No Reference
Platelet count-Type 2 diabetes	AFR (Pan-UK Biobank)	FinnGen (Release 10)	ukb-e-30080_AFR	finngen_R10_T2D	6281	400197	65085	335112	38	38	60.63	1	8.25561e-05	0.000227489	8.25561e-05	0.000227489	Mismatch, No Reference
Platelet count-Type 2 diabetes	Biobank Japan	UK Biobank	bbj-a-49	ukb-b-13806	108208	462933	2972	459961	184	184	67.8	0.00637872	-1.6617e-05	0.00102122	-1.6617e-05	0.00102122	Mismatch with Reference
Platelet count-Type 2 diabetes	Majority Hispanic mega-analysis (Wojcik)	UK Biobank	ebi-a-GCST008039	ukb-b-13806	29328	462933	2972	459961	80	80	1	0.00637872	-0.000281886	0.00108687	-0.000281886	0.00108687	Mismatch with Reference
Platelet count-Type 2 diabetes	SAS (Pan-UK Biobank)	UK Biobank	ebi-a-GCST90002360	ukb-b-13806	8188	462933	2972	459961	32	32	62.54	0.00637872	0.000240837	0.000945934	0.000240837	0.000945934	Mismatch with Reference
Platelet count-Type 2 diabetes	UK Biobank	UK Biobank	ukb-d-30080_irnt	ukb-b-13806	350474	462933	2972	459961	1173	1173	60.0622	0.00637872	0.000813901	0.000742121	0.000813901	0.000742121	Reference
Platelet count-Type 2 diabetes	AFR (Pan-UK Biobank)	UK Biobank	ukb-e-30080_AFR	ukb-b-13806	6281	462933	2972	459961	24	24	60.63	0.00637872	-0.00209333	0.000655543	-0.00209333	0.000655543	Mismatch with Reference
RBC count-Alzheimer's	Biobank Japan	European Alzheimer & Dementia Biobank (EADB)	bbj-a-50	ebi-a-GCST90027158	108794	487511	85934	401577	182	182	0.5521	1	0.0271257	0.0548637	0.0271257	0.0548637	Mismatch, No Reference
RBC count-Alzheimer's	SAS (Pan-UK Biobank)	European Alzheimer & Dementia Biobank (EADB)	ebi-a-GCST90002366	ebi-a-GCST90027158	8189	487511	85934	401577	40	40	0.5	1	0.0187919	0.0492489	0.0187919	0.0492489	Mismatch, No Reference
RBC count-Alzheimer's	UK Biobank	European Alzheimer & Dementia Biobank (EADB)	ukb-d-30010_irnt	ebi-a-GCST90027158	350475	487511	85934	401577	1332	1322	0.416472	1	0.000362303	0.0503181	-0.00159141	0.0489654	Mismatch, No Reference
RBC count-Alzheimer's	AFR (Pan-UK Biobank)	European Alzheimer & Dementia Biobank (EADB)	ukb-e-30010_AFR	ebi-a-GCST90027158	6281	487511	85934	401577	40	40	0.52	1	-0.0199983	0.0531671	-0.0199983	0.0531671	Mismatch, No Reference
RBC count-Alzheimer's	Biobank Japan	FinnGen (Release 10)	bbj-a-50	finngen_R10_G6_ALZHEIMER	108794	412181	10520	401661	178	177	0.5521	1	0.0336518	0.0991306	0.0285459	0.0972404	Mismatch, No Reference
RBC count-Alzheimer's	SAS (Pan-UK Biobank)	FinnGen (Release 10)	ebi-a-GCST90002366	finngen_R10_G6_ALZHEIMER	8189	412181	10520	401661	39	39	0.5	1	0.121738	0.0697482	0.121738	0.0697482	Mismatch, No Reference
RBC count-Alzheimer's	UK Biobank	FinnGen (Release 10)	ukb-d-30010_irnt	finngen_R10_G6_ALZHEIMER	350475	412181	10520	401661	1332	1249	0.416472	1	0.107785	0.0853319	0.102431	0.0751047	Mismatch, No Reference
RBC count-Alzheimer's	AFR (Pan-UK Biobank)	FinnGen (Release 10)	ukb-e-30010_AFR	finngen_R10_G6_ALZHEIMER	6281	412181	10520	401661	36	36	0.52	1	-0.0246777	0.0530597	-0.0246777	0.0530597	Mismatch, No Reference
RBC count-Anemia	Biobank Japan	Biobank Japan	bbj-a-50	ebi-a-GCST90018652	108794	178675	4618	174057	187	182	0.5521	1	-0.309935	0.110629	-0.278339	0.108215	Reference
RBC count-Anemia	SAS (Pan-UK Biobank)	Biobank Japan	ebi-a-GCST90002366	ebi-a-GCST90018652	8189	178675	4618	174057	25	25	0.5	1	-0.102539	0.153478	-0.102539	0.153478	Mismatch with Reference
RBC count-Anemia	UK Biobank	Biobank Japan	ukb-d-30010_irnt	ebi-a-GCST90018652	350475	178675	4618	174057	1128	996	0.416472	1	-0.157341	0.115364	-0.166236	0.113764	Mismatch with Reference
RBC count-Anemia	AFR (Pan-UK Biobank)	Biobank Japan	ukb-e-30010_AFR	ebi-a-GCST90018652	6281	178675	4618	174057	34	34	0.52	1	-0.087924	0.0655162	-0.087924	0.0655162	Mismatch with Reference
RBC count-Anemia	Biobank Japan	UKBB + BBJ + FinnGen	bbj-a-50	ebi-a-GCST90018872	108794	659616	16935	642681	186	185	0.5521	1	-0.0705624	0.0685498	-0.0687241	0.0669846	Mismatch, No Reference
RBC count-Anemia	SAS (Pan-UK Biobank)	UKBB + BBJ + FinnGen	ebi-a-GCST90002366	ebi-a-GCST90018872	8189	659616	16935	642681	40	40	0.5	1	0.0462246	0.0572993	0.0462246	0.0572993	Mismatch, No Reference
RBC count-Anemia	UK Biobank	UKBB + BBJ + FinnGen	ukb-d-30010_irnt	ebi-a-GCST90018872	350475	659616	16935	642681	1351	1332	0.416472	1	-0.127097	0.0590894	-0.131503	0.0567343	Mismatch, No Reference
RBC count-Anemia	AFR (Pan-UK Biobank)	UKBB + BBJ + FinnGen	ukb-e-30010_AFR	ebi-a-GCST90018872	6281	659616	16935	642681	40	40	0.52	1	0.0156351	0.0487427	0.0156351	0.0487427	Mismatch, No Reference
RBC count-Anemia	Biobank Japan	UK Biobank	bbj-a-50	ebi-a-GCST90038678	108794	484598	5259	479339	174	174	0.5521	0.0107345	-0.0102762	0.103619	-0.0102762	0.103619	Mismatch with Reference
RBC count-Anemia	SAS (Pan-UK Biobank)	UK Biobank	ebi-a-GCST90002366	ebi-a-GCST90038678	8189	484598	5259	479339	38	38	0.5	0.0107345	0.00120027	0.0860844	0.00120027	0.0860844	Mismatch with Reference
RBC count-Anemia	UK Biobank	UK Biobank	ukb-d-30010_irnt	ebi-a-GCST90038678	350475	484598	5259	479339	1345	1345	0.416472	0.0107345	-0.334505	0.0965898	-0.334505	0.0965898	Reference
RBC count-Anemia	AFR (Pan-UK Biobank)	UK Biobank	ukb-e-30010_AFR	ebi-a-GCST90038678	6281	484598	5259	479339	39	39	0.52	0.0107345	0.0794446	0.0641989	0.0794446	0.0641989	Mismatch with Reference
RBC count-Anemia	Biobank Japan	FinnGen (Release 10)	bbj-a-50	finngen_R10_D3_ANAEMIA_IRONDEF	108794	408837	15153	393684	178	178	0.5521	1	0.0522042	0.0713752	0.0522042	0.0713752	Mismatch, No Reference
RBC count-Anemia	SAS (Pan-UK Biobank)	FinnGen (Release 10)	ebi-a-GCST90002366	finngen_R10_D3_ANAEMIA_IRONDEF	8189	408837	15153	393684	39	39	0.5	1	0.0490175	0.0691718	0.0490175	0.0691718	Mismatch, No Reference
RBC count-Anemia	UK Biobank	FinnGen (Release 10)	ukb-d-30010_irnt	finngen_R10_D3_ANAEMIA_IRONDEF	350475	408837	15153	393684	1332	1316	0.416472	1	-0.0463827	0.0618339	-0.0549902	0.0596904	Mismatch, No Reference
RBC count-Anemia	AFR (Pan-UK Biobank)	FinnGen (Release 10)	ukb-e-30010_AFR	finngen_R10_D3_ANAEMIA_IRONDEF	6281	408837	15153	393684	36	36	0.52	1	0.0258563	0.0516309	0.0258563	0.0516309	Mismatch, No Reference
RBC count-Asthma	Biobank Japan	UK Biobank	bbj-a-50	ebi-a-GCST90014325	108794	408442	56167	352255	181	181	0.5521	1	-0.0120322	0.0521125	-0.0120322	0.0521125	Mismatch with Reference
RBC count-Asthma	SAS (Pan-UK Biobank)	UK Biobank	ebi-a-GCST90002366	ebi-a-GCST90014325	8189	408442	56167	352255	48	48	0.5	1	0.0398262	0.0308255	0.0398262	0.0308255	Mismatch with Reference
RBC count-Asthma	UK Biobank	UK Biobank	ukb-d-30010_irnt	ebi-a-GCST90014325	350475	408442	56167	352255	1354	1345	0.416472	1	0.00609474	0.0437074	0.00730807	0.0425436	Reference
RBC count-Asthma	AFR (Pan-UK Biobank)	UK Biobank	ukb-e-30010_AFR	ebi-a-GCST90014325	6281	408442	56167	352255	48	48	0.52	1	-0.00832312	0.0215773	-0.00832312	0.0215773	Mismatch with Reference
RBC count-Asthma	Biobank Japan	Biobank Japan	bbj-a-50	ebi-a-GCST90018575	108794	175948	13015	162933	187	185	0.5521	1	0.215973	0.087817	0.213308	0.0844558	Reference
RBC count-Asthma	SAS (Pan-UK Biobank)	Biobank Japan	ebi-a-GCST90002366	ebi-a-GCST90018575	8189	175948	13015	162933	25	25	0.5	1	-0.0840956	0.0746337	-0.0840956	0.0746337	Mismatch with Reference
RBC count-Asthma	UK Biobank	Biobank Japan	ukb-d-30010_irnt	ebi-a-GCST90018575	350475	175948	13015	162933	1128	1094	0.416472	1	0.1235	0.0809742	0.115202	0.0743899	Mismatch with Reference
RBC count-Asthma	AFR (Pan-UK Biobank)	Biobank Japan	ukb-e-30010_AFR	ebi-a-GCST90018575	6281	175948	13015	162933	34	34	0.52	1	0.0359172	0.0517207	0.0359172	0.0517207	Mismatch with Reference
RBC count-Asthma	Biobank Japan	FinnGen (Release 10)	bbj-a-50	finngen_R10_J10_ASTHMA_EXMORE	108794	266418	46684	219734	178	177	0.5521	1	-0.0470788	0.0633592	-0.0476951	0.0623098	Mismatch, No Reference
RBC count-Asthma	SAS (Pan-UK Biobank)	FinnGen (Release 10)	ebi-a-GCST90002366	finngen_R10_J10_ASTHMA_EXMORE	8189	266418	46684	219734	39	39	0.5	1	-0.0407997	0.0488037	-0.0407997	0.0488037	Mismatch, No Reference
RBC count-Asthma	UK Biobank	FinnGen (Release 10)	ukb-d-30010_irnt	finngen_R10_J10_ASTHMA_EXMORE	350475	266418	46684	219734	1332	1330	0.416472	1	-0.131279	0.0492251	-0.132965	0.0489383	Mismatch, No Reference
RBC count-Asthma	AFR (Pan-UK Biobank)	FinnGen (Release 10)	ukb-e-30010_AFR	finngen_R10_J10_ASTHMA_EXMORE	6281	266418	46684	219734	36	36	0.52	1	0.0214348	0.0228075	0.0214348	0.0228075	Mismatch, No Reference
RBC count-Asthma	Biobank Japan	SAS (Pan-UK Biobank)	bbj-a-50	ukb-e-495_CSA	108794	8789	903	7886	176	138	0.5521	1	0.103535	0.265415	-0.11949	0.282068	Mismatch with Reference
RBC count-Asthma	SAS (Pan-UK Biobank)	SAS (Pan-UK Biobank)	ebi-a-GCST90002366	ukb-e-495_CSA	8189	8789	903	7886	40	40	0.5	1	-0.417591	0.223395	-0.417591	0.223395	Reference
RBC count-Asthma	UK Biobank	SAS (Pan-UK Biobank)	ukb-d-30010_irnt	ukb-e-495_CSA	350475	8789	903	7886	1270	695	0.416472	1	0.148671	0.248615	0.114387	0.293037	Mismatch with Reference
RBC count-Asthma	AFR (Pan-UK Biobank)	SAS (Pan-UK Biobank)	ukb-e-30010_AFR	ukb-e-495_CSA	6281	8789	903	7886	39	39	0.52	1	0.240519	0.152592	0.240519	0.152592	Mismatch with Reference
RBC count-Atopic Dermatitis	Biobank Japan	Biobank Japan	bbj-a-50	GCST90018564	108794	168103	4296	163807	187	179	0.5521	1	-0.0136285	0.133975	-0.0129935	0.125089	Reference
RBC count-Atopic Dermatitis	SAS (Pan-UK Biobank)	Biobank Japan	ebi-a-GCST90002366	GCST90018564	8189	168103	4296	163807	25	25	0.5	1	0.200769	0.129834	0.200769	0.129834	Mismatch with Reference
RBC count-Atopic Dermatitis	UK Biobank	Biobank Japan	ukb-d-30010_irnt	GCST90018564	350475	168103	4296	163807	1128	921	0.416472	1	0.109279	0.137719	-0.0724256	0.13454	Mismatch with Reference
RBC count-Atopic Dermatitis	AFR (Pan-UK Biobank)	Biobank Japan	ukb-e-30010_AFR	GCST90018564	6281	168103	4296	163807	34	34	0.52	1	0.0709425	0.0739253	0.0709425	0.0739253	Mismatch with Reference
RBC count-Atopic Dermatitis	Biobank Japan	UKBB + BBJ + FinnGen	bbj-a-50	ebi-a-GCST90018784	108794	649402	10520	638882	186	182	0.5521	1	0.0379697	0.0904452	0.0382696	0.0825651	Mismatch, No Reference
RBC count-Atopic Dermatitis	SAS (Pan-UK Biobank)	UKBB + BBJ + FinnGen	ebi-a-GCST90002366	ebi-a-GCST90018784	8189	649402	10520	638882	40	40	0.5	1	0.0869246	0.0930796	0.0869246	0.0930796	Mismatch, No Reference
RBC count-Atopic Dermatitis	UK Biobank	UKBB + BBJ + FinnGen	ukb-d-30010_irnt	ebi-a-GCST90018784	350475	649402	10520	638882	1350	1243	0.416472	1	0.0880506	0.0832999	0.0170216	0.0763556	Mismatch, No Reference
RBC count-Atopic Dermatitis	AFR (Pan-UK Biobank)	UKBB + BBJ + FinnGen	ukb-e-30010_AFR	ebi-a-GCST90018784	6281	649402	10520	638882	41	41	0.52	1	0.0663274	0.0532038	0.0663274	0.0532038	Mismatch, No Reference
RBC count-Atopic Dermatitis	Biobank Japan	FinnGen + UKBB + Estonian Biobank	bbj-a-50	ebi-a-GCST90027161	108794	796661	22474	774187	176	175	0.5521	1	0.0152859	0.0632484	0.015946	0.0614509	Mismatch, No Reference
RBC count-Atopic Dermatitis	SAS (Pan-UK Biobank)	FinnGen + UKBB + Estonian Biobank	ebi-a-GCST90002366	ebi-a-GCST90027161	8189	796661	22474	774187	38	38	0.5	1	-0.0418337	0.0686254	-0.0418337	0.0686254	Mismatch, No Reference
RBC count-Atopic Dermatitis	UK Biobank	FinnGen + UKBB + Estonian Biobank	ukb-d-30010_irnt	ebi-a-GCST90027161	350475	796661	22474	774187	1323	1308	0.416472	1	0.0684936	0.0557906	0.0577434	0.053789	Mismatch, No Reference
RBC count-Atopic Dermatitis	AFR (Pan-UK Biobank)	FinnGen + UKBB + Estonian Biobank	ukb-e-30010_AFR	ebi-a-GCST90027161	6281	796661	22474	774187	36	36	0.52	1	0.0229479	0.0299654	0.0229479	0.0299654	Mismatch, No Reference
RBC count-Atopic Dermatitis	Biobank Japan	FinnGen (Release 10)	bbj-a-50	finngen_R10_L12_ATOPIC	108794	382254	15208	367046	178	177	0.5521	1	0.0149764	0.0919088	0.0157143	0.0892756	Mismatch, No Reference
RBC count-Atopic Dermatitis	SAS (Pan-UK Biobank)	FinnGen (Release 10)	ebi-a-GCST90002366	finngen_R10_L12_ATOPIC	8189	382254	15208	367046	39	39	0.5	1	-0.0467508	0.0705626	-0.0467508	0.0705626	Mismatch, No Reference
RBC count-Atopic Dermatitis	UK Biobank	FinnGen (Release 10)	ukb-d-30010_irnt	finngen_R10_L12_ATOPIC	350475	382254	15208	367046	1332	1294	0.416472	1	-0.0405548	0.0709666	-0.0554201	0.0654039	Mismatch, No Reference
RBC count-Atopic Dermatitis	AFR (Pan-UK Biobank)	FinnGen (Release 10)	ukb-e-30010_AFR	finngen_R10_L12_ATOPIC	6281	382254	15208	367046	36	36	0.52	1	0.0232727	0.0354724	0.0232727	0.0354724	Mismatch, No Reference
RBC count-Atrial Fibrillation	Biobank Japan	Biobank Japan	bbj-a-50	GCST90018576	108794	159690	4150	15540	187	180	0.5521	1	-0.114018	0.13115	-0.126081	0.119039	Reference
RBC count-Atrial Fibrillation	SAS (Pan-UK Biobank)	Biobank Japan	ebi-a-GCST90002366	GCST90018576	8189	159690	4150	15540	25	25	0.5	1	0.113346	0.121673	0.113346	0.121673	Mismatch with Reference
RBC count-Atrial Fibrillation	UK Biobank	Biobank Japan	ukb-d-30010_irnt	GCST90018576	350475	159690	4150	15540	1128	936	0.416472	1	-0.105594	0.128212	-0.121915	0.12327	Mismatch with Reference
RBC count-Atrial Fibrillation	AFR (Pan-UK Biobank)	Biobank Japan	ukb-e-30010_AFR	GCST90018576	6281	159690	4150	15540	34	34	0.52	1	0.0378393	0.0704288	0.0378393	0.0704288	Mismatch with Reference
RBC count-Atrial Fibrillation	Biobank Japan	European meta-analysis (Nielsen)	bbj-a-50	ebi-a-GCST006414	108794	1030836	60620	970216	185	185	0.5521	1	-0.00138247	0.0500774	-0.00138247	0.0500774	Mismatch, No Reference
RBC count-Atrial Fibrillation	SAS (Pan-UK Biobank)	European meta-analysis (Nielsen)	ebi-a-GCST90002366	ebi-a-GCST006414	8189	1030836	60620	970216	45	45	0.5	1	0.0148155	0.0333061	0.0148155	0.0333061	Mismatch, No Reference
RBC count-Atrial Fibrillation	UK Biobank	European meta-analysis (Nielsen)	ukb-d-30010_irnt	ebi-a-GCST006414	350475	1030836	60620	970216	1350	1335	0.416472	1	0.0213646	0.0461512	0.0211514	0.0445899	Mismatch, No Reference
RBC count-Atrial Fibrillation	AFR (Pan-UK Biobank)	European meta-analysis (Nielsen)	ukb-e-30010_AFR	ebi-a-GCST006414	6281	1030836	60620	970216	51	51	0.52	1	-0.057187	0.035132	-0.057187	0.035132	Mismatch, No Reference
RBC count-Atrial Fibrillation	Biobank Japan	FinnGen (Release 10)	bbj-a-50	finngen_R10_I9_AF	108794	261395	50743	210652	178	177	0.5521	1	-0.0651214	0.0737556	-0.0636315	0.0716762	Mismatch, No Reference
RBC count-Atrial Fibrillation	SAS (Pan-UK Biobank)	FinnGen (Release 10)	ebi-a-GCST90002366	finngen_R10_I9_AF	8189	261395	50743	210652	39	39	0.5	1	0.031408	0.0549677	0.031408	0.0549677	Mismatch, No Reference
RBC count-Atrial Fibrillation	UK Biobank	FinnGen (Release 10)	ukb-d-30010_irnt	finngen_R10_I9_AF	350475	261395	50743	210652	1332	1305	0.416472	1	0.0239013	0.0649188	0.0146519	0.061435	Mismatch, No Reference
RBC count-Atrial Fibrillation	AFR (Pan-UK Biobank)	FinnGen (Release 10)	ukb-e-30010_AFR	finngen_R10_I9_AF	6281	261395	50743	210652	36	36	0.52	1	-0.022221	0.0496043	-0.022221	0.0496043	Mismatch, No Reference
RBC count-Atrial Fibrillation	Biobank Japan	UK Biobank	bbj-a-50	ukb-b-6217	108794	463010	6900	456110	161	161	0.5521	0.0146804	-0.082538	0.106069	-0.082538	0.106069	Mismatch with Reference
RBC count-Atrial Fibrillation	SAS (Pan-UK Biobank)	UK Biobank	ebi-a-GCST90002366	ukb-b-6217	8189	463010	6900	456110	24	24	0.5	0.0146804	0.0637528	0.0881777	0.0637528	0.0881777	Mismatch with Reference
RBC count-Atrial Fibrillation	UK Biobank	UK Biobank	ukb-d-30010_irnt	ukb-b-6217	350475	463010	6900	456110	1136	1136	0.416472	0.0146804	0.0577466	0.0934589	0.0577466	0.0934589	Reference
RBC count-Atrial Fibrillation	AFR (Pan-UK Biobank)	UK Biobank	ukb-e-30010_AFR	ukb-b-6217	6281	463010	6900	456110	28	28	0.52	0.0146804	-0.202754	0.0549667	-0.202754	0.0549667	Mismatch with Reference
RBC count-Atrial Fibrillation	Biobank Japan	SAS (Pan-UK Biobank)	bbj-a-50	ukb-e-I48_CSA	108794	8876	207	8669	176	73	0.5521	1	0.626161	0.532819	0.390374	0.696209	Mismatch with Reference
RBC count-Atrial Fibrillation	SAS (Pan-UK Biobank)	SAS (Pan-UK Biobank)	ebi-a-GCST90002366	ukb-e-I48_CSA	8189	8876	207	8669	39	37	0.5	1	0.43661	0.43689	0.435482	0.445019	Reference
RBC count-Atrial Fibrillation	UK Biobank	SAS (Pan-UK Biobank)	ukb-d-30010_irnt	ukb-e-I48_CSA	350475	8876	207	8669	1262	375	0.416472	1	-0.393644	0.498025	0.408891	0.719139	Mismatch with Reference
RBC count-Atrial Fibrillation	AFR (Pan-UK Biobank)	SAS (Pan-UK Biobank)	ukb-e-30010_AFR	ukb-e-I48_CSA	6281	8876	207	8669	38	36	0.52	1	0.0703141	0.339611	0.0445299	0.311018	Mismatch with Reference
RBC count-Bilirubin	Biobank Japan	Biobank Japan	bbj-a-50	bbj-a-53	108794	110207	110207	0	186	185	0.5521	1	0.0924568	0.0319297	0.0898227	0.0313717	Reference
RBC count-Bilirubin	SAS (Pan-UK Biobank)	Biobank Japan	ebi-a-GCST90002366	bbj-a-53	8189	110207	110207	0	22	22	0.5	1	0.000661227	0.0254268	0.000661227	0.0254268	Mismatch with Reference
RBC count-Bilirubin	UK Biobank	Biobank Japan	ukb-d-30010_irnt	bbj-a-53	350475	110207	110207	0	1066	1050	0.416472	1	0.117953	0.0279622	0.115712	0.0267591	Mismatch with Reference
RBC count-Bilirubin	AFR (Pan-UK Biobank)	Biobank Japan	ukb-e-30010_AFR	bbj-a-53	6281	110207	110207	0	29	29	0.52	1	-0.00530459	0.0170218	-0.00530459	0.0170218	Mismatch with Reference
RBC count-Bilirubin	Biobank Japan	UK Biobank	bbj-a-50	ukb-d-30840_irnt	108794	342829	342829	0	178	178	0.5521	1	0.0478436	0.0280053	0.0478436	0.0280053	Mismatch with Reference
RBC count-Bilirubin	SAS (Pan-UK Biobank)	UK Biobank	ebi-a-GCST90002366	ukb-d-30840_irnt	8189	342829	342829	0	38	38	0.5	1	0.0107504	0.0152981	0.0107504	0.0152981	Mismatch with Reference
RBC count-Bilirubin	UK Biobank	UK Biobank	ukb-d-30010_irnt	ukb-d-30840_irnt	350475	342829	342829	0	1356	1328	0.416472	1	0.244829	0.0199698	0.243324	0.0187526	Reference
RBC count-Bilirubin	AFR (Pan-UK Biobank)	UK Biobank	ukb-e-30010_AFR	ukb-d-30840_irnt	6281	342829	342829	0	40	40	0.52	1	0.00107523	0.00982633	0.00107523	0.00982633	Mismatch with Reference
RBC count-Bilirubin	Biobank Japan	AFR (Pan-UK Biobank)	bbj-a-50	ukb-e-30840_AFR	108794	6176	6176	0	175	133	0.5521	1	0.117152	0.123859	0.0546873	0.121291	Mismatch with Reference
RBC count-Bilirubin	SAS (Pan-UK Biobank)	AFR (Pan-UK Biobank)	ebi-a-GCST90002366	ukb-e-30840_AFR	8189	6176	6176	0	28	28	0.5	1	0.0584111	0.0875525	0.0584111	0.0875525	Mismatch with Reference
RBC count-Bilirubin	UK Biobank	AFR (Pan-UK Biobank)	ukb-d-30010_irnt	ukb-e-30840_AFR	350475	6176	6176	0	1169	653	0.416472	1	0.143397	0.105441	0.0952481	0.11978	Mismatch with Reference
RBC count-Bilirubin	AFR (Pan-UK Biobank)	AFR (Pan-UK Biobank)	ukb-e-30010_AFR	ukb-e-30840_AFR	6281	6176	6176	0	63	63	0.52	1	-0.0163181	0.057041	-0.0163181	0.057041	Reference
RBC count-Bilirubin	Biobank Japan	SAS (Pan-UK Biobank)	bbj-a-50	ukb-e-30840_CSA	108794	8395	8395	0	177	151	0.5521	1	-0.037075	0.0841173	-0.0724877	0.0849172	Mismatch with Reference
RBC count-Bilirubin	SAS (Pan-UK Biobank)	SAS (Pan-UK Biobank)	ebi-a-GCST90002366	ukb-e-30840_CSA	8189	8395	8395	0	40	40	0.5	1	0.236985	0.0764694	0.236985	0.0764694	Reference
RBC count-Bilirubin	UK Biobank	SAS (Pan-UK Biobank)	ukb-d-30010_irnt	ukb-e-30840_CSA	350475	8395	8395	0	1270	777	0.416472	1	0.205164	0.079751	0.0944453	0.0856277	Mismatch with Reference
RBC count-Bilirubin	AFR (Pan-UK Biobank)	SAS (Pan-UK Biobank)	ukb-e-30010_AFR	ukb-e-30840_CSA	6281	8395	8395	0	39	39	0.52	1	0.0124219	0.0468801	0.0124219	0.0468801	Mismatch with Reference
RBC count-Breast Cancer	Biobank Japan	Biobank Japan	bbj-a-50	bbj-a-160	108794	95283	5552	89731	183	180	0.5521	1	0.102123	0.114237	0.109742	0.108418	Reference
RBC count-Breast Cancer	SAS (Pan-UK Biobank)	Biobank Japan	ebi-a-GCST90002366	bbj-a-160	8189	95283	5552	89731	22	22	0.5	1	-0.107782	0.117257	-0.107782	0.117257	Mismatch with Reference
RBC count-Breast Cancer	UK Biobank	Biobank Japan	ukb-d-30010_irnt	bbj-a-160	350475	95283	5552	89731	1094	962	0.416472	1	0.0313767	0.118829	0.0604244	0.108063	Mismatch with Reference
RBC count-Breast Cancer	AFR (Pan-UK Biobank)	Biobank Japan	ukb-e-30010_AFR	bbj-a-160	6281	95283	5552	89731	28	28	0.52	1	-0.0166424	0.0697281	-0.0166424	0.0697281	Mismatch with Reference
RBC count-Breast Cancer	Biobank Japan	BCAC + DRIVE	bbj-a-50	ebi-a-GCST004988	108794	139274	76192	63082	177	177	0.5521	1	0.022845	0.0564909	0.022845	0.0564909	Mismatch, No Reference
RBC count-Breast Cancer	SAS (Pan-UK Biobank)	BCAC + DRIVE	ebi-a-GCST90002366	ebi-a-GCST004988	8189	139274	76192	63082	43	43	0.5	1	-0.0218099	0.0300588	-0.0218099	0.0300588	Mismatch, No Reference
RBC count-Breast Cancer	UK Biobank	BCAC + DRIVE	ukb-d-30010_irnt	ebi-a-GCST004988	350475	139274	76192	63082	1354	1342	0.416472	1	0.0322644	0.046011	0.0293928	0.0446084	Mismatch, No Reference
RBC count-Breast Cancer	AFR (Pan-UK Biobank)	BCAC + DRIVE	ukb-e-30010_AFR	ebi-a-GCST004988	6281	139274	76192	63082	41	41	0.52	1	-0.0331104	0.026946	-0.0331104	0.026946	Mismatch, No Reference
RBC count-Breast Cancer	Biobank Japan	FinnGen (Release 10)	bbj-a-50	finngen_R10_C3_BREAST_EXALLC	108794	201713	18786	182927	178	178	0.5521	1	-0.0141831	0.0710149	-0.0141831	0.0710149	Mismatch, No Reference
RBC count-Breast Cancer	SAS (Pan-UK Biobank)	FinnGen (Release 10)	ebi-a-GCST90002366	finngen_R10_C3_BREAST_EXALLC	8189	201713	18786	182927	39	39	0.5	1	-0.0587994	0.0526263	-0.0587994	0.0526263	Mismatch, No Reference
RBC count-Breast Cancer	UK Biobank	FinnGen (Release 10)	ukb-d-30010_irnt	finngen_R10_C3_BREAST_EXALLC	350475	201713	18786	182927	1332	1299	0.416472	1	-0.0308358	0.0680922	-0.0479795	0.0634289	Mismatch, No Reference
RBC count-Breast Cancer	AFR (Pan-UK Biobank)	FinnGen (Release 10)	ukb-e-30010_AFR	finngen_R10_C3_BREAST_EXALLC	6281	201713	18786	182927	36	36	0.52	1	-0.0433543	0.0344357	-0.0433543	0.0344357	Mismatch, No Reference
RBC count-Breast Cancer	Biobank Japan	UK Biobank	bbj-a-50	ukb-b-16890	108794	462933	10303	452630	162	162	0.5521	0.0217606	-0.00999076	0.074504	-0.00999076	0.074504	Mismatch with Reference
RBC count-Breast Cancer	SAS (Pan-UK Biobank)	UK Biobank	ebi-a-GCST90002366	ukb-b-16890	8189	462933	10303	452630	26	26	0.5	0.0217606	-0.0735634	0.0836927	-0.0735634	0.0836927	Mismatch with Reference
RBC count-Breast Cancer	UK Biobank	UK Biobank	ukb-d-30010_irnt	ukb-b-16890	350475	462933	10303	452630	1184	1184	0.416472	0.0217606	-0.0453757	0.0770267	-0.0453757	0.0770267	Reference
RBC count-Breast Cancer	AFR (Pan-UK Biobank)	UK Biobank	ukb-e-30010_AFR	ukb-b-16890	6281	462933	10303	452630	31	31	0.52	0.0217606	-0.00369522	0.0440964	-0.00369522	0.0440964	Mismatch with Reference
RBC count-COPD	Biobank Japan	Global Biobank Meta-analysis Initiative (AFR)	bbj-a-50	GCST90399691	108794	29682	1978	27704	174	143	0.5521	1	-0.0748518	0.247575	-0.0798304	0.259372	Mismatch, No Reference
RBC count-COPD	SAS (Pan-UK Biobank)	Global Biobank Meta-analysis Initiative (AFR)	ebi-a-GCST90002366	GCST90399691	8189	29682	1978	27704	33	33	0.5	1	0.177833	0.19555	0.177833	0.19555	Mismatch, No Reference
RBC count-COPD	UK Biobank	Global Biobank Meta-analysis Initiative (AFR)	ukb-d-30010_irnt	GCST90399691	350475	29682	1978	27704	1225	717	0.416472	1	-0.151962	0.22673	0.0695264	0.254604	Mismatch, No Reference
RBC count-COPD	AFR (Pan-UK Biobank)	Global Biobank Meta-analysis Initiative (AFR)	ukb-e-30010_AFR	GCST90399691	6281	29682	1978	27704	56	56	0.52	1	-0.109067	0.118327	-0.109067	0.118327	Mismatch, No Reference
RBC count-COPD	Biobank Japan	Global Biobank Meta-analysis Initiative (Hispanic)	bbj-a-50	GCST90399692	108794	15086	1503	13583	179	129	0.5521	1	0.0720188	0.275545	-0.118262	0.30106	Mismatch, No Reference
RBC count-COPD	SAS (Pan-UK Biobank)	Global Biobank Meta-analysis Initiative (Hispanic)	ebi-a-GCST90002366	GCST90399692	8189	15086	1503	13583	37	37	0.5	1	0.150291	0.234656	0.150291	0.234656	Mismatch, No Reference
RBC count-COPD	UK Biobank	Global Biobank Meta-analysis Initiative (Hispanic)	ukb-d-30010_irnt	GCST90399692	350475	15086	1503	13583	1272	638	0.416472	1	0.355346	0.254633	0.109624	0.300962	Mismatch, No Reference
RBC count-COPD	AFR (Pan-UK Biobank)	Global Biobank Meta-analysis Initiative (Hispanic)	ukb-e-30010_AFR	GCST90399692	6281	15086	1503	13583	34	34	0.52	1	-0.0949891	0.195041	-0.0949891	0.195041	Mismatch, No Reference
RBC count-COPD	Biobank Japan	Biobank Japan	bbj-a-50	ebi-a-GCST90018587	108794	166670	4017	162653	187	181	0.5521	1	-0.0431908	0.127428	-0.0547412	0.119044	Reference
RBC count-COPD	SAS (Pan-UK Biobank)	Biobank Japan	ebi-a-GCST90002366	ebi-a-GCST90018587	8189	166670	4017	162653	25	25	0.5	1	0.0176138	0.13767	0.0176138	0.13767	Mismatch with Reference
RBC count-COPD	UK Biobank	Biobank Japan	ukb-d-30010_irnt	ebi-a-GCST90018587	350475	166670	4017	162653	1128	947	0.416472	1	-0.0202395	0.127662	-0.0662254	0.125129	Mismatch with Reference
RBC count-COPD	AFR (Pan-UK Biobank)	Biobank Japan	ukb-e-30010_AFR	ebi-a-GCST90018587	6281	166670	4017	162653	34	34	0.52	1	-0.0022105	0.0708631	-0.0022105	0.0708631	Mismatch with Reference
RBC count-COPD	Biobank Japan	UKBB + BBJ + FinnGen	bbj-a-50	ebi-a-GCST90018807	108794	635145	17547	617598	186	183	0.5521	1	-0.0548751	0.0784658	-0.0632786	0.0730908	Mismatch, No Reference
RBC count-COPD	SAS (Pan-UK Biobank)	UKBB + BBJ + FinnGen	ebi-a-GCST90002366	ebi-a-GCST90018807	8189	635145	17547	617598	40	40	0.5	1	0.0289451	0.063333	0.0289451	0.063333	Mismatch, No Reference
RBC count-COPD	UK Biobank	UKBB + BBJ + FinnGen	ukb-d-30010_irnt	ebi-a-GCST90018807	350475	635145	17547	617598	1350	1313	0.416472	1	-0.0291721	0.0658959	-0.0444998	0.0609287	Mismatch, No Reference
RBC count-COPD	AFR (Pan-UK Biobank)	UKBB + BBJ + FinnGen	ukb-e-30010_AFR	ebi-a-GCST90018807	6281	635145	17547	617598	41	41	0.52	1	0.00703203	0.0382148	0.00703203	0.0382148	Mismatch, No Reference
RBC count-COPD	Biobank Japan	FinnGen (Release 10)	bbj-a-50	finngen_R10_J10_COPD	108794	358369	20066	338303	178	178	0.5521	1	-0.0462002	0.0674421	-0.0462002	0.0674421	Mismatch, No Reference
RBC count-COPD	SAS (Pan-UK Biobank)	FinnGen (Release 10)	ebi-a-GCST90002366	finngen_R10_J10_COPD	8189	358369	20066	338303	39	39	0.5	1	0.0640923	0.0562084	0.0640923	0.0562084	Mismatch, No Reference
RBC count-COPD	UK Biobank	FinnGen (Release 10)	ukb-d-30010_irnt	finngen_R10_J10_COPD	350475	358369	20066	338303	1332	1315	0.416472	1	-0.0866253	0.0645159	-0.106893	0.0623842	Mismatch, No Reference
RBC count-COPD	AFR (Pan-UK Biobank)	FinnGen (Release 10)	ukb-e-30010_AFR	finngen_R10_J10_COPD	6281	358369	20066	338303	36	36	0.52	1	-0.00095374	0.0323969	-0.00095374	0.0323969	Mismatch, No Reference
RBC count-COPD	Biobank Japan	UK Biobank	bbj-a-50	ukb-b-16751	108794	463010	3871	459139	158	158	0.5521	0.00829061	-0.103393	0.135126	-0.103393	0.135126	Mismatch with Reference
RBC count-COPD	SAS (Pan-UK Biobank)	UK Biobank	ebi-a-GCST90002366	ukb-b-16751	8189	463010	3871	459139	22	22	0.5	0.00829061	0.0616909	0.189896	0.0616909	0.189896	Mismatch with Reference
RBC count-COPD	UK Biobank	UK Biobank	ukb-d-30010_irnt	ukb-b-16751	350475	463010	3871	459139	1060	1060	0.416472	0.00829061	0.0577539	0.129183	0.0577539	0.129183	Reference
RBC count-COPD	AFR (Pan-UK Biobank)	UK Biobank	ukb-e-30010_AFR	ukb-b-16751	6281	463010	3871	459139	25	25	0.52	0.00829061	-0.0769809	0.0753207	-0.0769809	0.0753207	Mismatch with Reference
RBC count-Coronary Heart Disease	Biobank Japan	Biobank Japan	bbj-a-50	bbj-a-159	108794	212453	29319	183134	183	180	0.5521	1	0.175335	0.0888571	0.175527	0.0828487	Reference
RBC count-Coronary Heart Disease	SAS (Pan-UK Biobank)	Biobank Japan	ebi-a-GCST90002366	bbj-a-159	8189	212453	29319	183134	22	22	0.5	1	-0.00302768	0.060046	-0.00302768	0.060046	Mismatch with Reference
RBC count-Coronary Heart Disease	UK Biobank	Biobank Japan	ukb-d-30010_irnt	bbj-a-159	350475	212453	29319	183134	1094	1064	0.416472	1	0.146068	0.0737253	0.148351	0.0664954	Mismatch with Reference
RBC count-Coronary Heart Disease	AFR (Pan-UK Biobank)	Biobank Japan	ukb-e-30010_AFR	bbj-a-159	6281	212453	29319	183134	28	28	0.52	1	0.00174879	0.0355141	0.00174879	0.0355141	Mismatch with Reference
RBC count-Coronary Heart Disease	Biobank Japan	UK Biobank	bbj-a-50	ebi-a-GCST005194	108794	296525	34541	261984	174	174	0.5521	1	0.0214389	0.0501763	0.0214389	0.0501763	Mismatch with Reference
RBC count-Coronary Heart Disease	SAS (Pan-UK Biobank)	UK Biobank	ebi-a-GCST90002366	ebi-a-GCST005194	8189	296525	34541	261984	33	33	0.5	1	-0.0220487	0.0321373	-0.0220487	0.0321373	Mismatch with Reference
RBC count-Coronary Heart Disease	UK Biobank	UK Biobank	ukb-d-30010_irnt	ebi-a-GCST005194	350475	296525	34541	261984	1310	1302	0.416472	1	0.135869	0.0441015	0.137344	0.0431333	Reference
RBC count-Coronary Heart Disease	AFR (Pan-UK Biobank)	UK Biobank	ukb-e-30010_AFR	ebi-a-GCST005194	6281	296525	34541	261984	33	33	0.52	1	-0.0147143	0.0284309	-0.0147143	0.0284309	Mismatch with Reference
RBC count-Coronary Heart Disease	Biobank Japan	FinnGen (Release 10)	bbj-a-50	finngen_R10_I9_CHD	108794	412181	46959	365222	178	178	0.5521	1	-0.00724829	0.060889	-0.00724829	0.060889	Mismatch, No Reference
RBC count-Coronary Heart Disease	SAS (Pan-UK Biobank)	FinnGen (Release 10)	ebi-a-GCST90002366	finngen_R10_I9_CHD	8189	412181	46959	365222	39	39	0.5	1	0.00548484	0.0416281	0.00548484	0.0416281	Mismatch, No Reference
RBC count-Coronary Heart Disease	UK Biobank	FinnGen (Release 10)	ukb-d-30010_irnt	finngen_R10_I9_CHD	350475	412181	46959	365222	1332	1327	0.416472	1	0.0867693	0.0514799	0.0857116	0.0508422	Mismatch, No Reference
RBC count-Coronary Heart Disease	AFR (Pan-UK Biobank)	FinnGen (Release 10)	ukb-e-30010_AFR	finngen_R10_I9_CHD	6281	412181	46959	365222	36	36	0.52	1	-0.0246222	0.0315348	-0.0246222	0.0315348	Mismatch, No Reference
RBC count-Coronary Heart Disease	Biobank Japan	CARDIoGRAMplusC4D	bbj-a-50	ieu-a-7	108794	184305	60801	123504	173	173	0.5521	1	0.0397943	0.0608975	0.0397943	0.0608975	Mismatch, No Reference
RBC count-Coronary Heart Disease	SAS (Pan-UK Biobank)	CARDIoGRAMplusC4D	ebi-a-GCST90002366	ieu-a-7	8189	184305	60801	123504	33	33	0.5	1	-0.0833706	0.0483122	-0.0833706	0.0483122	Mismatch, No Reference
RBC count-Coronary Heart Disease	UK Biobank	CARDIoGRAMplusC4D	ukb-d-30010_irnt	ieu-a-7	350475	184305	60801	123504	1310	1292	0.416472	1	0.158601	0.0586011	0.157012	0.0560707	Mismatch, No Reference
RBC count-Coronary Heart Disease	AFR (Pan-UK Biobank)	CARDIoGRAMplusC4D	ukb-e-30010_AFR	ieu-a-7	6281	184305	60801	123504	38	38	0.52	1	-0.0153889	0.0457336	-0.0153889	0.0457336	Mismatch, No Reference
RBC count-Coronary Heart Disease	Biobank Japan	UK Biobank	bbj-a-50	ukb-b-1668	108794	463010	12171	450839	163	163	0.5521	0.0255957	0.0729409	0.0936096	0.0729409	0.0936096	Mismatch with Reference
RBC count-Coronary Heart Disease	SAS (Pan-UK Biobank)	UK Biobank	ebi-a-GCST90002366	ukb-b-1668	8189	463010	12171	450839	27	27	0.5	0.0255957	0.0240919	0.0846586	0.0240919	0.0846586	Mismatch with Reference
RBC count-Coronary Heart Disease	UK Biobank	UK Biobank	ukb-d-30010_irnt	ukb-b-1668	350475	463010	12171	450839	1219	1219	0.416472	0.0255957	0.135436	0.0803624	0.135436	0.0803624	Reference
RBC count-Coronary Heart Disease	AFR (Pan-UK Biobank)	UK Biobank	ukb-e-30010_AFR	ukb-b-1668	6281	463010	12171	450839	32	32	0.52	0.0255957	-0.0418449	0.0549116	-0.0418449	0.0549116	Mismatch with Reference
RBC count-Crohn's Disease	Biobank Japan	UK Biobank	bbj-a-50	ebi-a-GCST004132	108794	40266	12194	28072	174	165	0.5521	1	-0.0711427	0.153155	-0.100433	0.127246	Mismatch with Reference
RBC count-Crohn's Disease	SAS (Pan-UK Biobank)	UK Biobank	ebi-a-GCST90002366	ebi-a-GCST004132	8189	40266	12194	28072	35	35	0.5	1	0.0368827	0.119069	0.0368827	0.119069	Mismatch with Reference
RBC count-Crohn's Disease	UK Biobank	UK Biobank	ukb-d-30010_irnt	ebi-a-GCST004132	350475	40266	12194	28072	1324	1146	0.416472	1	0.0634658	0.116211	-0.0174567	0.0871221	Reference
RBC count-Crohn's Disease	AFR (Pan-UK Biobank)	UK Biobank	ukb-e-30010_AFR	ebi-a-GCST004132	6281	40266	12194	28072	36	36	0.52	1	0.00428508	0.0561223	0.00428508	0.0561223	Mismatch with Reference
RBC count-Crohn's Disease	Biobank Japan	FinnGen (Release 10)	bbj-a-50	finngen_R10_CHRONNAS	108794	395165	2191	392974	178	171	0.5521	1	-0.0684727	0.156008	-0.116139	0.157587	Mismatch, No Reference
RBC count-Crohn's Disease	SAS (Pan-UK Biobank)	FinnGen (Release 10)	ebi-a-GCST90002366	finngen_R10_CHRONNAS	8189	395165	2191	392974	39	39	0.5	1	-0.0370061	0.151791	-0.0370061	0.151791	Mismatch, No Reference
RBC count-Crohn's Disease	UK Biobank	FinnGen (Release 10)	ukb-d-30010_irnt	finngen_R10_CHRONNAS	350475	395165	2191	392974	1332	939	0.416472	1	0.000176494	0.162442	-0.231156	0.156171	Mismatch, No Reference
RBC count-Crohn's Disease	AFR (Pan-UK Biobank)	FinnGen (Release 10)	ukb-e-30010_AFR	finngen_R10_CHRONNAS	6281	395165	2191	392974	36	36	0.52	1	0.0567262	0.117766	0.0567262	0.117766	Mismatch, No Reference
RBC count-Crohn's Disease	Biobank Japan	IIBDGC	bbj-a-50	ieu-a-12	108794	51874	17897	33977	53	48	0.5521	1	-0.0295	0.264173	-0.0732219	0.189065	Mismatch, No Reference
RBC count-Crohn's Disease	SAS (Pan-UK Biobank)	IIBDGC	ebi-a-GCST90002366	ieu-a-12	8189	51874	17897	33977	3	3	0.5	1	1.04975	0.37589	1.04975	0.37589	Mismatch, No Reference
RBC count-Crohn's Disease	UK Biobank	IIBDGC	ukb-d-30010_irnt	ieu-a-12	350475	51874	17897	33977	352	286	0.416472	1	0.526376	0.242654	0.205146	0.15341	Mismatch, No Reference
RBC count-Crohn's Disease	AFR (Pan-UK Biobank)	IIBDGC	ukb-e-30010_AFR	ieu-a-12	6281	51874	17897	33977	2	2	0.52	1	-0.0880092	0.152279	-0.0880092	0.152279	Mismatch, No Reference
RBC count-Gout	Biobank Japan	Global Biobank Meta-analysis Initiative (AFR)	bbj-a-50	GCST90399698	108794	35214	1312	33902	175	125	0.5521	1	0.246823	0.303185	0.234099	0.323363	Mismatch, No Reference
RBC count-Gout	SAS (Pan-UK Biobank)	Global Biobank Meta-analysis Initiative (AFR)	ebi-a-GCST90002366	GCST90399698	8189	35214	1312	33902	33	33	0.5	1	0.0447114	0.2286	0.0447114	0.2286	Mismatch, No Reference
RBC count-Gout	UK Biobank	Global Biobank Meta-analysis Initiative (AFR)	ukb-d-30010_irnt	GCST90399698	350475	35214	1312	33902	1250	637	0.416472	1	0.238521	0.265115	0.256422	0.311498	Mismatch, No Reference
RBC count-Gout	AFR (Pan-UK Biobank)	Global Biobank Meta-analysis Initiative (AFR)	ukb-e-30010_AFR	GCST90399698	6281	35214	1312	33902	56	56	0.52	1	0.0740719	0.134947	0.0740719	0.134947	Mismatch, No Reference
RBC count-Gout	Biobank Japan	Global Biobank Meta-analysis Initiative (Hispanic)	bbj-a-50	GCST90399699	108794	18186	557	17629	179	93	0.5521	1	-0.246476	0.43058	0.10912	0.480833	Mismatch, No Reference
RBC count-Gout	SAS (Pan-UK Biobank)	Global Biobank Meta-analysis Initiative (Hispanic)	ebi-a-GCST90002366	GCST90399699	8189	18186	557	17629	37	37	0.5	1	0.380743	0.34254	0.380743	0.34254	Mismatch, No Reference
RBC count-Gout	UK Biobank	Global Biobank Meta-analysis Initiative (Hispanic)	ukb-d-30010_irnt	GCST90399699	350475	18186	557	17629	1276	459	0.416472	1	-0.0887185	0.379922	0.0946744	0.496138	Mismatch, No Reference
RBC count-Gout	AFR (Pan-UK Biobank)	Global Biobank Meta-analysis Initiative (Hispanic)	ukb-e-30010_AFR	GCST90399699	6281	18186	557	17629	35	35	0.52	1	0.231214	0.280649	0.231214	0.280649	Mismatch, No Reference
RBC count-Gout	Biobank Japan	Global Biobank Meta-Analysis Initiative (EAS)	bbj-a-50	GCST90399700	108794	349359	10425	338934	184	176	0.5521	1	-0.0952918	0.126131	-0.0656516	0.10866	Mismatch, No Reference
RBC count-Gout	SAS (Pan-UK Biobank)	Global Biobank Meta-Analysis Initiative (EAS)	ebi-a-GCST90002366	GCST90399700	8189	349359	10425	338934	27	27	0.5	1	0.132346	0.109764	0.132346	0.109764	Mismatch, No Reference
RBC count-Gout	UK Biobank	Global Biobank Meta-Analysis Initiative (EAS)	ukb-d-30010_irnt	GCST90399700	350475	349359	10425	338934	1118	1019	0.416472	1	0.0662879	0.101283	0.036771	0.0829045	Mismatch, No Reference
RBC count-Gout	AFR (Pan-UK Biobank)	Global Biobank Meta-Analysis Initiative (EAS)	ukb-e-30010_AFR	GCST90399700	6281	349359	10425	338934	32	32	0.52	1	-0.0122901	0.0566253	-0.0122901	0.0566253	Mismatch, No Reference
RBC count-Gout	Biobank Japan	Global Biobank Meta-Analysis Initiative (EUR)	bbj-a-50	GCST90399701	108794	1051653	24278	1027375	179	175	0.5521	1	-0.113357	0.0934169	-0.103907	0.0843019	Mismatch, No Reference
RBC count-Gout	SAS (Pan-UK Biobank)	Global Biobank Meta-Analysis Initiative (EUR)	ebi-a-GCST90002366	GCST90399701	8189	1051653	24278	1027375	40	40	0.5	1	-0.0322555	0.0796789	-0.0322555	0.0796789	Mismatch, No Reference
RBC count-Gout	UK Biobank	Global Biobank Meta-Analysis Initiative (EUR)	ukb-d-30010_irnt	GCST90399701	350475	1051653	24278	1027375	1298	1267	0.416472	1	0.134884	0.0657097	0.124464	0.061737	Mismatch, No Reference
RBC count-Gout	AFR (Pan-UK Biobank)	Global Biobank Meta-Analysis Initiative (EUR)	ukb-e-30010_AFR	GCST90399701	6281	1051653	24278	1027375	49	49	0.52	1	-0.00703455	0.0631234	-0.00703455	0.0631234	Mismatch, No Reference
RBC count-Gout	Biobank Japan	FinnGen (Release 10)	bbj-a-50	finngen_R10_M13_GOUT	108794	272412	9568	262844	178	175	0.5521	1	-0.0465138	0.112629	-0.059079	0.106177	Mismatch, No Reference
RBC count-Gout	SAS (Pan-UK Biobank)	FinnGen (Release 10)	ebi-a-GCST90002366	finngen_R10_M13_GOUT	8189	272412	9568	262844	39	39	0.5	1	-0.0193943	0.0886991	-0.0193943	0.0886991	Mismatch, No Reference
RBC count-Gout	UK Biobank	FinnGen (Release 10)	ukb-d-30010_irnt	finngen_R10_M13_GOUT	350475	272412	9568	262844	1332	1239	0.416472	1	-0.0486846	0.0912535	0.0133044	0.0795595	Mismatch, No Reference
RBC count-Gout	AFR (Pan-UK Biobank)	FinnGen (Release 10)	ukb-e-30010_AFR	finngen_R10_M13_GOUT	6281	272412	9568	262844	36	36	0.52	1	0.00626943	0.0539927	0.00626943	0.0539927	Mismatch, No Reference
RBC count-Gout	Biobank Japan	UK Biobank	bbj-a-50	ukb-b-13251	108794	462933	6543	456390	161	161	0.5521	0.013934	-0.0324999	0.147317	-0.0324999	0.147317	Mismatch with Reference
RBC count-Gout	SAS (Pan-UK Biobank)	UK Biobank	ebi-a-GCST90002366	ukb-b-13251	8189	462933	6543	456390	23	23	0.5	0.013934	0.057279	0.137607	0.057279	0.137607	Mismatch with Reference
RBC count-Gout	UK Biobank	UK Biobank	ukb-d-30010_irnt	ukb-b-13251	350475	462933	6543	456390	1127	1127	0.416472	0.013934	0.0296948	0.115604	0.0296948	0.115604	Reference
RBC count-Gout	AFR (Pan-UK Biobank)	UK Biobank	ukb-e-30010_AFR	ukb-b-13251	6281	462933	6543	456390	28	28	0.52	0.013934	0.0416952	0.0558269	0.0416952	0.0558269	Mismatch with Reference
RBC count-Hyperlipidemia	Biobank Japan	Taiwan Biobank	bbj-a-50	ebi-a-GCST90090994	108794	9714	3310	6404	126	113	0.5521	1	0.0145564	0.231386	0.193684	0.199378	Mismatch, No Reference
RBC count-Hyperlipidemia	SAS (Pan-UK Biobank)	Taiwan Biobank	ebi-a-GCST90002366	ebi-a-GCST90090994	8189	9714	3310	6404	13	13	0.5	1	-0.0635179	0.225029	-0.0635179	0.225029	Mismatch, No Reference
RBC count-Hyperlipidemia	UK Biobank	Taiwan Biobank	ukb-d-30010_irnt	ebi-a-GCST90090994	350475	9714	3310	6404	795	577	0.416472	1	-0.0822912	0.199109	0.0699	0.200653	Mismatch, No Reference
RBC count-Hyperlipidemia	AFR (Pan-UK Biobank)	Taiwan Biobank	ukb-e-30010_AFR	ebi-a-GCST90090994	6281	9714	3310	6404	11	11	0.52	1	-0.225393	0.170761	-0.225393	0.170761	Mismatch, No Reference
RBC count-Hyperlipidemia	Biobank Japan	UK Biobank	bbj-a-50	ebi-a-GCST90104005	108794	349222	17485	331737	177	175	0.5521	1	-0.077467	0.0882034	-0.0807621	0.0834419	Mismatch with Reference
RBC count-Hyperlipidemia	SAS (Pan-UK Biobank)	UK Biobank	ebi-a-GCST90002366	ebi-a-GCST90104005	8189	349222	17485	331737	43	43	0.5	1	-0.075623	0.0565766	-0.075623	0.0565766	Mismatch with Reference
RBC count-Hyperlipidemia	UK Biobank	UK Biobank	ukb-d-30010_irnt	ebi-a-GCST90104005	350475	349222	17485	331737	1354	1297	0.416472	1	0.44187	0.073563	0.384355	0.0652053	Reference
RBC count-Hyperlipidemia	AFR (Pan-UK Biobank)	UK Biobank	ukb-e-30010_AFR	ebi-a-GCST90104005	6281	349222	17485	331737	39	39	0.52	1	0.0248216	0.0420772	0.0248216	0.0420772	Mismatch with Reference
RBC count-Hyperlipidemia	Biobank Japan	FinnGen (Release 10)	bbj-a-50	finngen_R10_E4_HYPERLIPNAS	108794	365889	13657	352232	178	177	0.5521	1	-0.0101602	0.0819876	-0.0063677	0.0798124	Mismatch, No Reference
RBC count-Hyperlipidemia	SAS (Pan-UK Biobank)	FinnGen (Release 10)	ebi-a-GCST90002366	finngen_R10_E4_HYPERLIPNAS	8189	365889	13657	352232	39	39	0.5	1	0.0129412	0.0641756	0.0129412	0.0641756	Mismatch, No Reference
RBC count-Hyperlipidemia	UK Biobank	FinnGen (Release 10)	ukb-d-30010_irnt	finngen_R10_E4_HYPERLIPNAS	350475	365889	13657	352232	1332	1294	0.416472	1	0.0969089	0.0686517	0.0849573	0.0635404	Mismatch, No Reference
RBC count-Hyperlipidemia	AFR (Pan-UK Biobank)	FinnGen (Release 10)	ukb-e-30010_AFR	finngen_R10_E4_HYPERLIPNAS	6281	365889	13657	352232	36	36	0.52	1	0.0608614	0.0385729	0.0608614	0.0385729	Mismatch, No Reference
RBC count-Hypertension	Biobank Japan	Sub-Saharan African meta-analysis	bbj-a-50	GCST90301363	108794	10772	3818	6918	169	169	0.5521	1	0.0329592	0.0356148	0.0329592	0.0356148	Mismatch, No Reference
RBC count-Hypertension	SAS (Pan-UK Biobank)	Sub-Saharan African meta-analysis	ebi-a-GCST90002366	GCST90301363	8189	10772	3818	6918	26	26	0.5	1	-0.0109195	0.0375475	-0.0109195	0.0375475	Mismatch, No Reference
RBC count-Hypertension	UK Biobank	Sub-Saharan African meta-analysis	ukb-d-30010_irnt	GCST90301363	350475	10772	3818	6918	1130	1130	0.416472	1	-0.0550592	0.034219	-0.0550592	0.034219	Mismatch, No Reference
RBC count-Hypertension	AFR (Pan-UK Biobank)	Sub-Saharan African meta-analysis	ukb-e-30010_AFR	GCST90301363	6281	10772	3818	6918	60	60	0.52	1	0.0175681	0.0167142	0.0175681	0.0167142	Mismatch, No Reference
RBC count-Hypertension	Biobank Japan	Majority Hispanic mega-analysis (Wojcik)	bbj-a-50	ebi-a-GCST008036	108794	49141	27123	22018	185	184	0.5521	1	-0.0308151	0.095385	-0.033267	0.0933965	Mismatch, No Reference
RBC count-Hypertension	SAS (Pan-UK Biobank)	Majority Hispanic mega-analysis (Wojcik)	ebi-a-GCST90002366	ebi-a-GCST008036	8189	49141	27123	22018	46	46	0.5	1	-0.122686	0.062668	-0.122686	0.062668	Mismatch, No Reference
RBC count-Hypertension	UK Biobank	Majority Hispanic mega-analysis (Wojcik)	ukb-d-30010_irnt	ebi-a-GCST008036	350475	49141	27123	22018	1349	1275	0.416472	1	0.0319702	0.084171	-0.0141525	0.0778217	Mismatch, No Reference
RBC count-Hypertension	AFR (Pan-UK Biobank)	Majority Hispanic mega-analysis (Wojcik)	ukb-e-30010_AFR	ebi-a-GCST008036	6281	49141	27123	22018	63	63	0.52	1	-0.0712862	0.0463082	-0.0712862	0.0463082	Mismatch, No Reference
RBC count-Hypertension	Biobank Japan	FinnGen (Release 10)	bbj-a-50	finngen_R10_I9_HYPTENS	108794	412113	122996	289117	178	177	0.5521	1	0.0557756	0.0562021	0.0550081	0.0546995	Mismatch, No Reference
RBC count-Hypertension	SAS (Pan-UK Biobank)	FinnGen (Release 10)	ebi-a-GCST90002366	finngen_R10_I9_HYPTENS	8189	412113	122996	289117	39	39	0.5	1	0.0283823	0.0366276	0.0283823	0.0366276	Mismatch, No Reference
RBC count-Hypertension	UK Biobank	FinnGen (Release 10)	ukb-d-30010_irnt	finngen_R10_I9_HYPTENS	350475	412113	122996	289117	1332	1322	0.416472	1	0.171797	0.0482372	0.169755	0.046941	Mismatch, No Reference
RBC count-Hypertension	AFR (Pan-UK Biobank)	FinnGen (Release 10)	ukb-e-30010_AFR	finngen_R10_I9_HYPTENS	6281	412113	122996	289117	36	36	0.52	1	0.0375026	0.0342874	0.0375026	0.0342874	Mismatch, No Reference
RBC count-Hypertension	Biobank Japan	UK Biobank	bbj-a-50	ukb-b-14057	108794	462933	119731	343202	175	175	0.5521	0.191743	0.0756287	0.0554525	0.0756287	0.0554525	Mismatch with Reference
RBC count-Hypertension	SAS (Pan-UK Biobank)	UK Biobank	ebi-a-GCST90002366	ukb-b-14057	8189	462933	119731	343202	36	36	0.5	0.191743	0.0152963	0.0286527	0.0152963	0.0286527	Mismatch with Reference
RBC count-Hypertension	UK Biobank	UK Biobank	ukb-d-30010_irnt	ukb-b-14057	350475	462933	119731	343202	1338	1338	0.416472	0.191743	0.271559	0.0433403	0.271559	0.0433403	Reference
RBC count-Hypertension	AFR (Pan-UK Biobank)	UK Biobank	ukb-e-30010_AFR	ukb-b-14057	6281	462933	119731	343202	34	34	0.52	0.191743	-0.00684081	0.0228164	-0.00684081	0.0228164	Mismatch with Reference
RBC count-Hypertension	Biobank Japan	SAS (Pan-UK Biobank)	bbj-a-50	ukb-e-401_CSA	108794	8860	2690	6170	177	157	0.5521	1	0.353514	0.187854	0.273123	0.194526	Mismatch with Reference
RBC count-Hypertension	SAS (Pan-UK Biobank)	SAS (Pan-UK Biobank)	ebi-a-GCST90002366	ukb-e-401_CSA	8189	8860	2690	6170	40	40	0.5	1	-0.087816	0.151981	-0.087816	0.151981	Reference
RBC count-Hypertension	UK Biobank	SAS (Pan-UK Biobank)	ukb-d-30010_irnt	ukb-e-401_CSA	350475	8860	2690	6170	1269	818	0.416472	1	0.431745	0.186285	0.131299	0.195523	Mismatch with Reference
RBC count-Hypertension	AFR (Pan-UK Biobank)	SAS (Pan-UK Biobank)	ukb-e-30010_AFR	ukb-e-401_CSA	6281	8860	2690	6170	38	38	0.52	1	0.0677108	0.113974	0.0677108	0.113974	Mismatch with Reference
RBC count-Multiple Sclerosis	Biobank Japan	FinnGen (Release 10)	bbj-a-50	finngen_R10_G6_MS	108794	410970	2409	408561	178	156	0.5521	1	0.253861	0.201773	0.14825	0.161369	Mismatch, No Reference
RBC count-Multiple Sclerosis	SAS (Pan-UK Biobank)	FinnGen (Release 10)	ebi-a-GCST90002366	finngen_R10_G6_MS	8189	410970	2409	408561	39	38	0.5	1	0.0237214	0.17132	0.0549765	0.153165	Mismatch, No Reference
RBC count-Multiple Sclerosis	UK Biobank	FinnGen (Release 10)	ukb-d-30010_irnt	finngen_R10_G6_MS	350475	410970	2409	408561	1332	981	0.416472	1	0.187823	0.156796	0.118062	0.148172	Mismatch, No Reference
RBC count-Multiple Sclerosis	AFR (Pan-UK Biobank)	FinnGen (Release 10)	ukb-e-30010_AFR	finngen_R10_G6_MS	6281	410970	2409	408561	36	36	0.52	1	-0.0747554	0.0882794	-0.0747554	0.0882794	Mismatch, No Reference
RBC count-Multiple Sclerosis	Biobank Japan	International Multiple Sclerosis Genetics Consortium	bbj-a-50	ieu-b-18	108794	115803	47429	68374	163	145	0.5521	1	0.175953	0.17253	0.0623192	0.125788	Mismatch, No Reference
RBC count-Multiple Sclerosis	SAS (Pan-UK Biobank)	International Multiple Sclerosis Genetics Consortium	ebi-a-GCST90002366	ieu-b-18	8189	115803	47429	68374	27	25	0.5	1	-0.159702	0.217996	-0.151146	0.157151	Mismatch, No Reference
RBC count-Multiple Sclerosis	UK Biobank	International Multiple Sclerosis Genetics Consortium	ukb-d-30010_irnt	ieu-b-18	350475	115803	47429	68374	1164	998	0.416472	1	-0.111985	0.124947	-0.0456836	0.0928519	Mismatch, No Reference
RBC count-Multiple Sclerosis	AFR (Pan-UK Biobank)	International Multiple Sclerosis Genetics Consortium	ukb-e-30010_AFR	ieu-b-18	6281	115803	47429	68374	29	29	0.52	1	-0.00804565	0.0613478	-0.00804565	0.0613478	Mismatch, No Reference
RBC count-Multiple Sclerosis	Biobank Japan	UK Biobank	bbj-a-50	ukb-b-17670	108794	462933	1679	461254	135	135	0.5521	0.00361372	0.489201	0.213372	0.489201	0.213372	Mismatch with Reference
RBC count-Multiple Sclerosis	SAS (Pan-UK Biobank)	UK Biobank	ebi-a-GCST90002366	ukb-b-17670	8189	462933	1679	461254	16	16	0.5	0.00361372	0.446477	0.228356	0.446477	0.228356	Mismatch with Reference
RBC count-Multiple Sclerosis	UK Biobank	UK Biobank	ukb-d-30010_irnt	ukb-b-17670	350475	462933	1679	461254	918	918	0.416472	0.00361372	0.319394	0.215095	0.319394	0.215095	Reference
RBC count-Multiple Sclerosis	AFR (Pan-UK Biobank)	UK Biobank	ukb-e-30010_AFR	ukb-b-17670	6281	462933	1679	461254	14	14	0.52	0.00361372	-0.00491125	0.125792	-0.00491125	0.125792	Mismatch with Reference
RBC count-Myocardial Infarction	Biobank Japan	Biobank Japan	bbj-a-50	ebi-a-GCST90018657	108794	161206	14992	146214	187	182	0.5521	1	0.234136	0.103858	0.221949	0.0928019	Reference
RBC count-Myocardial Infarction	SAS (Pan-UK Biobank)	Biobank Japan	ebi-a-GCST90002366	ebi-a-GCST90018657	8189	161206	14992	146214	25	25	0.5	1	0.0793073	0.0711888	0.0793073	0.0711888	Mismatch with Reference
RBC count-Myocardial Infarction	UK Biobank	Biobank Japan	ukb-d-30010_irnt	ebi-a-GCST90018657	350475	161206	14992	146214	1128	1061	0.416472	1	0.191137	0.0928671	0.192702	0.0782761	Mismatch with Reference
RBC count-Myocardial Infarction	AFR (Pan-UK Biobank)	Biobank Japan	ukb-e-30010_AFR	ebi-a-GCST90018657	6281	161206	14992	146214	34	34	0.52	1	0.0536469	0.0426277	0.0536469	0.0426277	Mismatch with Reference
RBC count-Myocardial Infarction	Biobank Japan	UKBB + BBJ + FinnGen	bbj-a-50	ebi-a-GCST90018877	108794	623029	35909	587120	185	182	0.5521	1	0.142749	0.0760278	0.144172	0.070467	Mismatch, No Reference
RBC count-Myocardial Infarction	SAS (Pan-UK Biobank)	UKBB + BBJ + FinnGen	ebi-a-GCST90002366	ebi-a-GCST90018877	8189	623029	35909	587120	40	40	0.5	1	0.0720985	0.0524756	0.0720985	0.0524756	Mismatch, No Reference
RBC count-Myocardial Infarction	UK Biobank	UKBB + BBJ + FinnGen	ukb-d-30010_irnt	ebi-a-GCST90018877	350475	623029	35909	587120	1351	1315	0.416472	1	0.236657	0.0622786	0.209185	0.0573064	Mismatch, No Reference
RBC count-Myocardial Infarction	AFR (Pan-UK Biobank)	UKBB + BBJ + FinnGen	ukb-e-30010_AFR	ebi-a-GCST90018877	6281	623029	35909	587120	41	41	0.52	1	0.0288715	0.0393425	0.0288715	0.0393425	Mismatch, No Reference
RBC count-Myocardial Infarction	Biobank Japan	FinnGen (Release 10)	bbj-a-50	finngen_R10_I9_MI_STRICT	108794	369139	26060	343079	178	178	0.5521	1	0.00627366	0.0695306	0.00627366	0.0695306	Mismatch, No Reference
RBC count-Myocardial Infarction	SAS (Pan-UK Biobank)	FinnGen (Release 10)	ebi-a-GCST90002366	finngen_R10_I9_MI_STRICT	8189	369139	26060	343079	39	39	0.5	1	0.0503958	0.0476434	0.0503958	0.0476434	Mismatch, No Reference
RBC count-Myocardial Infarction	UK Biobank	FinnGen (Release 10)	ukb-d-30010_irnt	finngen_R10_I9_MI_STRICT	350475	369139	26060	343079	1332	1301	0.416472	1	0.18584	0.0643331	0.161365	0.0603909	Mismatch, No Reference
RBC count-Myocardial Infarction	AFR (Pan-UK Biobank)	FinnGen (Release 10)	ukb-e-30010_AFR	finngen_R10_I9_MI_STRICT	6281	369139	26060	343079	36	36	0.52	1	-0.00973895	0.046236	-0.00973895	0.046236	Mismatch, No Reference
RBC count-Myocardial Infarction	Biobank Japan	CARDIoGRAMplusC4D	bbj-a-50	ieu-a-798	108794	171875	43676	128199	172	172	0.5521	1	0.0888228	0.0664404	0.0888228	0.0664404	Mismatch, No Reference
RBC count-Myocardial Infarction	SAS (Pan-UK Biobank)	CARDIoGRAMplusC4D	ebi-a-GCST90002366	ieu-a-798	8189	171875	43676	128199	33	33	0.5	1	-0.0751796	0.0624812	-0.0751796	0.0624812	Mismatch, No Reference
RBC count-Myocardial Infarction	UK Biobank	CARDIoGRAMplusC4D	ukb-d-30010_irnt	ieu-a-798	350475	171875	43676	128199	1296	1272	0.416472	1	0.195038	0.063798	0.196587	0.0604227	Mismatch, No Reference
RBC count-Myocardial Infarction	AFR (Pan-UK Biobank)	CARDIoGRAMplusC4D	ukb-e-30010_AFR	ieu-a-798	6281	171875	43676	128199	38	38	0.52	1	-0.00274768	0.0426035	-0.00274768	0.0426035	Mismatch, No Reference
RBC count-Myocardial Infarction	Biobank Japan	UK Biobank	bbj-a-50	ukb-b-15829	108794	462933	10616	452317	162	162	0.5521	0.0224062	0.0826837	0.0924699	0.0826837	0.0924699	Mismatch with Reference
RBC count-Myocardial Infarction	SAS (Pan-UK Biobank)	UK Biobank	ebi-a-GCST90002366	ukb-b-15829	8189	462933	10616	452317	26	26	0.5	0.0224062	0.0155959	0.0700919	0.0155959	0.0700919	Mismatch with Reference
RBC count-Myocardial Infarction	UK Biobank	UK Biobank	ukb-d-30010_irnt	ukb-b-15829	350475	462933	10616	452317	1187	1187	0.416472	0.0224062	0.222407	0.0873214	0.222407	0.0873214	Reference
RBC count-Myocardial Infarction	AFR (Pan-UK Biobank)	UK Biobank	ukb-e-30010_AFR	ukb-b-15829	6281	462933	10616	452317	31	31	0.52	0.0224062	-0.0655255	0.0535366	-0.0655255	0.0535366	Mismatch with Reference
RBC count-NAFLD	Biobank Japan	eMERGE + UK Biobank + FinnGen + Estonian Biobank	bbj-a-50	ebi-a-GCST90091033	108794	778614	8434	770180	166	164	0.5521	1	-0.248482	0.092435	-0.245174	0.0871767	Mismatch, No Reference
RBC count-NAFLD	SAS (Pan-UK Biobank)	eMERGE + UK Biobank + FinnGen + Estonian Biobank	ebi-a-GCST90002366	ebi-a-GCST90091033	8189	778614	8434	770180	29	29	0.5	1	-0.00318332	0.0790138	-0.00318332	0.0790138	Mismatch, No Reference
RBC count-NAFLD	UK Biobank	eMERGE + UK Biobank + FinnGen + Estonian Biobank	ukb-d-30010_irnt	ebi-a-GCST90091033	350475	778614	8434	770180	1272	1204	0.416472	1	0.0155524	0.0809628	0.0141756	0.0792497	Mismatch, No Reference
RBC count-NAFLD	AFR (Pan-UK Biobank)	eMERGE + UK Biobank + FinnGen + Estonian Biobank	ukb-e-30010_AFR	ebi-a-GCST90091033	6281	778614	8434	770180	31	31	0.52	1	-0.0201778	0.0519857	-0.0201778	0.0519857	Mismatch, No Reference
RBC count-NAFLD	Biobank Japan	FinnGen (Release 10)	bbj-a-50	finngen_R10_NAFLD	108794	412181	2568	409613	178	167	0.5521	1	0.000139595	0.168404	0.020161	0.146451	Mismatch, No Reference
RBC count-NAFLD	SAS (Pan-UK Biobank)	FinnGen (Release 10)	ebi-a-GCST90002366	finngen_R10_NAFLD	8189	412181	2568	409613	39	39	0.5	1	-0.00236685	0.131342	-0.00236685	0.131342	Mismatch, No Reference
RBC count-NAFLD	UK Biobank	FinnGen (Release 10)	ukb-d-30010_irnt	finngen_R10_NAFLD	350475	412181	2568	409613	1332	999	0.416472	1	0.0458031	0.140449	0.186439	0.141395	Mismatch, No Reference
RBC count-NAFLD	AFR (Pan-UK Biobank)	FinnGen (Release 10)	ukb-e-30010_AFR	finngen_R10_NAFLD	6281	412181	2568	409613	36	36	0.52	1	0.024398	0.100302	0.024398	0.100302	Mismatch, No Reference
RBC count-Osteoporosis	Biobank Japan	Biobank Japan	bbj-a-50	bbj-a-137	108794	212453	7788	204665	185	185	0.5521	1	-0.00544411	0.0880987	-0.00544411	0.0880987	Reference
RBC count-Osteoporosis	SAS (Pan-UK Biobank)	Biobank Japan	ebi-a-GCST90002366	bbj-a-137	8189	212453	7788	204665	26	26	0.5	1	-0.0313008	0.0898118	-0.0313008	0.0898118	Mismatch with Reference
RBC count-Osteoporosis	UK Biobank	Biobank Japan	ukb-d-30010_irnt	bbj-a-137	350475	212453	7788	204665	1113	1027	0.416472	1	0.155929	0.096271	0.161592	0.092587	Mismatch with Reference
RBC count-Osteoporosis	AFR (Pan-UK Biobank)	Biobank Japan	ukb-e-30010_AFR	bbj-a-137	6281	212453	7788	204665	35	35	0.52	1	-0.0156438	0.0566586	-0.0156438	0.0566586	Mismatch with Reference
RBC count-Osteoporosis	Biobank Japan	FinnGen (Release 10)	bbj-a-50	finngen_R10_M13_OSTEOPOROSIS	108794	399054	8017	391037	178	178	0.5521	1	-0.00515219	0.0868022	-0.00515219	0.0868022	Mismatch, No Reference
RBC count-Osteoporosis	SAS (Pan-UK Biobank)	FinnGen (Release 10)	ebi-a-GCST90002366	finngen_R10_M13_OSTEOPOROSIS	8189	399054	8017	391037	39	39	0.5	1	-0.0850232	0.0754765	-0.0850232	0.0754765	Mismatch, No Reference
RBC count-Osteoporosis	UK Biobank	FinnGen (Release 10)	ukb-d-30010_irnt	finngen_R10_M13_OSTEOPOROSIS	350475	399054	8017	391037	1332	1237	0.416472	1	0.0549934	0.0889603	0.0501873	0.0782247	Mismatch, No Reference
RBC count-Osteoporosis	AFR (Pan-UK Biobank)	FinnGen (Release 10)	ukb-e-30010_AFR	finngen_R10_M13_OSTEOPOROSIS	6281	399054	8017	391037	36	36	0.52	1	-0.00744848	0.0531965	-0.00744848	0.0531965	Mismatch, No Reference
RBC count-Osteoporosis	Biobank Japan	UK Biobank	bbj-a-50	ukb-b-12141	108794	462933	7547	455386	161	161	0.5521	0.0160368	-0.175464	0.092166	-0.175464	0.092166	Mismatch with Reference
RBC count-Osteoporosis	SAS (Pan-UK Biobank)	UK Biobank	ebi-a-GCST90002366	ukb-b-12141	8189	462933	7547	455386	24	24	0.5	0.0160368	0.12806	0.119734	0.12806	0.119734	Mismatch with Reference
RBC count-Osteoporosis	UK Biobank	UK Biobank	ukb-d-30010_irnt	ukb-b-12141	350475	462933	7547	455386	1145	1145	0.416472	0.0160368	0.038923	0.0965261	0.038923	0.0965261	Reference
RBC count-Osteoporosis	AFR (Pan-UK Biobank)	UK Biobank	ukb-e-30010_AFR	ukb-b-12141	6281	462933	7547	455386	28	28	0.52	0.0160368	-0.0459659	0.0594495	-0.0459659	0.0594495	Mismatch with Reference
RBC count-Rheumatoid Arthritis	Biobank Japan	Biobank Japan	bbj-a-50	GCST90018690	108794	212453	5348	173268	187	181	0.5521	1	0.223338	0.137759	0.170328	0.126107	Reference
RBC count-Rheumatoid Arthritis	SAS (Pan-UK Biobank)	Biobank Japan	ebi-a-GCST90002366	GCST90018690	8189	212453	5348	173268	25	25	0.5	1	0.195369	0.107693	0.195369	0.107693	Mismatch with Reference
RBC count-Rheumatoid Arthritis	UK Biobank	Biobank Japan	ukb-d-30010_irnt	GCST90018690	350475	212453	5348	173268	1128	981	0.416472	1	0.197906	0.123144	0.210483	0.108772	Mismatch with Reference
RBC count-Rheumatoid Arthritis	AFR (Pan-UK Biobank)	Biobank Japan	ukb-e-30010_AFR	GCST90018690	6281	212453	5348	173268	34	34	0.52	1	0.0439225	0.0608764	0.0439225	0.0608764	Mismatch with Reference
RBC count-Rheumatoid Arthritis	Biobank Japan	FinnGen (Release 10)	bbj-a-50	finngen_R10_M13_RHEUMA	108794	276465	13621	262844	178	174	0.5521	1	-0.0383236	0.0978805	-0.0518576	0.0889024	Mismatch, No Reference
RBC count-Rheumatoid Arthritis	SAS (Pan-UK Biobank)	FinnGen (Release 10)	ebi-a-GCST90002366	finngen_R10_M13_RHEUMA	8189	276465	13621	262844	39	38	0.5	1	-0.163354	0.0814933	-0.156526	0.0707275	Mismatch, No Reference
RBC count-Rheumatoid Arthritis	UK Biobank	FinnGen (Release 10)	ukb-d-30010_irnt	finngen_R10_M13_RHEUMA	350475	276465	13621	262844	1332	1261	0.416472	1	-0.179437	0.0790023	-0.168689	0.0678318	Mismatch, No Reference
RBC count-Rheumatoid Arthritis	AFR (Pan-UK Biobank)	FinnGen (Release 10)	ukb-e-30010_AFR	finngen_R10_M13_RHEUMA	6281	276465	13621	262844	36	36	0.52	1	-0.0532686	0.0396956	-0.0532686	0.0396956	Mismatch, No Reference
RBC count-Rheumatoid Arthritis	Biobank Japan	European meta-analysis (Okada)	bbj-a-50	ieu-a-832	108794	58284	14361	43923	164	156	0.5521	1	-0.06459	0.141697	-0.0798088	0.121459	Mismatch, No Reference
RBC count-Rheumatoid Arthritis	SAS (Pan-UK Biobank)	European meta-analysis (Okada)	ebi-a-GCST90002366	ieu-a-832	8189	58284	14361	43923	25	25	0.5	1	0.198015	0.123035	0.198015	0.123035	Mismatch, No Reference
RBC count-Rheumatoid Arthritis	UK Biobank	European meta-analysis (Okada)	ukb-d-30010_irnt	ieu-a-832	350475	58284	14361	43923	1137	959	0.416472	1	0.063481	0.124404	0.0163573	0.0938387	Mismatch, No Reference
RBC count-Rheumatoid Arthritis	AFR (Pan-UK Biobank)	European meta-analysis (Okada)	ukb-e-30010_AFR	ieu-a-832	6281	58284	14361	43923	31	31	0.52	1	-0.0424158	0.0797577	-0.0424158	0.0797577	Mismatch, No Reference
RBC count-Rheumatoid Arthritis	Biobank Japan	European + East Asian meta-analysis (Okada)	bbj-a-50	ieu-a-833	108794	80799	19234	61565	173	167	0.5521	1	0.0827031	0.114858	0.0791145	0.104605	Mismatch, No Reference
RBC count-Rheumatoid Arthritis	SAS (Pan-UK Biobank)	European + East Asian meta-analysis (Okada)	ebi-a-GCST90002366	ieu-a-833	8189	80799	19234	61565	29	29	0.5	1	0.160594	0.0826496	0.160594	0.0826496	Mismatch, No Reference
RBC count-Rheumatoid Arthritis	UK Biobank	European + East Asian meta-analysis (Okada)	ukb-d-30010_irnt	ieu-a-833	350475	80799	19234	61565	1173	1058	0.416472	1	0.0811939	0.103986	0.0690207	0.0835453	Mismatch, No Reference
RBC count-Rheumatoid Arthritis	AFR (Pan-UK Biobank)	European + East Asian meta-analysis (Okada)	ukb-e-30010_AFR	ieu-a-833	6281	80799	19234	61565	36	36	0.52	1	-0.000797465	0.0635789	-0.000797465	0.0635789	Mismatch, No Reference
RBC count-Rheumatoid Arthritis	Biobank Japan	UK Biobank	bbj-a-50	ukb-b-9125	108794	462933	5201	457732	160	160	0.5521	0.0111087	-0.0256779	0.121517	-0.0256779	0.121517	Mismatch with Reference
RBC count-Rheumatoid Arthritis	SAS (Pan-UK Biobank)	UK Biobank	ebi-a-GCST90002366	ukb-b-9125	8189	462933	5201	457732	23	23	0.5	0.0111087	0.0100122	0.116492	0.0100122	0.116492	Mismatch with Reference
RBC count-Rheumatoid Arthritis	UK Biobank	UK Biobank	ukb-d-30010_irnt	ukb-b-9125	350475	462933	5201	457732	1110	1110	0.416472	0.0111087	-0.219272	0.110597	-0.219272	0.110597	Reference
RBC count-Rheumatoid Arthritis	AFR (Pan-UK Biobank)	UK Biobank	ukb-e-30010_AFR	ukb-b-9125	6281	462933	5201	457732	27	27	0.52	0.0111087	-0.0366011	0.0626549	-0.0366011	0.0626549	Mismatch with Reference
RBC count-Schizophrenia	Biobank Japan	FinnGen (Release 10)	bbj-a-50	finngen_R10_F5_SCHZPHR	108794	405094	6708	398386	178	166	0.5521	1	-0.0172461	0.158777	0.0974794	0.141886	Mismatch, No Reference
RBC count-Schizophrenia	SAS (Pan-UK Biobank)	FinnGen (Release 10)	ebi-a-GCST90002366	finngen_R10_F5_SCHZPHR	8189	405094	6708	398386	39	39	0.5	1	-0.160197	0.14136	-0.160197	0.14136	Mismatch, No Reference
RBC count-Schizophrenia	UK Biobank	FinnGen (Release 10)	ukb-d-30010_irnt	finngen_R10_F5_SCHZPHR	350475	405094	6708	398386	1332	1067	0.416472	1	0.217847	0.127708	0.193229	0.128206	Mismatch, No Reference
RBC count-Schizophrenia	AFR (Pan-UK Biobank)	FinnGen (Release 10)	ukb-e-30010_AFR	finngen_R10_F5_SCHZPHR	6281	405094	6708	398386	36	36	0.52	1	-0.0370867	0.078381	-0.0370867	0.078381	Mismatch, No Reference
RBC count-Schizophrenia	Biobank Japan	Schizophrenia Working Group	bbj-a-50	ieu-b-42	108794	77096	33640	43456	179	176	0.5521	1	-0.0175193	0.0913203	-0.0184529	0.0887723	Mismatch, No Reference
RBC count-Schizophrenia	SAS (Pan-UK Biobank)	Schizophrenia Working Group	ebi-a-GCST90002366	ieu-b-42	8189	77096	33640	43456	37	37	0.5	1	0.029275	0.0620099	0.029275	0.0620099	Mismatch, No Reference
RBC count-Schizophrenia	UK Biobank	Schizophrenia Working Group	ukb-d-30010_irnt	ieu-b-42	350475	77096	33640	43456	1319	1243	0.416472	1	-0.167974	0.0797362	-0.126347	0.0691976	Mismatch, No Reference
RBC count-Schizophrenia	AFR (Pan-UK Biobank)	Schizophrenia Working Group	ukb-e-30010_AFR	ieu-b-42	6281	77096	33640	43456	34	34	0.52	1	-0.00381427	0.0496035	-0.00381427	0.0496035	Mismatch, No Reference
RBC count-Schizophrenia	Biobank Japan	East Asian meta-analysis (Lam)	bbj-a-50	ieu-b-5070	108794	58140	22778	35362	184	181	0.5521	1	-0.0243463	0.104515	-0.0263611	0.100831	Mismatch, No Reference
RBC count-Schizophrenia	SAS (Pan-UK Biobank)	East Asian meta-analysis (Lam)	ebi-a-GCST90002366	ieu-b-5070	8189	58140	22778	35362	27	26	0.5	1	0.137919	0.0967043	0.136837	0.0969331	Mismatch, No Reference
RBC count-Schizophrenia	UK Biobank	East Asian meta-analysis (Lam)	ukb-d-30010_irnt	ieu-b-5070	350475	58140	22778	35362	1157	1015	0.416472	1	0.00586849	0.10325	0.0256481	0.0908777	Mismatch, No Reference
RBC count-Schizophrenia	AFR (Pan-UK Biobank)	East Asian meta-analysis (Lam)	ukb-e-30010_AFR	ieu-b-5070	6281	58140	22778	35362	33	33	0.52	1	0.0345539	0.0647489	0.0345539	0.0647489	Mismatch, No Reference
RBC count-Schizophrenia	Biobank Japan	European meta-analysis (Trubetskoy)	bbj-a-50	ieu-b-5102	108794	127906	52017	75889	170	169	0.5521	1	0.0435841	0.0775459	0.0439454	0.0758628	Mismatch, No Reference
RBC count-Schizophrenia	SAS (Pan-UK Biobank)	European meta-analysis (Trubetskoy)	ebi-a-GCST90002366	ieu-b-5102	8189	127906	52017	75889	31	31	0.5	1	-0.00319725	0.063606	-0.00319725	0.063606	Mismatch, No Reference
RBC count-Schizophrenia	UK Biobank	European meta-analysis (Trubetskoy)	ukb-d-30010_irnt	ieu-b-5102	350475	127906	52017	75889	1304	1265	0.416472	1	-0.0167435	0.067132	-0.0116501	0.0611669	Mismatch, No Reference
RBC count-Schizophrenia	AFR (Pan-UK Biobank)	European meta-analysis (Trubetskoy)	ukb-e-30010_AFR	ieu-b-5102	6281	127906	52017	75889	31	31	0.52	1	-0.0372442	0.0375799	-0.0372442	0.0375799	Mismatch, No Reference
RBC count-Stroke	Biobank Japan	Biobank Japan	bbj-a-50	GCST90018644	108794	210054	22664	152022	187	187	0.5521	1	0.0952532	0.0703074	0.0952532	0.0703074	Reference
RBC count-Stroke	SAS (Pan-UK Biobank)	Biobank Japan	ebi-a-GCST90002366	GCST90018644	8189	210054	22664	152022	25	25	0.5	1	-0.0138001	0.0648648	-0.0138001	0.0648648	Mismatch with Reference
RBC count-Stroke	UK Biobank	Biobank Japan	ukb-d-30010_irnt	GCST90018644	350475	210054	22664	152022	1128	1119	0.416472	1	0.0250081	0.0618788	0.0338162	0.0601639	Mismatch with Reference
RBC count-Stroke	AFR (Pan-UK Biobank)	Biobank Japan	ukb-e-30010_AFR	GCST90018644	6281	210054	22664	152022	34	34	0.52	1	0.0167093	0.0384249	0.0167093	0.0384249	Mismatch with Reference
RBC count-Stroke	Biobank Japan	Global Biobank Meta-analysis Initiative (AFR)	bbj-a-50	GCST90399729	108794	25577	1161	24416	175	119	0.5521	1	-0.156242	0.315313	-0.0506048	0.348273	Mismatch, No Reference
RBC count-Stroke	SAS (Pan-UK Biobank)	Global Biobank Meta-analysis Initiative (AFR)	ebi-a-GCST90002366	GCST90399729	8189	25577	1161	24416	32	32	0.5	1	0.209589	0.227051	0.209589	0.227051	Mismatch, No Reference
RBC count-Stroke	UK Biobank	Global Biobank Meta-analysis Initiative (AFR)	ukb-d-30010_irnt	GCST90399729	350475	25577	1161	24416	1192	562	0.416472	1	0.309772	0.288053	0.132297	0.346861	Mismatch, No Reference
RBC count-Stroke	AFR (Pan-UK Biobank)	Global Biobank Meta-analysis Initiative (AFR)	ukb-e-30010_AFR	GCST90399729	6281	25577	1161	24416	56	56	0.52	1	0.0491034	0.159312	0.0491034	0.159312	Mismatch, No Reference
RBC count-Stroke	Biobank Japan	MEGASTROKE	bbj-a-50	ebi-a-GCST006906	108794	446696	40585	406111	174	174	0.5521	1	0.0353007	0.059986	0.0353007	0.059986	Mismatch, No Reference
RBC count-Stroke	SAS (Pan-UK Biobank)	MEGASTROKE	ebi-a-GCST90002366	ebi-a-GCST006906	8189	446696	40585	406111	33	33	0.5	1	-0.0599361	0.046657	-0.0599361	0.046657	Mismatch, No Reference
RBC count-Stroke	UK Biobank	MEGASTROKE	ukb-d-30010_irnt	ebi-a-GCST006906	350475	446696	40585	406111	1328	1317	0.416472	1	0.0568981	0.0532808	0.0686047	0.0521363	Mismatch, No Reference
RBC count-Stroke	AFR (Pan-UK Biobank)	MEGASTROKE	ukb-e-30010_AFR	ebi-a-GCST006906	6281	446696	40585	406111	37	37	0.52	1	-0.0445871	0.028232	-0.0445871	0.028232	Mismatch, No Reference
RBC count-Stroke	Biobank Japan	FinnGen (Release 10)	bbj-a-50	finngen_R10_C_STROKE	108794	340999	43132	297867	178	178	0.5521	1	0.115692	0.054457	0.115692	0.054457	Mismatch, No Reference
RBC count-Stroke	SAS (Pan-UK Biobank)	FinnGen (Release 10)	ebi-a-GCST90002366	finngen_R10_C_STROKE	8189	340999	43132	297867	39	39	0.5	1	0.0344707	0.0431587	0.0344707	0.0431587	Mismatch, No Reference
RBC count-Stroke	UK Biobank	FinnGen (Release 10)	ukb-d-30010_irnt	finngen_R10_C_STROKE	350475	340999	43132	297867	1332	1332	0.416472	1	0.143455	0.0454272	0.143455	0.0454272	Mismatch, No Reference
RBC count-Stroke	AFR (Pan-UK Biobank)	FinnGen (Release 10)	ukb-e-30010_AFR	finngen_R10_C_STROKE	6281	340999	43132	297867	36	36	0.52	1	0.00324862	0.0242585	0.00324862	0.0242585	Mismatch, No Reference
RBC count-Stroke	Biobank Japan	UK Biobank	bbj-a-50	ukb-b-6358	108794	462933	6116	456817	160	160	0.5521	0.0130369	0.120761	0.0932151	0.120761	0.0932151	Mismatch with Reference
RBC count-Stroke	SAS (Pan-UK Biobank)	UK Biobank	ebi-a-GCST90002366	ukb-b-6358	8189	462933	6116	456817	23	23	0.5	0.0130369	0.0874759	0.110371	0.0874759	0.110371	Mismatch with Reference
RBC count-Stroke	UK Biobank	UK Biobank	ukb-d-30010_irnt	ukb-b-6358	350475	462933	6116	456817	1122	1122	0.416472	0.0130369	0.190513	0.0962602	0.190513	0.0962602	Reference
RBC count-Stroke	AFR (Pan-UK Biobank)	UK Biobank	ukb-e-30010_AFR	ukb-b-6358	6281	462933	6116	456817	28	28	0.52	0.0130369	-0.123982	0.0614944	-0.123982	0.0614944	Mismatch with Reference
RBC count-Type 2 diabetes	Biobank Japan	Biobank Japan	bbj-a-50	GCST90018706	108794	191764	45383	132032	187	186	0.5521	1	0.0226028	0.070687	0.0212075	0.0692774	Reference
RBC count-Type 2 diabetes	SAS (Pan-UK Biobank)	Biobank Japan	ebi-a-GCST90002366	GCST90018706	8189	191764	45383	132032	25	25	0.5	1	-0.124648	0.0666291	-0.124648	0.0666291	Mismatch with Reference
RBC count-Type 2 diabetes	UK Biobank	Biobank Japan	ukb-d-30010_irnt	GCST90018706	350475	191764	45383	132032	1128	1108	0.416472	1	0.0289864	0.0679956	0.0128052	0.0633968	Mismatch with Reference
RBC count-Type 2 diabetes	AFR (Pan-UK Biobank)	Biobank Japan	ukb-e-30010_AFR	GCST90018706	6281	191764	45383	132032	34	34	0.52	1	0.0438744	0.0277862	0.0438744	0.0277862	Mismatch with Reference
RBC count-Type 2 diabetes	Biobank Japan	South Asian meta-analysis (Loh)	bbj-a-50	GCST90093109	108794	50533	16677	33856	182	179	0.5521	1	0.0302184	0.0980311	0.0280406	0.0942784	Mismatch, No Reference
RBC count-Type 2 diabetes	SAS (Pan-UK Biobank)	South Asian meta-analysis (Loh)	ebi-a-GCST90002366	GCST90093109	8189	50533	16677	33856	46	46	0.5	1	0.0251408	0.0562324	0.0251408	0.0562324	Mismatch, No Reference
RBC count-Type 2 diabetes	UK Biobank	South Asian meta-analysis (Loh)	ukb-d-30010_irnt	GCST90093109	350475	50533	16677	33856	1287	1203	0.416472	1	0.0740606	0.0879883	0.0640543	0.0768317	Mismatch, No Reference
RBC count-Type 2 diabetes	AFR (Pan-UK Biobank)	South Asian meta-analysis (Loh)	ukb-e-30010_AFR	GCST90093109	6281	50533	16677	33856	41	41	0.52	1	-0.0513902	0.0542739	-0.0513902	0.0542739	Mismatch, No Reference
RBC count-Type 2 diabetes	Biobank Japan	European + Pakistani meta-analysis (Xue)	bbj-a-50	ebi-a-GCST006867	108794	659316	62892	596424	140	140	0.5521	1	0.0174179	0.0716991	0.0174179	0.0716991	Mismatch, No Reference
RBC count-Type 2 diabetes	SAS (Pan-UK Biobank)	European + Pakistani meta-analysis (Xue)	ebi-a-GCST90002366	ebi-a-GCST006867	8189	659316	62892	596424	17	17	0.5	1	0.0307647	0.102653	0.0307647	0.102653	Mismatch, No Reference
RBC count-Type 2 diabetes	UK Biobank	European + Pakistani meta-analysis (Xue)	ukb-d-30010_irnt	ebi-a-GCST006867	350475	659316	62892	596424	942	919	0.416472	1	0.280639	0.0718586	0.269728	0.0664805	Mismatch, No Reference
RBC count-Type 2 diabetes	AFR (Pan-UK Biobank)	European + Pakistani meta-analysis (Xue)	ukb-e-30010_AFR	ebi-a-GCST006867	6281	659316	62892	596424	25	25	0.52	1	-0.0134094	0.0411953	-0.0134094	0.0411953	Mismatch, No Reference
RBC count-Type 2 diabetes	Biobank Japan	Majority Hispanic mega-analysis (Wojcik)	bbj-a-50	ebi-a-GCST008048	108794	45725	14042	31683	184	183	0.5521	1	0.0218937	0.0951372	0.0163625	0.0931997	Mismatch, No Reference
RBC count-Type 2 diabetes	SAS (Pan-UK Biobank)	Majority Hispanic mega-analysis (Wojcik)	ebi-a-GCST90002366	ebi-a-GCST008048	8189	45725	14042	31683	43	43	0.5	1	-0.000713045	0.0855139	-0.000713045	0.0855139	Mismatch, No Reference
RBC count-Type 2 diabetes	UK Biobank	Majority Hispanic mega-analysis (Wojcik)	ukb-d-30010_irnt	ebi-a-GCST008048	350475	45725	14042	31683	1347	1267	0.416472	1	0.0689984	0.0871344	0.0171719	0.0792157	Mismatch, No Reference
RBC count-Type 2 diabetes	AFR (Pan-UK Biobank)	Majority Hispanic mega-analysis (Wojcik)	ukb-e-30010_AFR	ebi-a-GCST008048	6281	45725	14042	31683	63	63	0.52	1	0.012083	0.0490077	0.012083	0.0490077	Mismatch, No Reference
RBC count-Type 2 diabetes	Biobank Japan	FinnGen (Release 10)	bbj-a-50	finngen_R10_T2D	108794	400197	65085	335112	178	178	0.5521	1	0.0155783	0.061687	0.0155783	0.061687	Mismatch, No Reference
RBC count-Type 2 diabetes	SAS (Pan-UK Biobank)	FinnGen (Release 10)	ebi-a-GCST90002366	finngen_R10_T2D	8189	400197	65085	335112	39	39	0.5	1	0.0731841	0.0358636	0.0731841	0.0358636	Mismatch, No Reference
RBC count-Type 2 diabetes	UK Biobank	FinnGen (Release 10)	ukb-d-30010_irnt	finngen_R10_T2D	350475	400197	65085	335112	1332	1313	0.416472	1	0.310744	0.0531086	0.298104	0.0507591	Mismatch, No Reference
RBC count-Type 2 diabetes	AFR (Pan-UK Biobank)	FinnGen (Release 10)	ukb-e-30010_AFR	finngen_R10_T2D	6281	400197	65085	335112	36	36	0.52	1	0.00489468	0.0195656	0.00489468	0.0195656	Mismatch, No Reference
RBC count-Type 2 diabetes	Biobank Japan	UK Biobank	bbj-a-50	ukb-b-13806	108794	462933	2972	459961	153	153	0.5521	0.00637872	0.109744	0.134278	0.109744	0.134278	Mismatch with Reference
RBC count-Type 2 diabetes	SAS (Pan-UK Biobank)	UK Biobank	ebi-a-GCST90002366	ukb-b-13806	8189	462933	2972	459961	18	18	0.5	0.00637872	0.241172	0.196348	0.241172	0.196348	Mismatch with Reference
RBC count-Type 2 diabetes	UK Biobank	UK Biobank	ukb-d-30010_irnt	ukb-b-13806	350475	462933	2972	459961	1022	1022	0.416472	0.00637872	0.274409	0.15193	0.274409	0.15193	Reference
RBC count-Type 2 diabetes	AFR (Pan-UK Biobank)	UK Biobank	ukb-e-30010_AFR	ukb-b-13806	6281	462933	2972	459961	23	23	0.52	0.00637872	-0.0776317	0.0870918	-0.0776317	0.0870918	Mismatch with Reference
Systolic Blood Pressure-Alzheimer's	Biobank Japan	European Alzheimer & Dementia Biobank (EADB)	bbj-a-52	ebi-a-GCST90027158	136597	487511	85934	401577	97	97	19.69	1	-0.00237367	0.00257806	-0.00237367	0.00257806	Mismatch, No Reference
Systolic Blood Pressure-Alzheimer's	Taiwan Biobank	European Alzheimer & Dementia Biobank (EADB)	GCST90278642	ebi-a-GCST90027158	92615	487511	85934	401577	122	122	17.89	1	-0.0046042	0.00228842	-0.0046042	0.00228842	Mismatch, No Reference
Systolic Blood Pressure-Alzheimer's	UK Biobank	European Alzheimer & Dementia Biobank (EADB)	ukb-b-20175	ebi-a-GCST90027158	436419	487511	85934	401577	906	894	19.4671	1	-0.00467699	0.00156546	-0.00444389	0.0015022	Mismatch, No Reference
Systolic Blood Pressure-Alzheimer's	Biobank Japan	FinnGen (Release 10)	bbj-a-52	finngen_R10_G6_ALZHEIMER	136597	412181	10520	401661	96	96	19.69	1	0.00306443	0.00434488	0.00306443	0.00434488	Mismatch, No Reference
Systolic Blood Pressure-Alzheimer's	Taiwan Biobank	FinnGen (Release 10)	GCST90278642	finngen_R10_G6_ALZHEIMER	92615	412181	10520	401661	122	122	17.89	1	-0.00671726	0.00405649	-0.00671726	0.00405649	Mismatch, No Reference
Systolic Blood Pressure-Alzheimer's	UK Biobank	FinnGen (Release 10)	ukb-b-20175	finngen_R10_G6_ALZHEIMER	436419	412181	10520	401661	913	835	19.4671	1	-0.00435984	0.00260324	-0.00341026	0.00230242	Mismatch, No Reference
Systolic Blood Pressure-Anemia	Biobank Japan	Biobank Japan	bbj-a-52	ebi-a-GCST90018652	136597	178675	4618	174057	97	94	19.69	1	0.00628441	0.00539837	0.00694607	0.00539563	Reference
Systolic Blood Pressure-Anemia	Taiwan Biobank	Biobank Japan	GCST90278642	ebi-a-GCST90018652	92615	178675	4618	174057	131	131	17.89	1	0.000553046	0.00474476	0.000553046	0.00474476	Mismatch with Reference
Systolic Blood Pressure-Anemia	UK Biobank	Biobank Japan	ukb-b-20175	ebi-a-GCST90018652	436419	178675	4618	174057	831	689	19.4671	1	0.00554088	0.00345738	0.00193849	0.00365455	Mismatch with Reference
Systolic Blood Pressure-Anemia	Biobank Japan	UKBB + BBJ + FinnGen	bbj-a-52	ebi-a-GCST90018872	136597	659616	16935	642681	97	97	19.69	1	0.00696837	0.00293377	0.00696837	0.00293377	Mismatch, No Reference
Systolic Blood Pressure-Anemia	Taiwan Biobank	UKBB + BBJ + FinnGen	GCST90278642	ebi-a-GCST90018872	92615	659616	16935	642681	132	132	17.89	1	0.00415729	0.00266229	0.00415729	0.00266229	Mismatch, No Reference
Systolic Blood Pressure-Anemia	UK Biobank	UKBB + BBJ + FinnGen	ukb-b-20175	ebi-a-GCST90018872	436419	659616	16935	642681	914	883	19.4671	1	0.00971811	0.00188365	0.00809604	0.00173926	Mismatch, No Reference
Systolic Blood Pressure-Anemia	Biobank Japan	UK Biobank	bbj-a-52	ebi-a-GCST90038678	136597	484598	5259	479339	96	96	19.69	0.0107345	0.00444768	0.00532321	0.00444768	0.00532321	Mismatch with Reference
Systolic Blood Pressure-Anemia	Taiwan Biobank	UK Biobank	GCST90278642	ebi-a-GCST90038678	92615	484598	5259	479339	122	122	17.89	0.0107345	0.00195107	0.00448585	0.00195107	0.00448585	Mismatch with Reference
Systolic Blood Pressure-Anemia	UK Biobank	UK Biobank	ukb-b-20175	ebi-a-GCST90038678	436419	484598	5259	479339	912	912	19.4671	0.0107345	0.0045117	0.00296128	0.0045117	0.00296128	Reference
Systolic Blood Pressure-Anemia	Biobank Japan	FinnGen (Release 10)	bbj-a-52	finngen_R10_D3_ANAEMIA_IRONDEF	136597	408837	15153	393684	96	96	19.69	1	0.00899035	0.00372761	0.00899035	0.00372761	Mismatch, No Reference
Systolic Blood Pressure-Anemia	Taiwan Biobank	FinnGen (Release 10)	GCST90278642	finngen_R10_D3_ANAEMIA_IRONDEF	92615	408837	15153	393684	122	122	17.89	1	0.00731648	0.00352366	0.00731648	0.00352366	Mismatch, No Reference
Systolic Blood Pressure-Anemia	UK Biobank	FinnGen (Release 10)	ukb-b-20175	finngen_R10_D3_ANAEMIA_IRONDEF	436419	408837	15153	393684	913	882	19.4671	1	0.00824301	0.00191291	0.00710806	0.00176943	Mismatch, No Reference
Systolic Blood Pressure-Asthma	Biobank Japan	UK Biobank	bbj-a-52	ebi-a-GCST90014325	136597	408442	56167	352255	99	99	19.69	1	-0.00184902	0.00215771	-0.00184902	0.00215771	Mismatch with Reference
Systolic Blood Pressure-Asthma	Taiwan Biobank	UK Biobank	GCST90278642	ebi-a-GCST90014325	92615	408442	56167	352255	126	126	17.89	1	-0.00128672	0.00181402	-0.00128672	0.00181402	Mismatch with Reference
Systolic Blood Pressure-Asthma	UK Biobank	UK Biobank	ukb-b-20175	ebi-a-GCST90014325	436419	408442	56167	352255	915	910	19.4671	1	-0.00112299	0.00127092	-0.00110223	0.00124734	Reference
Systolic Blood Pressure-Asthma	Biobank Japan	Biobank Japan	bbj-a-52	ebi-a-GCST90018575	136597	175948	13015	162933	97	95	19.69	1	-0.0107107	0.00421671	-0.011242	0.00387644	Reference
Systolic Blood Pressure-Asthma	Taiwan Biobank	Biobank Japan	GCST90278642	ebi-a-GCST90018575	92615	175948	13015	162933	131	130	17.89	1	-0.00318836	0.00370583	-0.00340276	0.00357326	Mismatch with Reference
Systolic Blood Pressure-Asthma	UK Biobank	Biobank Japan	ukb-b-20175	ebi-a-GCST90018575	436419	175948	13015	162933	830	790	19.4671	1	-0.00312485	0.0023889	-0.00343142	0.00223317	Mismatch with Reference
Systolic Blood Pressure-Asthma	Biobank Japan	FinnGen (Release 10)	bbj-a-52	finngen_R10_J10_ASTHMA_EXMORE	136597	266418	46684	219734	96	96	19.69	1	0.00220482	0.00266785	0.00220482	0.00266785	Mismatch, No Reference
Systolic Blood Pressure-Asthma	Taiwan Biobank	FinnGen (Release 10)	GCST90278642	finngen_R10_J10_ASTHMA_EXMORE	92615	266418	46684	219734	122	122	17.89	1	-0.00339976	0.00239932	-0.00339976	0.00239932	Mismatch, No Reference
Systolic Blood Pressure-Asthma	UK Biobank	FinnGen (Release 10)	ukb-b-20175	finngen_R10_J10_ASTHMA_EXMORE	436419	266418	46684	219734	913	903	19.4671	1	0.00481422	0.00155129	0.00497175	0.00150512	Mismatch, No Reference
Systolic Blood Pressure-Asthma	Biobank Japan	SAS (Pan-UK Biobank)	bbj-a-52	ukb-e-495_CSA	136597	8789	903	7886	97	65	19.69	1	-0.00188671	0.0130258	0.00282845	0.0151202	Mismatch, No Reference
Systolic Blood Pressure-Asthma	Taiwan Biobank	SAS (Pan-UK Biobank)	GCST90278642	ukb-e-495_CSA	92615	8789	903	7886	121	97	17.89	1	-0.000274706	0.0114056	-0.00720465	0.0122792	Mismatch, No Reference
Systolic Blood Pressure-Asthma	UK Biobank	SAS (Pan-UK Biobank)	ukb-b-20175	ukb-e-495_CSA	436419	8789	903	7886	887	411	19.4671	1	0.00976272	0.00756895	-0.00725046	0.0104418	Mismatch, No Reference
Systolic Blood Pressure-Atopic Dermatitis	Biobank Japan	Biobank Japan	bbj-a-52	GCST90018564	136597	168103	4296	163807	97	91	19.69	1	-0.0121058	0.00639954	-0.0120032	0.00627723	Reference
Systolic Blood Pressure-Atopic Dermatitis	Taiwan Biobank	Biobank Japan	GCST90278642	GCST90018564	92615	168103	4296	163807	131	130	17.89	1	0.00315376	0.005785	0.00364659	0.0056336	Mismatch with Reference
Systolic Blood Pressure-Atopic Dermatitis	UK Biobank	Biobank Japan	ukb-b-20175	GCST90018564	436419	168103	4296	163807	831	626	19.4671	1	-0.00257397	0.00415713	-0.00186803	0.00435806	Mismatch with Reference
Systolic Blood Pressure-Atopic Dermatitis	Biobank Japan	UKBB + BBJ + FinnGen	bbj-a-52	ebi-a-GCST90018784	136597	649402	10520	638882	97	97	19.69	1	-0.00155827	0.00418283	-0.00155827	0.00418283	Mismatch, No Reference
Systolic Blood Pressure-Atopic Dermatitis	Taiwan Biobank	UKBB + BBJ + FinnGen	GCST90278642	ebi-a-GCST90018784	92615	649402	10520	638882	132	131	17.89	1	0.00513067	0.0040741	0.00543622	0.00398002	Mismatch, No Reference
Systolic Blood Pressure-Atopic Dermatitis	UK Biobank	UKBB + BBJ + FinnGen	ukb-b-20175	ebi-a-GCST90018784	436419	649402	10520	638882	913	816	19.4671	1	0.00191707	0.00250253	0.000647288	0.00238788	Mismatch, No Reference
Systolic Blood Pressure-Atopic Dermatitis	Biobank Japan	FinnGen + UKBB + Estonian Biobank	bbj-a-52	ebi-a-GCST90027161	136597	796661	22474	774187	97	97	19.69	1	0.00249539	0.00288032	0.00249539	0.00288032	Mismatch, No Reference
Systolic Blood Pressure-Atopic Dermatitis	Taiwan Biobank	FinnGen + UKBB + Estonian Biobank	GCST90278642	ebi-a-GCST90027161	92615	796661	22474	774187	120	120	17.89	1	0.000329473	0.00282228	0.000329473	0.00282228	Mismatch, No Reference
Systolic Blood Pressure-Atopic Dermatitis	UK Biobank	FinnGen + UKBB + Estonian Biobank	ukb-b-20175	ebi-a-GCST90027161	436419	796661	22474	774187	908	894	19.4671	1	0.000602084	0.00164914	0.000387389	0.00158251	Mismatch, No Reference
Systolic Blood Pressure-Atopic Dermatitis	Biobank Japan	FinnGen (Release 10)	bbj-a-52	finngen_R10_L12_ATOPIC	136597	382254	15208	367046	96	96	19.69	1	-0.000423114	0.00442852	-0.000423114	0.00442852	Mismatch, No Reference
Systolic Blood Pressure-Atopic Dermatitis	Taiwan Biobank	FinnGen (Release 10)	GCST90278642	finngen_R10_L12_ATOPIC	92615	382254	15208	367046	122	122	17.89	1	0.00282395	0.00392384	0.00282395	0.00392384	Mismatch, No Reference
Systolic Blood Pressure-Atopic Dermatitis	UK Biobank	FinnGen (Release 10)	ukb-b-20175	finngen_R10_L12_ATOPIC	436419	382254	15208	367046	913	861	19.4671	1	0.00277426	0.00223572	0.00226847	0.0019487	Mismatch, No Reference
Systolic Blood Pressure-Atrial Fibrillation	Biobank Japan	Biobank Japan	bbj-a-52	GCST90018576	136597	159690	4150	15540	97	86	19.69	1	0.00858259	0.00814971	0.0122062	0.00643315	Reference
Systolic Blood Pressure-Atrial Fibrillation	Taiwan Biobank	Biobank Japan	GCST90278642	GCST90018576	92615	159690	4150	15540	131	127	17.89	1	0.0223528	0.0056696	0.0225517	0.00519597	Mismatch with Reference
Systolic Blood Pressure-Atrial Fibrillation	UK Biobank	Biobank Japan	ukb-b-20175	GCST90018576	436419	159690	4150	15540	831	644	19.4671	1	0.00583343	0.00393428	0.00341052	0.00407682	Mismatch with Reference
Systolic Blood Pressure-Atrial Fibrillation	Biobank Japan	European meta-analysis (Nielsen)	bbj-a-52	ebi-a-GCST006414	136597	1030836	60620	970216	98	98	19.69	1	0.00711978	0.00310574	0.00711978	0.00310574	Mismatch, No Reference
Systolic Blood Pressure-Atrial Fibrillation	Taiwan Biobank	European meta-analysis (Nielsen)	GCST90278642	ebi-a-GCST006414	92615	1030836	60620	970216	124	124	17.89	1	0.0161472	0.00291649	0.0161472	0.00291649	Mismatch, No Reference
Systolic Blood Pressure-Atrial Fibrillation	UK Biobank	European meta-analysis (Nielsen)	ukb-b-20175	ebi-a-GCST006414	436419	1030836	60620	970216	917	899	19.4671	1	0.0117022	0.0015624	0.0118036	0.00146559	Mismatch, No Reference
Systolic Blood Pressure-Atrial Fibrillation	Biobank Japan	FinnGen (Release 10)	bbj-a-52	finngen_R10_I9_AF	136597	261395	50743	210652	96	95	19.69	1	0.0292002	0.00449206	0.0290302	0.00430289	Mismatch, No Reference
Systolic Blood Pressure-Atrial Fibrillation	Taiwan Biobank	FinnGen (Release 10)	GCST90278642	finngen_R10_I9_AF	92615	261395	50743	210652	122	122	17.89	1	0.0412732	0.00424743	0.0412732	0.00424743	Mismatch, No Reference
Systolic Blood Pressure-Atrial Fibrillation	UK Biobank	FinnGen (Release 10)	ukb-b-20175	finngen_R10_I9_AF	436419	261395	50743	210652	913	847	19.4671	1	0.0374294	0.00221514	0.0331705	0.00196484	Mismatch, No Reference
Systolic Blood Pressure-Atrial Fibrillation	Biobank Japan	UK Biobank	bbj-a-52	ukb-b-6217	136597	463010	6900	456110	92	92	19.69	0.0146804	0.0134892	0.0048986	0.0134892	0.0048986	Mismatch with Reference
Systolic Blood Pressure-Atrial Fibrillation	Taiwan Biobank	UK Biobank	GCST90278642	ukb-b-6217	92615	463010	6900	456110	113	113	17.89	0.0146804	0.0165092	0.0050037	0.0165092	0.0050037	Mismatch with Reference
Systolic Blood Pressure-Atrial Fibrillation	UK Biobank	UK Biobank	ukb-b-20175	ukb-b-6217	436419	463010	6900	456110	846	846	19.4671	0.0146804	0.0175656	0.00299112	0.0175656	0.00299112	Reference
Systolic Blood Pressure-Atrial Fibrillation	Biobank Japan	SAS (Pan-UK Biobank)	bbj-a-52	ukb-e-I48_CSA	136597	8876	207	8669	97	50	19.69	1	0.0206926	0.0249745	-0.0159449	0.0310235	Mismatch, No Reference
Systolic Blood Pressure-Atrial Fibrillation	Taiwan Biobank	SAS (Pan-UK Biobank)	GCST90278642	ukb-e-I48_CSA	92615	8876	207	8669	121	56	17.89	1	0.0138837	0.023714	0.000129695	0.0310955	Mismatch, No Reference
Systolic Blood Pressure-Atrial Fibrillation	UK Biobank	SAS (Pan-UK Biobank)	ukb-b-20175	ukb-e-I48_CSA	436419	8876	207	8669	885	207	19.4671	1	0.00338927	0.015162	-0.000457389	0.0264311	Mismatch, No Reference
Systolic Blood Pressure-Bilirubin	Biobank Japan	Biobank Japan	bbj-a-52	bbj-a-53	136597	110207	110207	0	98	98	19.69	1	0.000941647	0.001218	0.000941647	0.001218	Reference
Systolic Blood Pressure-Bilirubin	Taiwan Biobank	Biobank Japan	GCST90278642	bbj-a-53	92615	110207	110207	0	121	121	17.89	1	0.000513115	0.00121643	0.000513115	0.00121643	Mismatch with Reference
Systolic Blood Pressure-Bilirubin	UK Biobank	Biobank Japan	ukb-b-20175	bbj-a-53	436419	110207	110207	0	797	780	19.4671	1	-0.000721939	0.000823967	-0.000480457	0.000775752	Mismatch with Reference
Systolic Blood Pressure-Bilirubin	Biobank Japan	UK Biobank	bbj-a-52	ukb-d-30840_irnt	136597	342829	342829	0	98	98	19.69	1	0.000505658	0.00120691	0.000505658	0.00120691	Mismatch with Reference
Systolic Blood Pressure-Bilirubin	Taiwan Biobank	UK Biobank	GCST90278642	ukb-d-30840_irnt	92615	342829	342829	0	122	122	17.89	1	0.00102308	0.00104755	0.00102308	0.00104755	Mismatch with Reference
Systolic Blood Pressure-Bilirubin	UK Biobank	UK Biobank	ukb-b-20175	ukb-d-30840_irnt	436419	342829	342829	0	914	899	19.4671	1	-0.000928987	0.000554832	-0.000793976	0.000526494	Reference
Systolic Blood Pressure-Bilirubin	Biobank Japan	AFR (Pan-UK Biobank)	bbj-a-52	ukb-e-30840_AFR	136597	6176	6176	0	95	70	19.69	1	-0.00473481	0.00554099	-0.00255043	0.00609051	Mismatch, No Reference
Systolic Blood Pressure-Bilirubin	Taiwan Biobank	AFR (Pan-UK Biobank)	GCST90278642	ukb-e-30840_AFR	92615	6176	6176	0	120	101	17.89	1	0.000646971	0.00472806	-0.00344092	0.00501301	Mismatch, No Reference
Systolic Blood Pressure-Bilirubin	UK Biobank	AFR (Pan-UK Biobank)	ukb-b-20175	ukb-e-30840_AFR	436419	6176	6176	0	861	426	19.4671	1	0.000328794	0.0031885	0.00164123	0.0042485	Mismatch, No Reference
Systolic Blood Pressure-Bilirubin	Biobank Japan	SAS (Pan-UK Biobank)	bbj-a-52	ukb-e-30840_CSA	136597	8395	8395	0	97	79	19.69	1	-0.00279674	0.0038218	-0.00181257	0.00409509	Mismatch, No Reference
Systolic Blood Pressure-Bilirubin	Taiwan Biobank	SAS (Pan-UK Biobank)	GCST90278642	ukb-e-30840_CSA	92615	8395	8395	0	121	101	17.89	1	-0.00185174	0.00379084	-0.000854761	0.00366946	Mismatch, No Reference
Systolic Blood Pressure-Bilirubin	UK Biobank	SAS (Pan-UK Biobank)	ukb-b-20175	ukb-e-30840_CSA	436419	8395	8395	0	886	476	19.4671	1	-0.00530884	0.00237569	-0.00180328	0.00291712	Mismatch, No Reference
Systolic Blood Pressure-Breast Cancer	Biobank Japan	Biobank Japan	bbj-a-52	bbj-a-160	136597	95283	5552	89731	97	93	19.69	1	-0.0128991	0.00554377	-0.0121332	0.00514562	Reference
Systolic Blood Pressure-Breast Cancer	Taiwan Biobank	Biobank Japan	GCST90278642	bbj-a-160	92615	95283	5552	89731	126	125	17.89	1	-0.0170132	0.00561898	-0.016502	0.00547494	Mismatch with Reference
Systolic Blood Pressure-Breast Cancer	UK Biobank	Biobank Japan	ukb-b-20175	bbj-a-160	436419	95283	5552	89731	809	670	19.4671	1	-0.00747128	0.00361459	-0.00549065	0.00349792	Mismatch with Reference
Systolic Blood Pressure-Breast Cancer	Biobank Japan	BCAC + DRIVE	bbj-a-52	ebi-a-GCST004988	136597	139274	76192	63082	99	97	19.69	1	-0.00440307	0.00290959	-0.00431295	0.00263739	Mismatch, No Reference
Systolic Blood Pressure-Breast Cancer	Taiwan Biobank	BCAC + DRIVE	GCST90278642	ebi-a-GCST004988	92615	139274	76192	63082	123	122	17.89	1	-0.00255084	0.00194994	-0.00252296	0.00187827	Mismatch, No Reference
Systolic Blood Pressure-Breast Cancer	UK Biobank	BCAC + DRIVE	ukb-b-20175	ebi-a-GCST004988	436419	139274	76192	63082	917	901	19.4671	1	-0.00028615	0.00136184	-0.000399705	0.00128021	Mismatch, No Reference
Systolic Blood Pressure-Breast Cancer	Biobank Japan	FinnGen (Release 10)	bbj-a-52	finngen_R10_C3_BREAST_EXALLC	136597	201713	18786	182927	96	94	19.69	1	-0.000762551	0.00426073	1.17242e-05	0.00392644	Mismatch, No Reference
Systolic Blood Pressure-Breast Cancer	Taiwan Biobank	FinnGen (Release 10)	GCST90278642	finngen_R10_C3_BREAST_EXALLC	92615	201713	18786	182927	122	121	17.89	1	-0.00683235	0.00352514	-0.00670698	0.00338291	Mismatch, No Reference
Systolic Blood Pressure-Breast Cancer	UK Biobank	FinnGen (Release 10)	ukb-b-20175	finngen_R10_C3_BREAST_EXALLC	436419	201713	18786	182927	913	875	19.4671	1	-0.00331402	0.00209186	-0.00281978	0.00190633	Mismatch, No Reference
Systolic Blood Pressure-Breast Cancer	Biobank Japan	UK Biobank	bbj-a-52	ukb-b-16890	136597	462933	10303	452630	93	93	19.69	0.0217606	-0.00448733	0.00392363	-0.00448733	0.00392363	Mismatch with Reference
Systolic Blood Pressure-Breast Cancer	Taiwan Biobank	UK Biobank	GCST90278642	ukb-b-16890	92615	462933	10303	452630	117	117	17.89	0.0217606	0.00224896	0.00401846	0.00224896	0.00401846	Mismatch with Reference
Systolic Blood Pressure-Breast Cancer	UK Biobank	UK Biobank	ukb-b-20175	ukb-b-16890	436419	462933	10303	452630	870	870	19.4671	0.0217606	0.00170985	0.00227763	0.00170985	0.00227763	Reference
Systolic Blood Pressure-COPD	Biobank Japan	Global Biobank Meta-analysis Initiative (AFR)	bbj-a-52	GCST90399691	136597	29682	1978	27704	95	70	19.69	1	0.00837988	0.0126661	0.0151858	0.0139237	Mismatch, No Reference
Systolic Blood Pressure-COPD	Taiwan Biobank	Global Biobank Meta-analysis Initiative (AFR)	GCST90278642	GCST90399691	92615	29682	1978	27704	115	98	17.89	1	0.0028877	0.0108585	0.00347152	0.0116298	Mismatch, No Reference
Systolic Blood Pressure-COPD	UK Biobank	Global Biobank Meta-analysis Initiative (AFR)	ukb-b-20175	GCST90399691	436419	29682	1978	27704	876	434	19.4671	1	0.00456027	0.00706464	-0.000216518	0.00897328	Mismatch, No Reference
Systolic Blood Pressure-COPD	Biobank Japan	Global Biobank Meta-analysis Initiative (Hispanic)	bbj-a-52	GCST90399692	136597	15086	1503	13583	94	72	19.69	1	-0.0209429	0.0137195	-0.0151688	0.0148732	Mismatch, No Reference
Systolic Blood Pressure-COPD	Taiwan Biobank	Global Biobank Meta-analysis Initiative (Hispanic)	GCST90278642	GCST90399692	92615	15086	1503	13583	116	92	17.89	1	-0.00545031	0.012109	-0.00407301	0.0129595	Mismatch, No Reference
Systolic Blood Pressure-COPD	UK Biobank	Global Biobank Meta-analysis Initiative (Hispanic)	ukb-b-20175	GCST90399692	436419	15086	1503	13583	878	385	19.4671	1	-0.000923208	0.00799946	-0.00529119	0.0108859	Mismatch, No Reference
Systolic Blood Pressure-COPD	Biobank Japan	Biobank Japan	bbj-a-52	ebi-a-GCST90018587	136597	166670	4017	162653	97	89	19.69	1	-0.00337387	0.00735071	-0.0048396	0.00623922	Reference
Systolic Blood Pressure-COPD	Taiwan Biobank	Biobank Japan	GCST90278642	ebi-a-GCST90018587	92615	166670	4017	162653	131	129	17.89	1	-0.00488592	0.00607728	-0.00353126	0.00586212	Mismatch with Reference
Systolic Blood Pressure-COPD	UK Biobank	Biobank Japan	ukb-b-20175	ebi-a-GCST90018587	436419	166670	4017	162653	831	622	19.4671	1	-0.0013522	0.00428933	-0.00388151	0.00415446	Mismatch with Reference
Systolic Blood Pressure-COPD	Biobank Japan	UKBB + BBJ + FinnGen	bbj-a-52	ebi-a-GCST90018807	136597	635145	17547	617598	97	96	19.69	1	-4.97711e-05	0.00365971	0.000139639	0.00353738	Mismatch, No Reference
Systolic Blood Pressure-COPD	Taiwan Biobank	UKBB + BBJ + FinnGen	GCST90278642	ebi-a-GCST90018807	92615	635145	17547	617598	132	131	17.89	1	0.000103038	0.00355719	0.000345281	0.00346913	Mismatch, No Reference
Systolic Blood Pressure-COPD	UK Biobank	UKBB + BBJ + FinnGen	ukb-b-20175	ebi-a-GCST90018807	436419	635145	17547	617598	914	868	19.4671	1	0.0052479	0.00213616	0.00485254	0.00191506	Mismatch, No Reference
Systolic Blood Pressure-COPD	Biobank Japan	FinnGen (Release 10)	bbj-a-52	finngen_R10_J10_COPD	136597	358369	20066	338303	96	96	19.69	1	0.00756962	0.00375498	0.00756962	0.00375498	Mismatch, No Reference
Systolic Blood Pressure-COPD	Taiwan Biobank	FinnGen (Release 10)	GCST90278642	finngen_R10_J10_COPD	92615	358369	20066	338303	122	122	17.89	1	-0.00227965	0.00356982	-0.00227965	0.00356982	Mismatch, No Reference
Systolic Blood Pressure-COPD	UK Biobank	FinnGen (Release 10)	ukb-b-20175	finngen_R10_J10_COPD	436419	358369	20066	338303	913	882	19.4671	1	0.00466365	0.00208122	0.00429117	0.00193427	Mismatch, No Reference
Systolic Blood Pressure-COPD	Biobank Japan	UK Biobank	bbj-a-52	ukb-b-16751	136597	463010	3871	459139	84	84	19.69	0.00829061	-0.00187732	0.00674237	-0.00187732	0.00674237	Mismatch with Reference
Systolic Blood Pressure-COPD	Taiwan Biobank	UK Biobank	GCST90278642	ukb-b-16751	92615	463010	3871	459139	105	105	17.89	0.00829061	0.000388942	0.00605022	0.000388942	0.00605022	Mismatch with Reference
Systolic Blood Pressure-COPD	UK Biobank	UK Biobank	ukb-b-20175	ukb-b-16751	436419	463010	3871	459139	818	818	19.4671	0.00829061	0.0102863	0.00416053	0.0102863	0.00416053	Reference
Systolic Blood Pressure-Coronary Heart Disease	Biobank Japan	Biobank Japan	bbj-a-52	bbj-a-159	136597	212453	29319	183134	97	92	19.69	1	0.0244602	0.00537476	0.0257574	0.00440808	Reference
Systolic Blood Pressure-Coronary Heart Disease	Taiwan Biobank	Biobank Japan	GCST90278642	bbj-a-159	92615	212453	29319	183134	126	125	17.89	1	0.0277103	0.00362999	0.0277581	0.00353303	Mismatch with Reference
Systolic Blood Pressure-Coronary Heart Disease	UK Biobank	Biobank Japan	ukb-b-20175	bbj-a-159	436419	212453	29319	183134	809	763	19.4671	1	0.0239952	0.0023953	0.0205766	0.00208455	Mismatch with Reference
Systolic Blood Pressure-Coronary Heart Disease	Biobank Japan	UK Biobank	bbj-a-52	ebi-a-GCST005194	136597	296525	34541	261984	97	96	19.69	1	0.0144771	0.00347086	0.0137702	0.0033613	Mismatch with Reference
Systolic Blood Pressure-Coronary Heart Disease	Taiwan Biobank	UK Biobank	GCST90278642	ebi-a-GCST005194	92615	296525	34541	261984	119	118	17.89	1	0.0197638	0.00278529	0.0194428	0.00288038	Mismatch with Reference
Systolic Blood Pressure-Coronary Heart Disease	UK Biobank	UK Biobank	ukb-b-20175	ebi-a-GCST005194	436419	296525	34541	261984	912	893	19.4671	1	0.0300651	0.00154078	0.0294707	0.00146418	Reference
Systolic Blood Pressure-Coronary Heart Disease	Biobank Japan	FinnGen (Release 10)	bbj-a-52	finngen_R10_I9_CHD	136597	412181	46959	365222	96	96	19.69	1	0.0119401	0.00355792	0.0119401	0.00355792	Mismatch, No Reference
Systolic Blood Pressure-Coronary Heart Disease	Taiwan Biobank	FinnGen (Release 10)	GCST90278642	finngen_R10_I9_CHD	92615	412181	46959	365222	122	121	17.89	1	0.0157646	0.0032987	0.0156436	0.00339723	Mismatch, No Reference
Systolic Blood Pressure-Coronary Heart Disease	UK Biobank	FinnGen (Release 10)	ukb-b-20175	finngen_R10_I9_CHD	436419	412181	46959	365222	913	885	19.4671	1	0.0236766	0.00179788	0.0220319	0.00168079	Mismatch, No Reference
Systolic Blood Pressure-Coronary Heart Disease	Biobank Japan	CARDIoGRAMplusC4D	bbj-a-52	ieu-a-7	136597	184305	60801	123504	98	98	19.69	1	0.013465	0.00460057	0.013465	0.00460057	Mismatch, No Reference
Systolic Blood Pressure-Coronary Heart Disease	Taiwan Biobank	CARDIoGRAMplusC4D	GCST90278642	ieu-a-7	92615	184305	60801	123504	118	117	17.89	1	0.0215641	0.00335397	0.0205439	0.00337431	Mismatch, No Reference
Systolic Blood Pressure-Coronary Heart Disease	UK Biobank	CARDIoGRAMplusC4D	ukb-b-20175	ieu-a-7	436419	184305	60801	123504	908	874	19.4671	1	0.0311367	0.00188131	0.0292225	0.0017292	Mismatch, No Reference
Systolic Blood Pressure-Coronary Heart Disease	Biobank Japan	UK Biobank	bbj-a-52	ukb-b-1668	136597	463010	12171	450839	93	93	19.69	0.0255957	0.0194641	0.00488119	0.0194641	0.00488119	Mismatch with Reference
Systolic Blood Pressure-Coronary Heart Disease	Taiwan Biobank	UK Biobank	GCST90278642	ukb-b-1668	92615	463010	12171	450839	117	117	17.89	0.0255957	0.0186784	0.00474841	0.0186784	0.00474841	Mismatch with Reference
Systolic Blood Pressure-Coronary Heart Disease	UK Biobank	UK Biobank	ukb-b-20175	ukb-b-1668	436419	463010	12171	450839	875	875	19.4671	0.0255957	0.0375846	0.00269871	0.0375846	0.00269871	Reference
Systolic Blood Pressure-Crohn's Disease	Biobank Japan	UK Biobank	bbj-a-52	ebi-a-GCST004132	136597	40266	12194	28072	98	95	19.69	1	2.49064e-05	0.00572483	-9.06632e-05	0.00534618	Mismatch with Reference
Systolic Blood Pressure-Crohn's Disease	Taiwan Biobank	UK Biobank	GCST90278642	ebi-a-GCST004132	92615	40266	12194	28072	120	116	17.89	1	-9.82413e-05	0.00568184	0.000825706	0.00505887	Mismatch with Reference
Systolic Blood Pressure-Crohn's Disease	UK Biobank	UK Biobank	ukb-b-20175	ebi-a-GCST004132	436419	40266	12194	28072	901	742	19.4671	1	0.00683415	0.00337719	0.00306128	0.00261688	Reference
Systolic Blood Pressure-Crohn's Disease	Biobank Japan	FinnGen (Release 10)	bbj-a-52	finngen_R10_CHRONNAS	136597	395165	2191	392974	96	90	19.69	1	0.00673261	0.00805154	0.00590492	0.00836306	Mismatch, No Reference
Systolic Blood Pressure-Crohn's Disease	Taiwan Biobank	FinnGen (Release 10)	GCST90278642	finngen_R10_CHRONNAS	92615	395165	2191	392974	122	109	17.89	1	-0.00117796	0.00949593	-0.0059183	0.00790902	Mismatch, No Reference
Systolic Blood Pressure-Crohn's Disease	UK Biobank	FinnGen (Release 10)	ukb-b-20175	finngen_R10_CHRONNAS	436419	395165	2191	392974	913	564	19.4671	1	0.00230329	0.00516194	-0.00184548	0.00535076	Mismatch, No Reference
Systolic Blood Pressure-Crohn's Disease	Biobank Japan	IIBDGC	bbj-a-52	ieu-a-12	136597	51874	17897	33977	20	18	19.69	1	0.000582835	0.0158892	0.000965244	0.0140339	Mismatch, No Reference
Systolic Blood Pressure-Crohn's Disease	Taiwan Biobank	IIBDGC	GCST90278642	ieu-a-12	92615	51874	17897	33977	24	22	17.89	1	-0.0119625	0.0132962	-0.0109001	0.0106432	Mismatch, No Reference
Systolic Blood Pressure-Crohn's Disease	UK Biobank	IIBDGC	ukb-b-20175	ieu-a-12	436419	51874	17897	33977	211	169	19.4671	1	0.0160005	0.00734754	0.00656561	0.00484811	Mismatch, No Reference
Systolic Blood Pressure-Gout	Biobank Japan	Global Biobank Meta-analysis Initiative (AFR)	bbj-a-52	GCST90399698	136597	35214	1312	33902	95	60	19.69	1	0.0188474	0.0163142	0.010782	0.0185139	Mismatch, No Reference
Systolic Blood Pressure-Gout	Taiwan Biobank	Global Biobank Meta-analysis Initiative (AFR)	GCST90278642	GCST90399698	92615	35214	1312	33902	115	82	17.89	1	-0.00240009	0.0136959	-0.000321565	0.0143707	Mismatch, No Reference
Systolic Blood Pressure-Gout	UK Biobank	Global Biobank Meta-analysis Initiative (AFR)	ukb-b-20175	GCST90399698	436419	35214	1312	33902	881	384	19.4671	1	0.00943492	0.0084882	0.00126635	0.0116534	Mismatch, No Reference
Systolic Blood Pressure-Gout	Biobank Japan	Global Biobank Meta-analysis Initiative (Hispanic)	bbj-a-52	GCST90399699	136597	18186	557	17629	94	46	19.69	1	0.00715212	0.0220905	-0.00203621	0.025778	Mismatch, No Reference
Systolic Blood Pressure-Gout	Taiwan Biobank	Global Biobank Meta-analysis Initiative (Hispanic)	GCST90278642	GCST90399699	92615	18186	557	17629	116	60	17.89	1	0.00439154	0.0197494	0.0166347	0.022564	Mismatch, No Reference
Systolic Blood Pressure-Gout	UK Biobank	Global Biobank Meta-analysis Initiative (Hispanic)	ukb-b-20175	GCST90399699	436419	18186	557	17629	879	251	19.4671	1	-0.0110123	0.0120301	-0.00135176	0.0193042	Mismatch, No Reference
Systolic Blood Pressure-Gout	Biobank Japan	Global Biobank Meta-Analysis Initiative (EAS)	bbj-a-52	GCST90399700	136597	349359	10425	338934	96	86	19.69	1	0.0139536	0.00738587	0.00416248	0.00455984	Mismatch, No Reference
Systolic Blood Pressure-Gout	Taiwan Biobank	Global Biobank Meta-Analysis Initiative (EAS)	GCST90278642	GCST90399700	92615	349359	10425	338934	126	121	17.89	1	0.00642499	0.00507382	0.00590028	0.00419262	Mismatch, No Reference
Systolic Blood Pressure-Gout	UK Biobank	Global Biobank Meta-Analysis Initiative (EAS)	ukb-b-20175	GCST90399700	436419	349359	10425	338934	819	729	19.4671	1	0.00650248	0.0029808	0.00369772	0.00260574	Mismatch, No Reference
Systolic Blood Pressure-Gout	Biobank Japan	Global Biobank Meta-Analysis Initiative (EUR)	bbj-a-52	GCST90399701	136597	1051653	24278	1027375	96	94	19.69	1	0.0180446	0.00460274	0.0175282	0.0042273	Mismatch, No Reference
Systolic Blood Pressure-Gout	Taiwan Biobank	Global Biobank Meta-Analysis Initiative (EUR)	GCST90278642	GCST90399701	92615	1051653	24278	1027375	118	115	17.89	1	0.0127814	0.00393251	0.0124656	0.00348067	Mismatch, No Reference
Systolic Blood Pressure-Gout	UK Biobank	Global Biobank Meta-Analysis Initiative (EUR)	ukb-b-20175	GCST90399701	436419	1051653	24278	1027375	896	862	19.4671	1	0.0160504	0.00192624	0.0140061	0.00176783	Mismatch, No Reference
Systolic Blood Pressure-Gout	Biobank Japan	FinnGen (Release 10)	bbj-a-52	finngen_R10_M13_GOUT	136597	272412	9568	262844	96	93	19.69	1	0.0129327	0.00605469	0.0111867	0.0055026	Mismatch, No Reference
Systolic Blood Pressure-Gout	Taiwan Biobank	FinnGen (Release 10)	GCST90278642	finngen_R10_M13_GOUT	92615	272412	9568	262844	122	119	17.89	1	0.0136527	0.00581199	0.0142975	0.00515474	Mismatch, No Reference
Systolic Blood Pressure-Gout	UK Biobank	FinnGen (Release 10)	ukb-b-20175	finngen_R10_M13_GOUT	436419	272412	9568	262844	913	806	19.4671	1	0.0160326	0.00270592	0.0118668	0.00235388	Mismatch, No Reference
Systolic Blood Pressure-Gout	Biobank Japan	UK Biobank	bbj-a-52	ukb-b-13251	136597	462933	6543	456390	92	92	19.69	0.013934	0.0180461	0.00654748	0.0180461	0.00654748	Mismatch with Reference
Systolic Blood Pressure-Gout	Taiwan Biobank	UK Biobank	GCST90278642	ukb-b-13251	92615	462933	6543	456390	113	113	17.89	0.013934	0.0126593	0.00607833	0.0126593	0.00607833	Mismatch with Reference
Systolic Blood Pressure-Gout	UK Biobank	UK Biobank	ukb-b-20175	ukb-b-13251	436419	462933	6543	456390	844	844	19.4671	0.013934	0.0233849	0.00328171	0.0233849	0.00328171	Reference
Systolic Blood Pressure-Hyperlipidemia	Biobank Japan	Taiwan Biobank	bbj-a-52	ebi-a-GCST90090994	136597	9714	3310	6404	69	63	19.69	1	-0.00761526	0.00944811	-0.0081353	0.00969649	Mismatch with Reference
Systolic Blood Pressure-Hyperlipidemia	Taiwan Biobank	Taiwan Biobank	GCST90278642	ebi-a-GCST90090994	92615	9714	3310	6404	92	86	17.89	1	-0.00224334	0.00887913	-0.000477268	0.00836316	Reference
Systolic Blood Pressure-Hyperlipidemia	UK Biobank	Taiwan Biobank	ukb-b-20175	ebi-a-GCST90090994	436419	9714	3310	6404	587	365	19.4671	1	0.00509439	0.00608062	0.000232083	0.00693307	Mismatch with Reference
Systolic Blood Pressure-Hyperlipidemia	Biobank Japan	UK Biobank	bbj-a-52	ebi-a-GCST90104005	136597	349222	17485	331737	99	98	19.69	1	0.00313674	0.00404347	0.00311736	0.00386354	Mismatch with Reference
Systolic Blood Pressure-Hyperlipidemia	Taiwan Biobank	UK Biobank	GCST90278642	ebi-a-GCST90104005	92615	349222	17485	331737	125	122	17.89	1	-0.000853779	0.00287947	-0.00109771	0.00259397	Mismatch with Reference
Systolic Blood Pressure-Hyperlipidemia	UK Biobank	UK Biobank	ukb-b-20175	ebi-a-GCST90104005	436419	349222	17485	331737	916	877	19.4671	1	0.0168798	0.00208333	0.0152577	0.00187088	Reference
Systolic Blood Pressure-Hyperlipidemia	Biobank Japan	FinnGen (Release 10)	bbj-a-52	finngen_R10_E4_HYPERLIPNAS	136597	365889	13657	352232	96	96	19.69	1	0.0095673	0.00346378	0.0095673	0.00346378	Mismatch, No Reference
Systolic Blood Pressure-Hyperlipidemia	Taiwan Biobank	FinnGen (Release 10)	GCST90278642	finngen_R10_E4_HYPERLIPNAS	92615	365889	13657	352232	122	121	17.89	1	0.0152649	0.00371169	0.0152818	0.00380854	Mismatch, No Reference
Systolic Blood Pressure-Hyperlipidemia	UK Biobank	FinnGen (Release 10)	ukb-b-20175	finngen_R10_E4_HYPERLIPNAS	436419	365889	13657	352232	913	867	19.4671	1	0.0210002	0.00205932	0.0184362	0.00190551	Mismatch, No Reference
Systolic Blood Pressure-Hypertension	Biobank Japan	Sub-Saharan African meta-analysis	bbj-a-52	GCST90301363	136597	10772	3818	6918	95	95	19.69	1	0.00610517	0.00185728	0.00610517	0.00185728	Mismatch, No Reference
Systolic Blood Pressure-Hypertension	Taiwan Biobank	Sub-Saharan African meta-analysis	GCST90278642	GCST90301363	92615	10772	3818	6918	120	120	17.89	1	0.00653648	0.00160786	0.00653648	0.00160786	Mismatch, No Reference
Systolic Blood Pressure-Hypertension	UK Biobank	Sub-Saharan African meta-analysis	ukb-b-20175	GCST90301363	436419	10772	3818	6918	844	844	19.4671	1	0.00361332	0.00105798	0.00361332	0.00105798	Mismatch, No Reference
Systolic Blood Pressure-Hypertension	Biobank Japan	Majority Hispanic mega-analysis (Wojcik)	bbj-a-52	ebi-a-GCST008036	136597	49141	27123	22018	98	92	19.69	1	0.0440831	0.00601846	0.038885	0.0055406	Mismatch, No Reference
Systolic Blood Pressure-Hypertension	Taiwan Biobank	Majority Hispanic mega-analysis (Wojcik)	GCST90278642	ebi-a-GCST008036	92615	49141	27123	22018	134	133	17.89	1	0.0438882	0.00503786	0.0433839	0.00491441	Mismatch, No Reference
Systolic Blood Pressure-Hypertension	UK Biobank	Majority Hispanic mega-analysis (Wojcik)	ukb-b-20175	ebi-a-GCST008036	436419	49141	27123	22018	914	803	19.4671	1	0.0476051	0.00269912	0.0376708	0.00255279	Mismatch, No Reference
Systolic Blood Pressure-Hypertension	Biobank Japan	FinnGen (Release 10)	bbj-a-52	finngen_R10_I9_HYPTENS	136597	412113	122996	289117	96	93	19.69	1	0.0479391	0.00565202	0.0456899	0.00528319	Mismatch, No Reference
Systolic Blood Pressure-Hypertension	Taiwan Biobank	FinnGen (Release 10)	GCST90278642	finngen_R10_I9_HYPTENS	92615	412113	122996	289117	122	120	17.89	1	0.0550982	0.00451731	0.0540536	0.00433007	Mismatch, No Reference
Systolic Blood Pressure-Hypertension	UK Biobank	FinnGen (Release 10)	ukb-b-20175	finngen_R10_I9_HYPTENS	436419	412113	122996	289117	913	842	19.4671	1	0.0605337	0.00171593	0.0537628	0.00153464	Mismatch, No Reference
Systolic Blood Pressure-Hypertension	Biobank Japan	UK Biobank	bbj-a-52	ukb-b-14057	136597	462933	119731	343202	96	96	19.69	0.191743	0.0436445	0.00582053	0.0436445	0.00582053	Mismatch with Reference
Systolic Blood Pressure-Hypertension	Taiwan Biobank	UK Biobank	GCST90278642	ukb-b-14057	92615	462933	119731	343202	119	119	17.89	0.191743	0.0479445	0.00431634	0.0479445	0.00431634	Mismatch with Reference
Systolic Blood Pressure-Hypertension	UK Biobank	UK Biobank	ukb-b-20175	ukb-b-14057	436419	462933	119731	343202	916	916	19.4671	0.191743	0.0743199	0.00132582	0.0743199	0.00132582	Reference
Systolic Blood Pressure-Hypertension	Biobank Japan	SAS (Pan-UK Biobank)	bbj-a-52	ukb-e-401_CSA	136597	8860	2690	6170	97	84	19.69	1	0.0281171	0.0091207	0.0218406	0.00954485	Mismatch, No Reference
Systolic Blood Pressure-Hypertension	Taiwan Biobank	SAS (Pan-UK Biobank)	GCST90278642	ukb-e-401_CSA	92615	8860	2690	6170	121	103	17.89	1	0.0482981	0.00892128	0.0332502	0.00854114	Mismatch, No Reference
Systolic Blood Pressure-Hypertension	UK Biobank	SAS (Pan-UK Biobank)	ukb-b-20175	ukb-e-401_CSA	436419	8860	2690	6170	886	488	19.4671	1	0.049564	0.00562186	0.0219558	0.00663044	Mismatch, No Reference
Systolic Blood Pressure-Multiple Sclerosis	Biobank Japan	FinnGen (Release 10)	bbj-a-52	finngen_R10_G6_MS	136597	410970	2409	408561	96	81	19.69	1	-0.00255828	0.00878564	0.00332359	0.00822457	Mismatch, No Reference
Systolic Blood Pressure-Multiple Sclerosis	Taiwan Biobank	FinnGen (Release 10)	GCST90278642	finngen_R10_G6_MS	92615	410970	2409	408561	122	116	17.89	1	0.00363703	0.00778434	0.000713079	0.0071446	Mismatch, No Reference
Systolic Blood Pressure-Multiple Sclerosis	UK Biobank	FinnGen (Release 10)	ukb-b-20175	finngen_R10_G6_MS	436419	410970	2409	408561	913	600	19.4671	1	0.00628567	0.0048835	-8.65845e-05	0.00496212	Mismatch, No Reference
Systolic Blood Pressure-Multiple Sclerosis	Biobank Japan	International Multiple Sclerosis Genetics Consortium	bbj-a-52	ieu-b-18	136597	115803	47429	68374	96	91	19.69	1	0.00406253	0.0057378	0.000448884	0.00505327	Mismatch, No Reference
Systolic Blood Pressure-Multiple Sclerosis	Taiwan Biobank	International Multiple Sclerosis Genetics Consortium	GCST90278642	ieu-b-18	92615	115803	47429	68374	114	110	17.89	1	-0.00283315	0.00618366	-0.00405552	0.00552315	Mismatch, No Reference
Systolic Blood Pressure-Multiple Sclerosis	UK Biobank	International Multiple Sclerosis Genetics Consortium	ukb-b-20175	ieu-b-18	436419	115803	47429	68374	858	709	19.4671	1	0.00640633	0.0034241	0.00692102	0.00275824	Mismatch, No Reference
Systolic Blood Pressure-Multiple Sclerosis	Biobank Japan	UK Biobank	bbj-a-52	ukb-b-17670	136597	462933	1679	461254	70	70	19.69	0.00361372	-0.0055137	0.00926937	-0.0055137	0.00926937	Mismatch with Reference
Systolic Blood Pressure-Multiple Sclerosis	Taiwan Biobank	UK Biobank	GCST90278642	ukb-b-17670	92615	462933	1679	461254	87	87	17.89	0.00361372	0.00555194	0.00907971	0.00555194	0.00907971	Mismatch with Reference
Systolic Blood Pressure-Multiple Sclerosis	UK Biobank	UK Biobank	ukb-b-20175	ukb-b-17670	436419	462933	1679	461254	683	683	19.4671	0.00361372	-0.00710793	0.00632368	-0.00710793	0.00632368	Reference
Systolic Blood Pressure-Myocardial Infarction	Biobank Japan	Biobank Japan	bbj-a-52	ebi-a-GCST90018657	136597	161206	14992	146214	97	87	19.69	1	0.0204768	0.00698119	0.0164689	0.00548848	Reference
Systolic Blood Pressure-Myocardial Infarction	Taiwan Biobank	Biobank Japan	GCST90278642	ebi-a-GCST90018657	92615	161206	14992	146214	131	130	17.89	1	0.0305448	0.00456172	0.030735	0.00443425	Mismatch with Reference
Systolic Blood Pressure-Myocardial Infarction	UK Biobank	Biobank Japan	ukb-b-20175	ebi-a-GCST90018657	436419	161206	14992	146214	831	755	19.4671	1	0.0249037	0.00295775	0.0181117	0.00249375	Mismatch with Reference
Systolic Blood Pressure-Myocardial Infarction	Biobank Japan	UKBB + BBJ + FinnGen	bbj-a-52	ebi-a-GCST90018877	136597	623029	35909	587120	97	94	19.69	1	0.017213	0.00531438	0.0164605	0.00478862	Mismatch, No Reference
Systolic Blood Pressure-Myocardial Infarction	Taiwan Biobank	UKBB + BBJ + FinnGen	GCST90278642	ebi-a-GCST90018877	92615	623029	35909	587120	132	131	17.89	1	0.0225238	0.00348718	0.0207582	0.00347254	Mismatch, No Reference
Systolic Blood Pressure-Myocardial Infarction	UK Biobank	UKBB + BBJ + FinnGen	ukb-b-20175	ebi-a-GCST90018877	436419	623029	35909	587120	914	858	19.4671	1	0.0286241	0.0021317	0.0245479	0.00187988	Mismatch, No Reference
Systolic Blood Pressure-Myocardial Infarction	Biobank Japan	FinnGen (Release 10)	bbj-a-52	finngen_R10_I9_MI_STRICT	136597	369139	26060	343079	96	96	19.69	1	0.0118521	0.00395373	0.0118521	0.00395373	Mismatch, No Reference
Systolic Blood Pressure-Myocardial Infarction	Taiwan Biobank	FinnGen (Release 10)	GCST90278642	finngen_R10_I9_MI_STRICT	92615	369139	26060	343079	122	121	17.89	1	0.0192467	0.00407857	0.0183201	0.00414032	Mismatch, No Reference
Systolic Blood Pressure-Myocardial Infarction	UK Biobank	FinnGen (Release 10)	ukb-b-20175	finngen_R10_I9_MI_STRICT	436419	369139	26060	343079	913	843	19.4671	1	0.0297704	0.00222744	0.0254534	0.00194134	Mismatch, No Reference
Systolic Blood Pressure-Myocardial Infarction	Biobank Japan	CARDIoGRAMplusC4D	bbj-a-52	ieu-a-798	136597	171875	43676	128199	98	97	19.69	1	0.0151719	0.00456208	0.0140872	0.00446991	Mismatch, No Reference
Systolic Blood Pressure-Myocardial Infarction	Taiwan Biobank	CARDIoGRAMplusC4D	GCST90278642	ieu-a-798	92615	171875	43676	128199	118	117	17.89	1	0.0206113	0.00354055	0.0185592	0.00353971	Mismatch, No Reference
Systolic Blood Pressure-Myocardial Infarction	UK Biobank	CARDIoGRAMplusC4D	ukb-b-20175	ieu-a-798	436419	171875	43676	128199	902	867	19.4671	1	0.0277383	0.00197115	0.0260336	0.0018152	Mismatch, No Reference
Systolic Blood Pressure-Myocardial Infarction	Biobank Japan	UK Biobank	bbj-a-52	ukb-b-15829	136597	462933	10616	452317	93	93	19.69	0.0224062	0.0188251	0.00535313	0.0188251	0.00535313	Mismatch with Reference
Systolic Blood Pressure-Myocardial Infarction	Taiwan Biobank	UK Biobank	GCST90278642	ukb-b-15829	92615	462933	10616	452317	117	117	17.89	0.0224062	0.0274584	0.00465512	0.0274584	0.00465512	Mismatch with Reference
Systolic Blood Pressure-Myocardial Infarction	UK Biobank	UK Biobank	ukb-b-20175	ukb-b-15829	436419	462933	10616	452317	872	872	19.4671	0.0224062	0.0288781	0.00274232	0.0288781	0.00274232	Reference
Systolic Blood Pressure-NAFLD	Biobank Japan	eMERGE + UK Biobank + FinnGen + Estonian Biobank	bbj-a-52	ebi-a-GCST90091033	136597	778614	8434	770180	93	92	19.69	1	-3.91852e-05	0.00462432	-0.000222197	0.00440613	Mismatch, No Reference
Systolic Blood Pressure-NAFLD	Taiwan Biobank	eMERGE + UK Biobank + FinnGen + Estonian Biobank	GCST90278642	ebi-a-GCST90091033	92615	778614	8434	770180	117	116	17.89	1	0.0023672	0.00442633	0.0019288	0.00424755	Mismatch, No Reference
Systolic Blood Pressure-NAFLD	UK Biobank	eMERGE + UK Biobank + FinnGen + Estonian Biobank	ukb-b-20175	ebi-a-GCST90091033	436419	778614	8434	770180	900	822	19.4671	1	0.00830254	0.00249723	0.00583853	0.00248751	Mismatch, No Reference
Systolic Blood Pressure-NAFLD	Biobank Japan	FinnGen (Release 10)	bbj-a-52	finngen_R10_NAFLD	136597	412181	2568	409613	96	82	19.69	1	0.00390119	0.00936406	0.00532909	0.00782866	Mismatch, No Reference
Systolic Blood Pressure-NAFLD	Taiwan Biobank	FinnGen (Release 10)	GCST90278642	finngen_R10_NAFLD	92615	412181	2568	409613	122	118	17.89	1	-0.00192143	0.00706734	-0.00278452	0.00691222	Mismatch, No Reference
Systolic Blood Pressure-NAFLD	UK Biobank	FinnGen (Release 10)	ukb-b-20175	finngen_R10_NAFLD	436419	412181	2568	409613	913	599	19.4671	1	0.00903489	0.00457914	0.00230679	0.00482274	Mismatch, No Reference
Systolic Blood Pressure-Osteoporosis	Biobank Japan	Biobank Japan	bbj-a-52	bbj-a-137	136597	212453	7788	204665	98	97	19.69	1	-0.00525399	0.0046193	-0.00577476	0.00447463	Reference
Systolic Blood Pressure-Osteoporosis	Taiwan Biobank	Biobank Japan	GCST90278642	bbj-a-137	92615	212453	7788	204665	130	129	17.89	1	-0.00482687	0.00409776	-0.00455455	0.00398014	Mismatch with Reference
Systolic Blood Pressure-Osteoporosis	UK Biobank	Biobank Japan	ukb-b-20175	bbj-a-137	436419	212453	7788	204665	816	717	19.4671	1	-0.00964798	0.00301644	-0.00715629	0.00296556	Mismatch with Reference
Systolic Blood Pressure-Osteoporosis	Biobank Japan	FinnGen (Release 10)	bbj-a-52	finngen_R10_M13_OSTEOPOROSIS	136597	399054	8017	391037	96	95	19.69	1	-0.00704397	0.00518136	-0.00623355	0.00503521	Mismatch, No Reference
Systolic Blood Pressure-Osteoporosis	Taiwan Biobank	FinnGen (Release 10)	GCST90278642	finngen_R10_M13_OSTEOPOROSIS	92615	399054	8017	391037	122	122	17.89	1	-0.0050007	0.00430806	-0.0050007	0.00430806	Mismatch, No Reference
Systolic Blood Pressure-Osteoporosis	UK Biobank	FinnGen (Release 10)	ukb-b-20175	finngen_R10_M13_OSTEOPOROSIS	436419	399054	8017	391037	913	819	19.4671	1	-0.00566587	0.0026953	-0.00299803	0.00250728	Mismatch, No Reference
Systolic Blood Pressure-Osteoporosis	Biobank Japan	UK Biobank	bbj-a-52	ukb-b-12141	136597	462933	7547	455386	93	93	19.69	0.0160368	-0.00613359	0.00479389	-0.00613359	0.00479389	Mismatch with Reference
Systolic Blood Pressure-Osteoporosis	Taiwan Biobank	UK Biobank	GCST90278642	ukb-b-12141	92615	462933	7547	455386	114	114	17.89	0.0160368	-0.00158128	0.00477341	-0.00158128	0.00477341	Mismatch with Reference
Systolic Blood Pressure-Osteoporosis	UK Biobank	UK Biobank	ukb-b-20175	ukb-b-12141	436419	462933	7547	455386	850	850	19.4671	0.0160368	-0.00729016	0.00301342	-0.00729016	0.00301342	Reference
Systolic Blood Pressure-Rheumatoid Arthritis	Biobank Japan	Biobank Japan	bbj-a-52	GCST90018690	136597	212453	5348	173268	97	92	19.69	1	0.00311168	0.00572476	-0.000292398	0.00515367	Reference
Systolic Blood Pressure-Rheumatoid Arthritis	Taiwan Biobank	Biobank Japan	GCST90278642	GCST90018690	92615	212453	5348	173268	131	128	17.89	1	-0.000691483	0.00554444	-0.00192531	0.00512744	Mismatch with Reference
Systolic Blood Pressure-Rheumatoid Arthritis	UK Biobank	Biobank Japan	ukb-b-20175	GCST90018690	436419	212453	5348	173268	831	670	19.4671	1	-0.00399747	0.00366106	-0.00221176	0.00348553	Mismatch with Reference
Systolic Blood Pressure-Rheumatoid Arthritis	Biobank Japan	FinnGen (Release 10)	bbj-a-52	finngen_R10_M13_RHEUMA	136597	276465	13621	262844	96	95	19.69	1	0.00153138	0.00419534	0.0012216	0.00398443	Mismatch, No Reference
Systolic Blood Pressure-Rheumatoid Arthritis	Taiwan Biobank	FinnGen (Release 10)	GCST90278642	finngen_R10_M13_RHEUMA	92615	276465	13621	262844	122	122	17.89	1	0.003537	0.00407312	0.003537	0.00407312	Mismatch, No Reference
Systolic Blood Pressure-Rheumatoid Arthritis	UK Biobank	FinnGen (Release 10)	ukb-b-20175	finngen_R10_M13_RHEUMA	436419	276465	13621	262844	913	849	19.4671	1	-0.000272047	0.00237677	0.000333199	0.00204185	Mismatch, No Reference
Systolic Blood Pressure-Rheumatoid Arthritis	Biobank Japan	European meta-analysis (Okada)	bbj-a-52	ieu-a-832	136597	58284	14361	43923	92	88	19.69	1	-0.00458286	0.00584648	-0.00655786	0.00544028	Mismatch, No Reference
Systolic Blood Pressure-Rheumatoid Arthritis	Taiwan Biobank	European meta-analysis (Okada)	GCST90278642	ieu-a-832	92615	58284	14361	43923	108	103	17.89	1	-0.0101155	0.00664488	-0.00944666	0.00562774	Mismatch, No Reference
Systolic Blood Pressure-Rheumatoid Arthritis	UK Biobank	European meta-analysis (Okada)	ukb-b-20175	ieu-a-832	436419	58284	14361	43923	826	667	19.4671	1	-0.0131762	0.00363066	-0.0114728	0.00322786	Mismatch, No Reference
Systolic Blood Pressure-Rheumatoid Arthritis	Biobank Japan	European + East Asian meta-analysis (Okada)	bbj-a-52	ieu-a-833	136597	80799	19234	61565	97	96	19.69	1	-0.00135292	0.00502024	-0.00216651	0.00487104	Mismatch, No Reference
Systolic Blood Pressure-Rheumatoid Arthritis	Taiwan Biobank	European + East Asian meta-analysis (Okada)	GCST90278642	ieu-a-833	92615	80799	19234	61565	117	114	17.89	1	-0.00378359	0.00456917	-0.0044172	0.00407678	Mismatch, No Reference
Systolic Blood Pressure-Rheumatoid Arthritis	UK Biobank	European + East Asian meta-analysis (Okada)	ukb-b-20175	ieu-a-833	436419	80799	19234	61565	857	750	19.4671	1	-0.00874125	0.0028506	-0.00769336	0.00251667	Mismatch, No Reference
Systolic Blood Pressure-Rheumatoid Arthritis	Biobank Japan	UK Biobank	bbj-a-52	ukb-b-9125	136597	462933	5201	457732	89	89	19.69	0.0111087	0.000661819	0.00507077	0.000661819	0.00507077	Mismatch with Reference
Systolic Blood Pressure-Rheumatoid Arthritis	Taiwan Biobank	UK Biobank	GCST90278642	ukb-b-9125	92615	462933	5201	457732	109	109	17.89	0.0111087	0.000404276	0.00513705	0.000404276	0.00513705	Mismatch with Reference
Systolic Blood Pressure-Rheumatoid Arthritis	UK Biobank	UK Biobank	ukb-b-20175	ukb-b-9125	436419	462933	5201	457732	837	837	19.4671	0.0111087	0.00583164	0.00321297	0.00583164	0.00321297	Reference
Systolic Blood Pressure-Schizophrenia	Biobank Japan	FinnGen (Release 10)	bbj-a-52	finngen_R10_F5_SCHZPHR	136597	405094	6708	398386	96	90	19.69	1	0.00604262	0.00745611	0.00963566	0.00704184	Mismatch, No Reference
Systolic Blood Pressure-Schizophrenia	Taiwan Biobank	FinnGen (Release 10)	GCST90278642	finngen_R10_F5_SCHZPHR	92615	405094	6708	398386	122	118	17.89	1	-0.00435704	0.00732508	-0.0046052	0.00685817	Mismatch, No Reference
Systolic Blood Pressure-Schizophrenia	UK Biobank	FinnGen (Release 10)	ukb-b-20175	finngen_R10_F5_SCHZPHR	436419	405094	6708	398386	913	663	19.4671	1	-1.94366e-05	0.00410601	0.00206448	0.00427013	Mismatch, No Reference
Systolic Blood Pressure-Schizophrenia	Biobank Japan	Schizophrenia Working Group	bbj-a-52	ieu-b-42	136597	77096	33640	43456	98	94	19.69	1	0.0011462	0.00435887	0.000342777	0.00357438	Mismatch, No Reference
Systolic Blood Pressure-Schizophrenia	Taiwan Biobank	Schizophrenia Working Group	GCST90278642	ieu-b-42	92615	77096	33640	43456	120	119	17.89	1	-0.00320512	0.00373792	-0.00337756	0.00360631	Mismatch, No Reference
Systolic Blood Pressure-Schizophrenia	UK Biobank	Schizophrenia Working Group	ukb-b-20175	ieu-b-42	436419	77096	33640	43456	913	823	19.4671	1	0.00143809	0.00245898	0.00084216	0.00203025	Mismatch, No Reference
Systolic Blood Pressure-Schizophrenia	Biobank Japan	East Asian meta-analysis (Lam)	bbj-a-52	ieu-b-5070	136597	58140	22778	35362	97	95	19.69	1	-0.00732978	0.00490333	-0.00812209	0.00458487	Mismatch, No Reference
Systolic Blood Pressure-Schizophrenia	Taiwan Biobank	East Asian meta-analysis (Lam)	GCST90278642	ieu-b-5070	92615	58140	22778	35362	129	128	17.89	1	-0.00338146	0.00429415	-0.00391696	0.00419893	Mismatch, No Reference
Systolic Blood Pressure-Schizophrenia	UK Biobank	East Asian meta-analysis (Lam)	ukb-b-20175	ieu-b-5070	436419	58140	22778	35362	846	688	19.4671	1	0.00610275	0.00328141	0.00312831	0.00292692	Mismatch, No Reference
Systolic Blood Pressure-Schizophrenia	Biobank Japan	European meta-analysis (Trubetskoy)	bbj-a-52	ieu-b-5102	136597	127906	52017	75889	95	93	19.69	1	0.00356242	0.00415115	0.00327483	0.00375971	Mismatch, No Reference
Systolic Blood Pressure-Schizophrenia	Taiwan Biobank	European meta-analysis (Trubetskoy)	GCST90278642	ieu-b-5102	92615	127906	52017	75889	118	117	17.89	1	0.000758377	0.00323912	0.00056653	0.00312607	Mismatch, No Reference
Systolic Blood Pressure-Schizophrenia	UK Biobank	European meta-analysis (Trubetskoy)	ukb-b-20175	ieu-b-5102	436419	127906	52017	75889	911	858	19.4671	1	0.00200041	0.0021066	0.00195175	0.00186153	Mismatch, No Reference
Systolic Blood Pressure-Stroke	Biobank Japan	Biobank Japan	bbj-a-52	GCST90018644	136597	210054	22664	152022	97	97	19.69	1	0.0326086	0.00446774	0.0326086	0.00446774	Reference
Systolic Blood Pressure-Stroke	Taiwan Biobank	Biobank Japan	GCST90278642	GCST90018644	92615	210054	22664	152022	131	130	17.89	1	0.0294258	0.00324113	0.0292075	0.00315555	Mismatch with Reference
Systolic Blood Pressure-Stroke	UK Biobank	Biobank Japan	ukb-b-20175	GCST90018644	436419	210054	22664	152022	831	809	19.4671	1	0.0146696	0.00210947	0.0126768	0.00199629	Mismatch with Reference
Systolic Blood Pressure-Stroke	Biobank Japan	Global Biobank Meta-analysis Initiative (AFR)	bbj-a-52	GCST90399729	136597	25577	1161	24416	95	62	19.69	1	0.0274629	0.0160103	-0.00512536	0.0185	Mismatch, No Reference
Systolic Blood Pressure-Stroke	Taiwan Biobank	Global Biobank Meta-analysis Initiative (AFR)	GCST90278642	GCST90399729	92615	25577	1161	24416	115	74	17.89	1	0.039478	0.0143722	0.0131321	0.0153952	Mismatch, No Reference
Systolic Blood Pressure-Stroke	UK Biobank	Global Biobank Meta-analysis Initiative (AFR)	ukb-b-20175	GCST90399729	436419	25577	1161	24416	864	344	19.4671	1	-0.00192315	0.00947353	0.00175812	0.0129959	Mismatch, No Reference
Systolic Blood Pressure-Stroke	Biobank Japan	MEGASTROKE	bbj-a-52	ebi-a-GCST006906	136597	446696	40585	406111	96	96	19.69	1	0.0183883	0.00373647	0.0183883	0.00373647	Mismatch, No Reference
Systolic Blood Pressure-Stroke	Taiwan Biobank	MEGASTROKE	GCST90278642	ebi-a-GCST006906	92615	446696	40585	406111	119	119	17.89	1	0.0188641	0.00315897	0.0188641	0.00315897	Mismatch, No Reference
Systolic Blood Pressure-Stroke	UK Biobank	MEGASTROKE	ukb-b-20175	ebi-a-GCST006906	436419	446696	40585	406111	914	894	19.4671	1	0.0217965	0.00170196	0.0211723	0.00161035	Mismatch, No Reference
Systolic Blood Pressure-Stroke	Biobank Japan	FinnGen (Release 10)	bbj-a-52	finngen_R10_C_STROKE	136597	340999	43132	297867	96	96	19.69	1	0.0172936	0.00337402	0.0172936	0.00337402	Mismatch, No Reference
Systolic Blood Pressure-Stroke	Taiwan Biobank	FinnGen (Release 10)	GCST90278642	finngen_R10_C_STROKE	92615	340999	43132	297867	122	122	17.89	1	0.0227015	0.00288291	0.0227015	0.00288291	Mismatch, No Reference
Systolic Blood Pressure-Stroke	UK Biobank	FinnGen (Release 10)	ukb-b-20175	finngen_R10_C_STROKE	436419	340999	43132	297867	913	907	19.4671	1	0.0188223	0.00152286	0.0184922	0.00150004	Mismatch, No Reference
Systolic Blood Pressure-Stroke	Biobank Japan	UK Biobank	bbj-a-52	ukb-b-6358	136597	462933	6116	456817	92	92	19.69	0.0130369	0.0180481	0.00463503	0.0180481	0.00463503	Mismatch with Reference
Systolic Blood Pressure-Stroke	Taiwan Biobank	UK Biobank	GCST90278642	ukb-b-6358	92615	462933	6116	456817	112	112	17.89	0.0130369	0.0232078	0.00455632	0.0232078	0.00455632	Mismatch with Reference
Systolic Blood Pressure-Stroke	UK Biobank	UK Biobank	ukb-b-20175	ukb-b-6358	436419	462933	6116	456817	841	841	19.4671	0.0130369	0.0247018	0.00297767	0.0247018	0.00297767	Reference
Systolic Blood Pressure-Type 2 diabetes	Biobank Japan	Biobank Japan	bbj-a-52	GCST90018706	136597	191764	45383	132032	97	97	19.69	1	-0.00506436	0.00360629	-0.00506436	0.00360629	Reference
Systolic Blood Pressure-Type 2 diabetes	Taiwan Biobank	Biobank Japan	GCST90278642	GCST90018706	92615	191764	45383	132032	131	128	17.89	1	-0.00643168	0.00318061	-0.00679572	0.00285554	Mismatch with Reference
Systolic Blood Pressure-Type 2 diabetes	UK Biobank	Biobank Japan	ukb-b-20175	GCST90018706	436419	191764	45383	132032	831	798	19.4671	1	0.00102046	0.00213549	0.000108226	0.00185836	Mismatch with Reference
Systolic Blood Pressure-Type 2 diabetes	Biobank Japan	South Asian meta-analysis (Loh)	bbj-a-52	GCST90093109	136597	50533	16677	33856	92	91	19.69	1	-0.00325377	0.00492633	-0.00295591	0.0047522	Mismatch, No Reference
Systolic Blood Pressure-Type 2 diabetes	Taiwan Biobank	South Asian meta-analysis (Loh)	GCST90278642	GCST90093109	92615	50533	16677	33856	126	125	17.89	1	-0.00226699	0.00373082	-0.00209074	0.00361784	Mismatch, No Reference
Systolic Blood Pressure-Type 2 diabetes	UK Biobank	South Asian meta-analysis (Loh)	ukb-b-20175	GCST90093109	436419	50533	16677	33856	876	794	19.4671	1	0.00112579	0.00259808	-0.00063518	0.00241618	Mismatch, No Reference
Systolic Blood Pressure-Type 2 diabetes	Biobank Japan	European + Pakistani meta-analysis (Xue)	bbj-a-52	ebi-a-GCST006867	136597	659316	62892	596424	80	80	19.69	1	0.00146556	0.00298822	0.00146556	0.00298822	Mismatch, No Reference
Systolic Blood Pressure-Type 2 diabetes	Taiwan Biobank	European + Pakistani meta-analysis (Xue)	GCST90278642	ebi-a-GCST006867	92615	659316	62892	596424	101	99	17.89	1	0.00552822	0.00318081	0.0056004	0.00289879	Mismatch, No Reference
Systolic Blood Pressure-Type 2 diabetes	UK Biobank	European + Pakistani meta-analysis (Xue)	ukb-b-20175	ebi-a-GCST006867	436419	659316	62892	596424	730	703	19.4671	1	0.0169591	0.00202696	0.0163303	0.0018101	Mismatch, No Reference
Systolic Blood Pressure-Type 2 diabetes	Biobank Japan	Majority Hispanic mega-analysis (Wojcik)	bbj-a-52	ebi-a-GCST008048	136597	45725	14042	31683	98	97	19.69	1	-0.00049519	0.00497064	0.000229162	0.00487583	Mismatch, No Reference
Systolic Blood Pressure-Type 2 diabetes	Taiwan Biobank	Majority Hispanic mega-analysis (Wojcik)	GCST90278642	ebi-a-GCST008048	92615	45725	14042	31683	130	129	17.89	1	-0.00411352	0.00368308	-0.00448915	0.0036065	Mismatch, No Reference
Systolic Blood Pressure-Type 2 diabetes	UK Biobank	Majority Hispanic mega-analysis (Wojcik)	ukb-b-20175	ebi-a-GCST008048	436419	45725	14042	31683	912	822	19.4671	1	0.00261118	0.0027117	0.00208553	0.0025271	Mismatch, No Reference
Systolic Blood Pressure-Type 2 diabetes	Biobank Japan	FinnGen (Release 10)	bbj-a-52	finngen_R10_T2D	136597	400197	65085	335112	96	96	19.69	1	0.00655977	0.00263874	0.00655977	0.00263874	Mismatch, No Reference
Systolic Blood Pressure-Type 2 diabetes	Taiwan Biobank	FinnGen (Release 10)	GCST90278642	finngen_R10_T2D	92615	400197	65085	335112	122	121	17.89	1	0.00766072	0.00265175	0.00780154	0.00255708	Mismatch, No Reference
Systolic Blood Pressure-Type 2 diabetes	UK Biobank	FinnGen (Release 10)	ukb-b-20175	finngen_R10_T2D	436419	400197	65085	335112	913	889	19.4671	1	0.014309	0.00163127	0.0135166	0.00151285	Mismatch, No Reference
Systolic Blood Pressure-Type 2 diabetes	Biobank Japan	UK Biobank	bbj-a-52	ukb-b-13806	136597	462933	2972	459961	82	82	19.69	0.00637872	-0.00587901	0.00765875	-0.00587901	0.00765875	Mismatch with Reference
Systolic Blood Pressure-Type 2 diabetes	Taiwan Biobank	UK Biobank	GCST90278642	ukb-b-13806	92615	462933	2972	459961	103	103	17.89	0.00637872	-0.00780293	0.00689493	-0.00780293	0.00689493	Mismatch with Reference
Systolic Blood Pressure-Type 2 diabetes	UK Biobank	UK Biobank	ukb-b-20175	ukb-b-13806	436419	462933	2972	459961	775	775	19.4671	0.00637872	0.0235607	0.00463886	0.0235607	0.00463886	Reference
Triglycerides-Alzheimer's	Biobank Japan	European Alzheimer & Dementia Biobank (EADB)	ebi-a-GCST90018755	ebi-a-GCST90027158	111667	487511	85934	401577	137	137	0.811787	1	-0.0303044	0.046287	-0.0303044	0.046287	Mismatch, No Reference
Triglycerides-Alzheimer's	UK Biobank	European Alzheimer & Dementia Biobank (EADB)	ieu-b-111	ebi-a-GCST90027158	441016	487511	85934	401577	1230	1212	0.588784	1	-0.0978622	0.0340291	-0.0951557	0.0325479	Mismatch, No Reference
Triglycerides-Alzheimer's	Biobank Japan	FinnGen (Release 10)	ebi-a-GCST90018755	finngen_R10_G6_ALZHEIMER	111667	412181	10520	401661	141	139	0.811787	1	0.075082	0.0799454	0.0811785	0.0760863	Mismatch, No Reference
Triglycerides-Alzheimer's	UK Biobank	FinnGen (Release 10)	ieu-b-111	finngen_R10_G6_ALZHEIMER	441016	412181	10520	401661	1238	1111	0.588784	1	-0.016921	0.0584887	0.0352979	0.0498677	Mismatch, No Reference
Triglycerides-Anemia	Biobank Japan	Biobank Japan	ebi-a-GCST90018755	ebi-a-GCST90018652	111667	178675	4618	174057	160	158	0.811787	1	0.0142316	0.0667701	0.000308288	0.0651227	Reference
Triglycerides-Anemia	UK Biobank	Biobank Japan	ieu-b-111	ebi-a-GCST90018652	441016	178675	4618	174057	1021	870	0.588784	1	-0.00780509	0.0753242	-0.0142982	0.0765556	Mismatch with Reference
Triglycerides-Anemia	Biobank Japan	UKBB + BBJ + FinnGen	ebi-a-GCST90018755	ebi-a-GCST90018872	111667	659616	16935	642681	160	159	0.811787	1	0.0508373	0.0453392	0.0483067	0.0448198	Mismatch, No Reference
Triglycerides-Anemia	UK Biobank	UKBB + BBJ + FinnGen	ieu-b-111	ebi-a-GCST90018872	441016	659616	16935	642681	1244	1205	0.588784	1	0.152713	0.0398877	0.165141	0.0372871	Mismatch, No Reference
Triglycerides-Anemia	Biobank Japan	UK Biobank	ebi-a-GCST90018755	ebi-a-GCST90038678	111667	484598	5259	479339	133	133	0.811787	0.0107345	0.13928	0.0806693	0.13928	0.0806693	Mismatch with Reference
Triglycerides-Anemia	UK Biobank	UK Biobank	ieu-b-111	ebi-a-GCST90038678	441016	484598	5259	479339	1238	1238	0.588784	0.0107345	0.124909	0.0650302	0.124909	0.0650302	Reference
Triglycerides-Anemia	Biobank Japan	FinnGen (Release 10)	ebi-a-GCST90018755	finngen_R10_D3_ANAEMIA_IRONDEF	111667	408837	15153	393684	141	141	0.811787	1	0.0105427	0.0526094	0.0105427	0.0526094	Mismatch, No Reference
Triglycerides-Anemia	UK Biobank	FinnGen (Release 10)	ieu-b-111	finngen_R10_D3_ANAEMIA_IRONDEF	441016	408837	15153	393684	1238	1212	0.588784	1	0.0667174	0.0403756	0.0705179	0.0385414	Mismatch, No Reference
Triglycerides-Asthma	Biobank Japan	UK Biobank	ebi-a-GCST90018755	ebi-a-GCST90014325	111667	408442	56167	352255	145	144	0.811787	1	-0.0025582	0.0365284	-0.00118162	0.0351108	Mismatch with Reference
Triglycerides-Asthma	UK Biobank	UK Biobank	ieu-b-111	ebi-a-GCST90014325	441016	408442	56167	352255	1252	1242	0.588784	1	0.00860991	0.0273527	0.0105239	0.0266391	Reference
Triglycerides-Asthma	Biobank Japan	Biobank Japan	ebi-a-GCST90018755	ebi-a-GCST90018575	111667	175948	13015	162933	160	159	0.811787	1	-0.338028	0.0550892	-0.334909	0.0540111	Reference
Triglycerides-Asthma	UK Biobank	Biobank Japan	ieu-b-111	ebi-a-GCST90018575	441016	175948	13015	162933	1021	956	0.588784	1	-0.140962	0.0545094	-0.148591	0.0478807	Mismatch with Reference
Triglycerides-Asthma	Biobank Japan	FinnGen (Release 10)	ebi-a-GCST90018755	finngen_R10_J10_ASTHMA_EXMORE	111667	266418	46684	219734	141	141	0.811787	1	0.00545013	0.0425504	0.00545013	0.0425504	Mismatch, No Reference
Triglycerides-Asthma	UK Biobank	FinnGen (Release 10)	ieu-b-111	finngen_R10_J10_ASTHMA_EXMORE	441016	266418	46684	219734	1238	1231	0.588784	1	0.0193132	0.0320255	0.0173797	0.0315507	Mismatch, No Reference
Triglycerides-Asthma	Biobank Japan	SAS (Pan-UK Biobank)	ebi-a-GCST90018755	ukb-e-495_CSA	111667	8789	903	7886	135	104	0.811787	1	0.12546	0.171078	0.0200728	0.179904	Mismatch, No Reference
Triglycerides-Asthma	UK Biobank	SAS (Pan-UK Biobank)	ieu-b-111	ukb-e-495_CSA	441016	8789	903	7886	1141	566	0.588784	1	-0.0448401	0.168516	-0.126666	0.196047	Mismatch, No Reference
Triglycerides-Atopic Dermatitis	Biobank Japan	Biobank Japan	ebi-a-GCST90018755	GCST90018564	111667	168103	4296	163807	160	148	0.811787	1	-0.141473	0.0830115	-0.133748	0.0740829	Reference
Triglycerides-Atopic Dermatitis	UK Biobank	Biobank Japan	ieu-b-111	GCST90018564	441016	168103	4296	163807	1021	788	0.588784	1	-0.209129	0.0917641	-0.107381	0.0902282	Mismatch with Reference
Triglycerides-Atopic Dermatitis	Biobank Japan	UKBB + BBJ + FinnGen	ebi-a-GCST90018755	ebi-a-GCST90018784	111667	649402	10520	638882	160	157	0.811787	1	-0.0873825	0.0632867	-0.0785257	0.0586286	Mismatch, No Reference
Triglycerides-Atopic Dermatitis	UK Biobank	UKBB + BBJ + FinnGen	ieu-b-111	ebi-a-GCST90018784	441016	649402	10520	638882	1245	1110	0.588784	1	-0.0914795	0.0550965	-0.101513	0.0514338	Mismatch, No Reference
Triglycerides-Atopic Dermatitis	Biobank Japan	FinnGen + UKBB + Estonian Biobank	ebi-a-GCST90018755	ebi-a-GCST90027161	111667	796661	22474	774187	141	141	0.811787	1	0.0140807	0.0466732	0.0140807	0.0466732	Mismatch, No Reference
Triglycerides-Atopic Dermatitis	UK Biobank	FinnGen + UKBB + Estonian Biobank	ieu-b-111	ebi-a-GCST90027161	441016	796661	22474	774187	1233	1218	0.588784	1	-0.0434901	0.0364973	-0.0401541	0.0353304	Mismatch, No Reference
Triglycerides-Atopic Dermatitis	Biobank Japan	FinnGen (Release 10)	ebi-a-GCST90018755	finngen_R10_L12_ATOPIC	111667	382254	15208	367046	141	141	0.811787	1	-0.0367961	0.0564848	-0.0367961	0.0564848	Mismatch, No Reference
Triglycerides-Atopic Dermatitis	UK Biobank	FinnGen (Release 10)	ieu-b-111	finngen_R10_L12_ATOPIC	441016	382254	15208	367046	1238	1191	0.588784	1	-0.0161522	0.0458804	-0.0149634	0.0420194	Mismatch, No Reference
Triglycerides-Atrial Fibrillation	Biobank Japan	Biobank Japan	ebi-a-GCST90018755	GCST90018576	111667	159690	4150	15540	160	154	0.811787	1	-0.0867309	0.0848671	-0.0824557	0.075178	Reference
Triglycerides-Atrial Fibrillation	UK Biobank	Biobank Japan	ieu-b-111	GCST90018576	441016	159690	4150	15540	1021	821	0.588784	1	-0.0662284	0.0822161	-0.0365469	0.082369	Mismatch with Reference
Triglycerides-Atrial Fibrillation	Biobank Japan	European meta-analysis (Nielsen)	ebi-a-GCST90018755	ebi-a-GCST006414	111667	1030836	60620	970216	148	148	0.811787	1	-0.0401684	0.0332558	-0.0401684	0.0332558	Mismatch, No Reference
Triglycerides-Atrial Fibrillation	UK Biobank	European meta-analysis (Nielsen)	ieu-b-111	ebi-a-GCST006414	441016	1030836	60620	970216	1243	1226	0.588784	1	-0.0238231	0.0294267	-0.0193959	0.0282125	Mismatch, No Reference
Triglycerides-Atrial Fibrillation	Biobank Japan	FinnGen (Release 10)	ebi-a-GCST90018755	finngen_R10_I9_AF	111667	261395	50743	210652	141	141	0.811787	1	0.0174134	0.0513651	0.0174134	0.0513651	Mismatch, No Reference
Triglycerides-Atrial Fibrillation	UK Biobank	FinnGen (Release 10)	ieu-b-111	finngen_R10_I9_AF	441016	261395	50743	210652	1238	1198	0.588784	1	0.0998583	0.0421136	0.1095	0.0392094	Mismatch, No Reference
Triglycerides-Atrial Fibrillation	Biobank Japan	UK Biobank	ebi-a-GCST90018755	ukb-b-6217	111667	463010	6900	456110	123	123	0.811787	0.0146804	-0.0256986	0.067654	-0.0256986	0.067654	Mismatch with Reference
Triglycerides-Atrial Fibrillation	UK Biobank	UK Biobank	ieu-b-111	ukb-b-6217	441016	463010	6900	456110	1042	1042	0.588784	0.0146804	0.129731	0.0672178	0.129731	0.0672178	Reference
Triglycerides-Atrial Fibrillation	Biobank Japan	SAS (Pan-UK Biobank)	ebi-a-GCST90018755	ukb-e-I48_CSA	111667	8876	207	8669	135	67	0.811787	1	0.293875	0.36612	0.21538	0.393536	Mismatch, No Reference
Triglycerides-Atrial Fibrillation	UK Biobank	SAS (Pan-UK Biobank)	ieu-b-111	ukb-e-I48_CSA	441016	8876	207	8669	1135	286	0.588784	1	0.410501	0.356833	0.0564123	0.466065	Mismatch, No Reference
Triglycerides-Bilirubin	Biobank Japan	Biobank Japan	ebi-a-GCST90018755	bbj-a-53	111667	110207	110207	0	135	135	0.811787	1	0.00935277	0.019415	0.00935277	0.019415	Reference
Triglycerides-Bilirubin	UK Biobank	Biobank Japan	ieu-b-111	bbj-a-53	441016	110207	110207	0	954	932	0.588784	1	-0.0256959	0.0182626	-0.019043	0.0170211	Mismatch with Reference
Triglycerides-Bilirubin	Biobank Japan	UK Biobank	ebi-a-GCST90018755	ukb-d-30840_irnt	111667	342829	342829	0	133	133	0.811787	1	0.0148352	0.0210415	0.0148352	0.0210415	Mismatch with Reference
Triglycerides-Bilirubin	UK Biobank	UK Biobank	ieu-b-111	ukb-d-30840_irnt	441016	342829	342829	0	1235	1203	0.588784	1	-0.0624249	0.0134672	-0.0725742	0.0124301	Reference
Triglycerides-Bilirubin	Biobank Japan	AFR (Pan-UK Biobank)	ebi-a-GCST90018755	ukb-e-30840_AFR	111667	6176	6176	0	127	109	0.811787	1	-0.0839832	0.0669555	-0.0804828	0.0685058	Mismatch, No Reference
Triglycerides-Bilirubin	UK Biobank	AFR (Pan-UK Biobank)	ieu-b-111	ukb-e-30840_AFR	441016	6176	6176	0	1083	526	0.588784	1	-0.0961604	0.0692831	-0.113355	0.0744892	Mismatch, No Reference
Triglycerides-Bilirubin	Biobank Japan	SAS (Pan-UK Biobank)	ebi-a-GCST90018755	ukb-e-30840_CSA	111667	8395	8395	0	135	119	0.811787	1	0.101455	0.0529645	0.102088	0.0534326	Mismatch, No Reference
Triglycerides-Bilirubin	UK Biobank	SAS (Pan-UK Biobank)	ieu-b-111	ukb-e-30840_CSA	441016	8395	8395	0	1140	665	0.588784	1	0.0372895	0.0529918	0.079348	0.0572177	Mismatch, No Reference
Triglycerides-Breast Cancer	Biobank Japan	Biobank Japan	ebi-a-GCST90018755	bbj-a-160	111667	95283	5552	89731	146	144	0.811787	1	-0.113497	0.080526	-0.105549	0.0783162	Reference
Triglycerides-Breast Cancer	UK Biobank	Biobank Japan	ieu-b-111	bbj-a-160	441016	95283	5552	89731	981	824	0.588784	1	-0.0724266	0.0756048	-0.0677484	0.0723787	Mismatch with Reference
Triglycerides-Breast Cancer	Biobank Japan	BCAC + DRIVE	ebi-a-GCST90018755	ebi-a-GCST004988	111667	139274	76192	63082	137	137	0.811787	1	-0.0237869	0.0292535	-0.0237869	0.0292535	Mismatch, No Reference
Triglycerides-Breast Cancer	UK Biobank	BCAC + DRIVE	ieu-b-111	ebi-a-GCST004988	441016	139274	76192	63082	1251	1241	0.588784	1	-0.0983785	0.0293432	-0.0986696	0.0285654	Mismatch, No Reference
Triglycerides-Breast Cancer	Biobank Japan	FinnGen (Release 10)	ebi-a-GCST90018755	finngen_R10_C3_BREAST_EXALLC	111667	201713	18786	182927	141	141	0.811787	1	-0.063327	0.05328	-0.063327	0.05328	Mismatch, No Reference
Triglycerides-Breast Cancer	UK Biobank	FinnGen (Release 10)	ieu-b-111	finngen_R10_C3_BREAST_EXALLC	441016	201713	18786	182927	1238	1191	0.588784	1	-0.117333	0.0432857	-0.110009	0.0394879	Mismatch, No Reference
Triglycerides-Breast Cancer	Biobank Japan	UK Biobank	ebi-a-GCST90018755	ukb-b-16890	111667	462933	10303	452630	128	128	0.811787	0.0217606	0.0334685	0.0518402	0.0334685	0.0518402	Mismatch with Reference
Triglycerides-Breast Cancer	UK Biobank	UK Biobank	ieu-b-111	ukb-b-16890	441016	462933	10303	452630	1084	1084	0.588784	0.0217606	-0.00369233	0.0549781	-0.00369233	0.0549781	Reference
Triglycerides-COPD	Biobank Japan	Global Biobank Meta-analysis Initiative (AFR)	ebi-a-GCST90018755	GCST90399691	111667	29682	1978	27704	130	107	0.811787	1	0.0326743	0.187433	0.0957536	0.165881	Mismatch, No Reference
Triglycerides-COPD	UK Biobank	Global Biobank Meta-analysis Initiative (AFR)	ieu-b-111	GCST90399691	441016	29682	1978	27704	1144	643	0.588784	1	-0.0755212	0.152493	-0.092338	0.170268	Mismatch, No Reference
Triglycerides-COPD	Biobank Japan	Global Biobank Meta-analysis Initiative (Hispanic)	ebi-a-GCST90018755	GCST90399692	111667	15086	1503	13583	130	95	0.811787	1	0.0287746	0.189816	0.140101	0.186571	Mismatch, No Reference
Triglycerides-COPD	UK Biobank	Global Biobank Meta-analysis Initiative (Hispanic)	ieu-b-111	GCST90399692	441016	15086	1503	13583	1186	541	0.588784	1	-0.345906	0.167933	-0.246264	0.194056	Mismatch, No Reference
Triglycerides-COPD	Biobank Japan	Biobank Japan	ebi-a-GCST90018755	ebi-a-GCST90018587	111667	166670	4017	162653	160	154	0.811787	1	-0.318652	0.0935669	-0.324165	0.0830308	Reference
Triglycerides-COPD	UK Biobank	Biobank Japan	ieu-b-111	ebi-a-GCST90018587	441016	166670	4017	162653	1021	812	0.588784	1	-0.203033	0.0854977	-0.14337	0.0847766	Mismatch with Reference
Triglycerides-COPD	Biobank Japan	UKBB + BBJ + FinnGen	ebi-a-GCST90018755	ebi-a-GCST90018807	111667	635145	17547	617598	160	158	0.811787	1	-0.123627	0.0546377	-0.115588	0.0505177	Mismatch, No Reference
Triglycerides-COPD	UK Biobank	UKBB + BBJ + FinnGen	ieu-b-111	ebi-a-GCST90018807	441016	635145	17547	617598	1245	1186	0.588784	1	0.114823	0.0435819	0.082038	0.0393567	Mismatch, No Reference
Triglycerides-COPD	Biobank Japan	FinnGen (Release 10)	ebi-a-GCST90018755	finngen_R10_J10_COPD	111667	358369	20066	338303	141	141	0.811787	1	-0.0738579	0.0478509	-0.0738579	0.0478509	Mismatch, No Reference
Triglycerides-COPD	UK Biobank	FinnGen (Release 10)	ieu-b-111	finngen_R10_J10_COPD	441016	358369	20066	338303	1238	1197	0.588784	1	-0.0144967	0.0410234	-0.021713	0.0380138	Mismatch, No Reference
Triglycerides-COPD	Biobank Japan	UK Biobank	ebi-a-GCST90018755	ukb-b-16751	111667	463010	3871	459139	120	120	0.811787	0.00829061	-0.0198012	0.0754005	-0.0198012	0.0754005	Mismatch with Reference
Triglycerides-COPD	UK Biobank	UK Biobank	ieu-b-111	ukb-b-16751	441016	463010	3871	459139	972	972	0.588784	0.00829061	0.250806	0.0948603	0.250806	0.0948603	Reference
Triglycerides-Coronary Heart Disease	Biobank Japan	Biobank Japan	ebi-a-GCST90018755	bbj-a-159	111667	212453	29319	183134	146	141	0.811787	1	0.377793	0.0717938	0.355378	0.0621567	Reference
Triglycerides-Coronary Heart Disease	UK Biobank	Biobank Japan	ieu-b-111	bbj-a-159	441016	212453	29319	183134	981	947	0.588784	1	0.25053	0.0479866	0.253309	0.0433077	Mismatch with Reference
Triglycerides-Coronary Heart Disease	Biobank Japan	UK Biobank	ebi-a-GCST90018755	ebi-a-GCST005194	111667	296525	34541	261984	132	132	0.811787	1	0.226134	0.041039	0.226134	0.041039	Mismatch with Reference
Triglycerides-Coronary Heart Disease	UK Biobank	UK Biobank	ieu-b-111	ebi-a-GCST005194	441016	296525	34541	261984	1196	1178	0.588784	1	0.591768	0.0297164	0.599444	0.0284058	Reference
Triglycerides-Coronary Heart Disease	Biobank Japan	FinnGen (Release 10)	ebi-a-GCST90018755	finngen_R10_I9_CHD	111667	412181	46959	365222	141	141	0.811787	1	0.185076	0.0490398	0.185076	0.0490398	Mismatch, No Reference
Triglycerides-Coronary Heart Disease	UK Biobank	FinnGen (Release 10)	ieu-b-111	finngen_R10_I9_CHD	441016	412181	46959	365222	1238	1220	0.588784	1	0.485809	0.036032	0.485642	0.0345683	Mismatch, No Reference
Triglycerides-Coronary Heart Disease	Biobank Japan	CARDIoGRAMplusC4D	ebi-a-GCST90018755	ieu-a-7	111667	184305	60801	123504	130	130	0.811787	1	0.226144	0.0501007	0.226144	0.0501007	Mismatch, No Reference
Triglycerides-Coronary Heart Disease	UK Biobank	CARDIoGRAMplusC4D	ieu-b-111	ieu-a-7	441016	184305	60801	123504	1209	1168	0.588784	1	0.551944	0.0406177	0.536787	0.0374626	Mismatch, No Reference
Triglycerides-Coronary Heart Disease	Biobank Japan	UK Biobank	ebi-a-GCST90018755	ukb-b-1668	111667	463010	12171	450839	130	130	0.811787	0.0255957	0.237213	0.0621011	0.237213	0.0621011	Mismatch with Reference
Triglycerides-Coronary Heart Disease	UK Biobank	UK Biobank	ieu-b-111	ukb-b-1668	441016	463010	12171	450839	1102	1102	0.588784	0.0255957	0.744694	0.0587301	0.744694	0.0587301	Reference
Triglycerides-Crohn's Disease	Biobank Japan	UK Biobank	ebi-a-GCST90018755	ebi-a-GCST004132	111667	40266	12194	28072	134	131	0.811787	1	-0.00652607	0.0993546	0.00294818	0.0955892	Mismatch with Reference
Triglycerides-Crohn's Disease	UK Biobank	UK Biobank	ieu-b-111	ebi-a-GCST004132	441016	40266	12194	28072	1220	1015	0.588784	1	0.173504	0.0721226	0.0398757	0.0551067	Reference
Triglycerides-Crohn's Disease	Biobank Japan	FinnGen (Release 10)	ebi-a-GCST90018755	finngen_R10_CHRONNAS	111667	395165	2191	392974	141	129	0.811787	1	-0.0539458	0.121197	-0.0395189	0.113996	Mismatch, No Reference
Triglycerides-Crohn's Disease	UK Biobank	FinnGen (Release 10)	ieu-b-111	finngen_R10_CHRONNAS	441016	395165	2191	392974	1238	880	0.588784	1	0.260858	0.101939	0.0996359	0.103043	Mismatch, No Reference
Triglycerides-Crohn's Disease	Biobank Japan	IIBDGC	ebi-a-GCST90018755	ieu-a-12	111667	51874	17897	33977	49	49	0.811787	1	0.211979	0.171136	0.211979	0.171136	Mismatch, No Reference
Triglycerides-Crohn's Disease	UK Biobank	IIBDGC	ieu-b-111	ieu-a-12	441016	51874	17897	33977	287	235	0.588784	1	0.04018	0.126346	-0.12492	0.0858775	Mismatch, No Reference
Triglycerides-Gout	Biobank Japan	Global Biobank Meta-analysis Initiative (AFR)	ebi-a-GCST90018755	GCST90399698	111667	35214	1312	33902	130	105	0.811787	1	0.300177	0.184476	0.267155	0.193876	Mismatch, No Reference
Triglycerides-Gout	UK Biobank	Global Biobank Meta-analysis Initiative (AFR)	ieu-b-111	GCST90399698	441016	35214	1312	33902	1161	526	0.588784	1	0.242811	0.188748	0.286635	0.20762	Mismatch, No Reference
Triglycerides-Gout	Biobank Japan	Global Biobank Meta-analysis Initiative (Hispanic)	ebi-a-GCST90018755	GCST90399699	111667	18186	557	17629	129	77	0.811787	1	-0.00129806	0.255701	-0.216401	0.279977	Mismatch, No Reference
Triglycerides-Gout	UK Biobank	Global Biobank Meta-analysis Initiative (Hispanic)	ieu-b-111	GCST90399699	441016	18186	557	17629	1195	407	0.588784	1	0.237079	0.243837	-0.0523859	0.29416	Mismatch, No Reference
Triglycerides-Gout	Biobank Japan	Global Biobank Meta-Analysis Initiative (EAS)	ebi-a-GCST90018755	GCST90399700	111667	349359	10425	338934	155	148	0.811787	1	0.312364	0.0790479	0.28499	0.066634	Mismatch, No Reference
Triglycerides-Gout	UK Biobank	Global Biobank Meta-Analysis Initiative (EAS)	ieu-b-111	GCST90399700	441016	349359	10425	338934	1006	892	0.588784	1	0.273981	0.0621251	0.216748	0.0539553	Mismatch, No Reference
Triglycerides-Gout	Biobank Japan	Global Biobank Meta-Analysis Initiative (EUR)	ebi-a-GCST90018755	GCST90399701	111667	1051653	24278	1027375	137	134	0.811787	1	0.124804	0.0666077	0.111087	0.0611679	Mismatch, No Reference
Triglycerides-Gout	UK Biobank	Global Biobank Meta-Analysis Initiative (EUR)	ieu-b-111	GCST90399701	441016	1051653	24278	1027375	1225	1180	0.588784	1	0.464998	0.044244	0.4357	0.04054	Mismatch, No Reference
Triglycerides-Gout	Biobank Japan	FinnGen (Release 10)	ebi-a-GCST90018755	finngen_R10_M13_GOUT	111667	272412	9568	262844	141	140	0.811787	1	0.14048	0.0744912	0.136641	0.0723382	Mismatch, No Reference
Triglycerides-Gout	UK Biobank	FinnGen (Release 10)	ieu-b-111	finngen_R10_M13_GOUT	441016	272412	9568	262844	1238	1100	0.588784	1	0.382279	0.0603227	0.297176	0.0503901	Mismatch, No Reference
Triglycerides-Gout	Biobank Japan	UK Biobank	ebi-a-GCST90018755	ukb-b-13251	111667	462933	6543	456390	122	122	0.811787	0.013934	0.270095	0.0988521	0.270095	0.0988521	Mismatch with Reference
Triglycerides-Gout	UK Biobank	UK Biobank	ieu-b-111	ukb-b-13251	441016	462933	6543	456390	1035	1035	0.588784	0.013934	0.962296	0.0765841	0.962296	0.0765841	Reference
Triglycerides-Hyperlipidemia	Biobank Japan	Taiwan Biobank	ebi-a-GCST90018755	ebi-a-GCST90090994	111667	9714	3310	6404	102	84	0.811787	1	1.624	0.174969	1.17061	0.142091	Mismatch, No Reference
Triglycerides-Hyperlipidemia	UK Biobank	Taiwan Biobank	ieu-b-111	ebi-a-GCST90090994	441016	9714	3310	6404	710	450	0.588784	1	1.29559	0.155657	0.824625	0.14931	Mismatch, No Reference
Triglycerides-Hyperlipidemia	Biobank Japan	UK Biobank	ebi-a-GCST90018755	ebi-a-GCST90104005	111667	349222	17485	331737	135	127	0.811787	1	0.579311	0.123648	0.421099	0.103166	Mismatch with Reference
Triglycerides-Hyperlipidemia	UK Biobank	UK Biobank	ieu-b-111	ebi-a-GCST90104005	441016	349222	17485	331737	1253	1043	0.588784	1	2.92152	0.0412105	2.62029	0.0359287	Reference
Triglycerides-Hyperlipidemia	Biobank Japan	FinnGen (Release 10)	ebi-a-GCST90018755	finngen_R10_E4_HYPERLIPNAS	111667	365889	13657	352232	141	140	0.811787	1	0.310043	0.072442	0.298648	0.0709699	Mismatch, No Reference
Triglycerides-Hyperlipidemia	UK Biobank	FinnGen (Release 10)	ieu-b-111	finngen_R10_E4_HYPERLIPNAS	441016	365889	13657	352232	1238	1160	0.588784	1	0.809269	0.0478065	0.735001	0.0422902	Mismatch, No Reference
Triglycerides-Hypertension	Biobank Japan	Sub-Saharan African meta-analysis	ebi-a-GCST90018755	GCST90301363	111667	10772	3818	6918	128	128	0.811787	1	0.0177549	0.0231032	0.0177549	0.0231032	Mismatch, No Reference
Triglycerides-Hypertension	UK Biobank	Sub-Saharan African meta-analysis	ieu-b-111	GCST90301363	441016	10772	3818	6918	1042	1042	0.588784	1	0.0142584	0.0214762	0.0142584	0.0214762	Mismatch, No Reference
Triglycerides-Hypertension	Biobank Japan	Majority Hispanic mega-analysis (Wojcik)	ebi-a-GCST90018755	ebi-a-GCST008036	111667	49141	27123	22018	158	157	0.811787	1	0.0905945	0.0624522	0.0912612	0.0612056	Mismatch, No Reference
Triglycerides-Hypertension	UK Biobank	Majority Hispanic mega-analysis (Wojcik)	ieu-b-111	ebi-a-GCST008036	441016	49141	27123	22018	1251	1134	0.588784	1	0.241949	0.0581752	0.236481	0.0522805	Mismatch, No Reference
Triglycerides-Hypertension	Biobank Japan	FinnGen (Release 10)	ebi-a-GCST90018755	finngen_R10_I9_HYPTENS	111667	412113	122996	289117	141	141	0.811787	1	0.131029	0.0413609	0.131029	0.0413609	Mismatch, No Reference
Triglycerides-Hypertension	UK Biobank	FinnGen (Release 10)	ieu-b-111	finngen_R10_I9_HYPTENS	441016	412113	122996	289117	1238	1219	0.588784	1	0.317324	0.0311262	0.321444	0.02967	Mismatch, No Reference
Triglycerides-Hypertension	Biobank Japan	UK Biobank	ebi-a-GCST90018755	ukb-b-14057	111667	462933	119731	343202	133	133	0.811787	0.191743	0.0924737	0.0349849	0.0924737	0.0349849	Mismatch with Reference
Triglycerides-Hypertension	UK Biobank	UK Biobank	ieu-b-111	ukb-b-14057	441016	462933	119731	343202	1235	1235	0.588784	0.191743	0.387867	0.0267754	0.387867	0.0267754	Reference
Triglycerides-Hypertension	Biobank Japan	SAS (Pan-UK Biobank)	ebi-a-GCST90018755	ukb-e-401_CSA	111667	8860	2690	6170	135	111	0.811787	1	0.245261	0.140632	0.164304	0.125701	Mismatch, No Reference
Triglycerides-Hypertension	UK Biobank	SAS (Pan-UK Biobank)	ieu-b-111	ukb-e-401_CSA	441016	8860	2690	6170	1140	687	0.588784	1	0.516082	0.120772	0.333476	0.132194	Mismatch, No Reference
Triglycerides-Multiple Sclerosis	Biobank Japan	FinnGen (Release 10)	ebi-a-GCST90018755	finngen_R10_G6_MS	111667	410970	2409	408561	141	125	0.811787	1	0.139149	0.147713	0.0327931	0.111396	Mismatch, No Reference
Triglycerides-Multiple Sclerosis	UK Biobank	FinnGen (Release 10)	ieu-b-111	finngen_R10_G6_MS	441016	410970	2409	408561	1238	852	0.588784	1	0.00636689	0.102401	0.0208793	0.0999913	Mismatch, No Reference
Triglycerides-Multiple Sclerosis	Biobank Japan	International Multiple Sclerosis Genetics Consortium	ebi-a-GCST90018755	ieu-b-18	111667	115803	47429	68374	127	116	0.811787	1	-0.0945298	0.111785	-0.0822128	0.0745206	Mismatch, No Reference
Triglycerides-Multiple Sclerosis	UK Biobank	International Multiple Sclerosis Genetics Consortium	ieu-b-111	ieu-b-18	441016	115803	47429	68374	1089	892	0.588784	1	-0.120232	0.0805217	-0.125724	0.0627796	Mismatch, No Reference
Triglycerides-Multiple Sclerosis	Biobank Japan	UK Biobank	ebi-a-GCST90018755	ukb-b-17670	111667	462933	1679	461254	102	102	0.811787	0.00361372	-0.0188556	0.199001	-0.0188556	0.199001	Mismatch with Reference
Triglycerides-Multiple Sclerosis	UK Biobank	UK Biobank	ieu-b-111	ukb-b-17670	441016	462933	1679	461254	813	813	0.588784	0.00361372	0.0242311	0.152463	0.0242311	0.152463	Reference
Triglycerides-Myocardial Infarction	Biobank Japan	Biobank Japan	ebi-a-GCST90018755	ebi-a-GCST90018657	111667	161206	14992	146214	160	144	0.811787	1	0.39856	0.0863689	0.35221	0.0579632	Reference
Triglycerides-Myocardial Infarction	UK Biobank	Biobank Japan	ieu-b-111	ebi-a-GCST90018657	441016	161206	14992	146214	1021	946	0.588784	1	0.304529	0.0609326	0.305583	0.0509567	Mismatch with Reference
Triglycerides-Myocardial Infarction	Biobank Japan	UKBB + BBJ + FinnGen	ebi-a-GCST90018755	ebi-a-GCST90018877	111667	623029	35909	587120	160	155	0.811787	1	0.349947	0.0594391	0.348988	0.0509896	Mismatch, No Reference
Triglycerides-Myocardial Infarction	UK Biobank	UKBB + BBJ + FinnGen	ieu-b-111	ebi-a-GCST90018877	441016	623029	35909	587120	1245	1188	0.588784	1	0.585337	0.0412729	0.569894	0.0369609	Mismatch, No Reference
Triglycerides-Myocardial Infarction	Biobank Japan	FinnGen (Release 10)	ebi-a-GCST90018755	finngen_R10_I9_MI_STRICT	111667	369139	26060	343079	141	141	0.811787	1	0.228298	0.0612859	0.228298	0.0612859	Mismatch, No Reference
Triglycerides-Myocardial Infarction	UK Biobank	FinnGen (Release 10)	ieu-b-111	finngen_R10_I9_MI_STRICT	441016	369139	26060	343079	1238	1192	0.588784	1	0.533888	0.0442614	0.530608	0.0407809	Mismatch, No Reference
Triglycerides-Myocardial Infarction	Biobank Japan	CARDIoGRAMplusC4D	ebi-a-GCST90018755	ieu-a-798	111667	171875	43676	128199	130	130	0.811787	1	0.204675	0.0529983	0.204675	0.0529983	Mismatch, No Reference
Triglycerides-Myocardial Infarction	UK Biobank	CARDIoGRAMplusC4D	ieu-b-111	ieu-a-798	441016	171875	43676	128199	1195	1159	0.588784	1	0.534227	0.0428271	0.521733	0.0400668	Mismatch, No Reference
Triglycerides-Myocardial Infarction	Biobank Japan	UK Biobank	ebi-a-GCST90018755	ukb-b-15829	111667	462933	10616	452317	128	128	0.811787	0.0224062	0.214277	0.0547772	0.214277	0.0547772	Mismatch with Reference
Triglycerides-Myocardial Infarction	UK Biobank	UK Biobank	ieu-b-111	ukb-b-15829	441016	462933	10616	452317	1089	1089	0.588784	0.0224062	0.792571	0.0602806	0.792571	0.0602806	Reference
Triglycerides-NAFLD	Biobank Japan	eMERGE + UK Biobank + FinnGen + Estonian Biobank	ebi-a-GCST90018755	ebi-a-GCST90091033	111667	778614	8434	770180	129	125	0.811787	1	0.184069	0.08387	0.180333	0.074165	Mismatch, No Reference
Triglycerides-NAFLD	UK Biobank	eMERGE + UK Biobank + FinnGen + Estonian Biobank	ieu-b-111	ebi-a-GCST90091033	441016	778614	8434	770180	1162	1059	0.588784	1	0.597464	0.0578809	0.490305	0.0547329	Mismatch, No Reference
Triglycerides-NAFLD	Biobank Japan	FinnGen (Release 10)	ebi-a-GCST90018755	finngen_R10_NAFLD	111667	412181	2568	409613	141	127	0.811787	1	0.0347911	0.13387	-0.0400648	0.106382	Mismatch, No Reference
Triglycerides-NAFLD	UK Biobank	FinnGen (Release 10)	ieu-b-111	finngen_R10_NAFLD	441016	412181	2568	409613	1238	849	0.588784	1	0.821471	0.099831	0.51319	0.0969969	Mismatch, No Reference
Triglycerides-Osteoporosis	Biobank Japan	Biobank Japan	ebi-a-GCST90018755	bbj-a-137	111667	212453	7788	204665	148	147	0.811787	1	-0.149622	0.0649326	-0.143138	0.0638134	Reference
Triglycerides-Osteoporosis	UK Biobank	Biobank Japan	ieu-b-111	bbj-a-137	441016	212453	7788	204665	981	867	0.588784	1	-0.0480655	0.0670644	-0.00950442	0.0623114	Mismatch with Reference
Triglycerides-Osteoporosis	Biobank Japan	FinnGen (Release 10)	ebi-a-GCST90018755	finngen_R10_M13_OSTEOPOROSIS	111667	399054	8017	391037	141	141	0.811787	1	0.0718786	0.0699758	0.0718786	0.0699758	Mismatch, No Reference
Triglycerides-Osteoporosis	UK Biobank	FinnGen (Release 10)	ieu-b-111	finngen_R10_M13_OSTEOPOROSIS	441016	399054	8017	391037	1238	1122	0.588784	1	-0.122698	0.059049	-0.122688	0.0529	Mismatch, No Reference
Triglycerides-Osteoporosis	Biobank Japan	UK Biobank	ebi-a-GCST90018755	ukb-b-12141	111667	462933	7547	455386	125	125	0.811787	0.0160368	0.21006	0.0658919	0.21006	0.0658919	Mismatch with Reference
Triglycerides-Osteoporosis	UK Biobank	UK Biobank	ieu-b-111	ukb-b-12141	441016	462933	7547	455386	1047	1047	0.588784	0.0160368	-0.16561	0.0670256	-0.16561	0.0670256	Reference
Triglycerides-Rheumatoid Arthritis	Biobank Japan	Biobank Japan	ebi-a-GCST90018755	GCST90018690	111667	212453	5348	173268	160	144	0.811787	1	-0.051454	0.113766	-0.0698954	0.0651219	Reference
Triglycerides-Rheumatoid Arthritis	UK Biobank	Biobank Japan	ieu-b-111	GCST90018690	441016	212453	5348	173268	1021	820	0.588784	1	-0.23601	0.0854456	-0.206167	0.0742762	Mismatch with Reference
Triglycerides-Rheumatoid Arthritis	Biobank Japan	FinnGen (Release 10)	ebi-a-GCST90018755	finngen_R10_M13_RHEUMA	111667	276465	13621	262844	141	134	0.811787	1	-0.110439	0.0873433	-0.0960001	0.0640071	Mismatch, No Reference
Triglycerides-Rheumatoid Arthritis	UK Biobank	FinnGen (Release 10)	ieu-b-111	finngen_R10_M13_RHEUMA	441016	276465	13621	262844	1238	1159	0.588784	1	-0.00849535	0.0505537	-0.00427764	0.0440972	Mismatch, No Reference
Triglycerides-Rheumatoid Arthritis	Biobank Japan	European meta-analysis (Okada)	ebi-a-GCST90018755	ieu-a-832	111667	58284	14361	43923	126	112	0.811787	1	-0.0898388	0.133929	-0.0491653	0.0858976	Mismatch, No Reference
Triglycerides-Rheumatoid Arthritis	UK Biobank	European meta-analysis (Okada)	ieu-b-111	ieu-a-832	441016	58284	14361	43923	1041	824	0.588784	1	-0.120621	0.0792313	-0.223525	0.064388	Mismatch, No Reference
Triglycerides-Rheumatoid Arthritis	Biobank Japan	European + East Asian meta-analysis (Okada)	ebi-a-GCST90018755	ieu-a-833	111667	80799	19234	61565	131	123	0.811787	1	-0.0368967	0.123103	-0.033467	0.0830301	Mismatch, No Reference
Triglycerides-Rheumatoid Arthritis	UK Biobank	European + East Asian meta-analysis (Okada)	ieu-b-111	ieu-a-833	441016	80799	19234	61565	1079	921	0.588784	1	-0.141482	0.0643429	-0.174778	0.0543503	Mismatch, No Reference
Triglycerides-Rheumatoid Arthritis	Biobank Japan	UK Biobank	ebi-a-GCST90018755	ukb-b-9125	111667	462933	5201	457732	120	120	0.811787	0.0111087	0.023609	0.0899408	0.023609	0.0899408	Mismatch with Reference
Triglycerides-Rheumatoid Arthritis	UK Biobank	UK Biobank	ieu-b-111	ukb-b-9125	441016	462933	5201	457732	1007	1007	0.588784	0.0111087	0.112334	0.0778285	0.112334	0.0778285	Reference
Triglycerides-Schizophrenia	Biobank Japan	FinnGen (Release 10)	ebi-a-GCST90018755	finngen_R10_F5_SCHZPHR	111667	405094	6708	398386	141	138	0.811787	1	0.0762157	0.0953646	0.088192	0.0958812	Mismatch, No Reference
Triglycerides-Schizophrenia	UK Biobank	FinnGen (Release 10)	ieu-b-111	finngen_R10_F5_SCHZPHR	441016	405094	6708	398386	1238	920	0.588784	1	-0.126548	0.0897746	-0.0565425	0.0869516	Mismatch, No Reference
Triglycerides-Schizophrenia	Biobank Japan	Schizophrenia Working Group	ebi-a-GCST90018755	ieu-b-42	111667	77096	33640	43456	139	138	0.811787	1	0.028346	0.0638231	0.0354191	0.0622451	Mismatch, No Reference
Triglycerides-Schizophrenia	UK Biobank	Schizophrenia Working Group	ieu-b-111	ieu-b-42	441016	77096	33640	43456	1242	1145	0.588784	1	-0.0131845	0.050287	-0.0114532	0.0431304	Mismatch, No Reference
Triglycerides-Schizophrenia	Biobank Japan	East Asian meta-analysis (Lam)	ebi-a-GCST90018755	ieu-b-5070	111667	58140	22778	35362	158	156	0.811787	1	0.0219499	0.0645409	0.0188732	0.0625868	Mismatch, No Reference
Triglycerides-Schizophrenia	UK Biobank	East Asian meta-analysis (Lam)	ieu-b-111	ieu-b-5070	441016	58140	22778	35362	1060	851	0.588784	1	-0.234423	0.0708701	-0.125356	0.0605853	Mismatch, No Reference
Triglycerides-Schizophrenia	Biobank Japan	European meta-analysis (Trubetskoy)	ebi-a-GCST90018755	ieu-b-5102	111667	127906	52017	75889	129	129	0.811787	1	0.0032985	0.0500097	0.0032985	0.0500097	Mismatch, No Reference
Triglycerides-Schizophrenia	UK Biobank	European meta-analysis (Trubetskoy)	ieu-b-111	ieu-b-5102	441016	127906	52017	75889	1213	1153	0.588784	1	-0.00648343	0.0438497	-0.00702449	0.0390765	Mismatch, No Reference
Triglycerides-Stroke	Biobank Japan	Biobank Japan	ebi-a-GCST90018755	GCST90018644	111667	210054	22664	152022	160	158	0.811787	1	0.0287281	0.0344288	0.0281973	0.0327256	Reference
Triglycerides-Stroke	UK Biobank	Biobank Japan	ieu-b-111	GCST90018644	441016	210054	22664	152022	1021	996	0.588784	1	0.0550169	0.0420637	0.0669943	0.0387907	Mismatch with Reference
Triglycerides-Stroke	Biobank Japan	Global Biobank Meta-analysis Initiative (AFR)	ebi-a-GCST90018755	GCST90399729	111667	25577	1161	24416	128	103	0.811787	1	-0.108685	0.206005	-0.0721804	0.214014	Mismatch, No Reference
Triglycerides-Stroke	UK Biobank	Global Biobank Meta-analysis Initiative (AFR)	ieu-b-111	GCST90399729	441016	25577	1161	24416	1122	486	0.588784	1	0.127937	0.195454	0.0212318	0.237928	Mismatch, No Reference
Triglycerides-Stroke	Biobank Japan	MEGASTROKE	ebi-a-GCST90018755	ebi-a-GCST006906	111667	446696	40585	406111	134	134	0.811787	1	0.00569601	0.0358943	0.00569601	0.0358943	Mismatch, No Reference
Triglycerides-Stroke	UK Biobank	MEGASTROKE	ieu-b-111	ebi-a-GCST006906	441016	446696	40585	406111	1214	1194	0.588784	1	0.128203	0.0364479	0.128334	0.0350285	Mismatch, No Reference
Triglycerides-Stroke	Biobank Japan	FinnGen (Release 10)	ebi-a-GCST90018755	finngen_R10_C_STROKE	111667	340999	43132	297867	141	141	0.811787	1	0.0704732	0.034445	0.0704732	0.034445	Mismatch, No Reference
Triglycerides-Stroke	UK Biobank	FinnGen (Release 10)	ieu-b-111	finngen_R10_C_STROKE	441016	340999	43132	297867	1238	1227	0.588784	1	0.223028	0.0325671	0.225281	0.0317291	Mismatch, No Reference
Triglycerides-Stroke	Biobank Japan	UK Biobank	ebi-a-GCST90018755	ukb-b-6358	111667	462933	6116	456817	122	122	0.811787	0.0130369	0.0634242	0.0644134	0.0634242	0.0644134	Mismatch with Reference
Triglycerides-Stroke	UK Biobank	UK Biobank	ieu-b-111	ukb-b-6358	441016	462933	6116	456817	1026	1026	0.588784	0.0130369	0.132891	0.0695758	0.132891	0.0695758	Reference
Triglycerides-Type 2 diabetes	Biobank Japan	Biobank Japan	ebi-a-GCST90018755	GCST90018706	111667	191764	45383	132032	160	157	0.811787	1	-0.0813589	0.052197	-0.0810673	0.0497097	Reference
Triglycerides-Type 2 diabetes	UK Biobank	Biobank Japan	ieu-b-111	GCST90018706	441016	191764	45383	132032	1021	978	0.588784	1	0.323	0.0499969	0.286662	0.0443535	Mismatch with Reference
Triglycerides-Type 2 diabetes	Biobank Japan	South Asian meta-analysis (Loh)	ebi-a-GCST90018755	GCST90093109	111667	50533	16677	33856	146	143	0.811787	1	-0.143796	0.0657757	-0.158615	0.0606596	Mismatch, No Reference
Triglycerides-Type 2 diabetes	UK Biobank	South Asian meta-analysis (Loh)	ieu-b-111	GCST90093109	441016	50533	16677	33856	1186	1068	0.588784	1	0.246531	0.0620694	0.175738	0.0519862	Mismatch, No Reference
Triglycerides-Type 2 diabetes	Biobank Japan	European + Pakistani meta-analysis (Xue)	ebi-a-GCST90018755	ebi-a-GCST006867	111667	659316	62892	596424	105	103	0.811787	1	0.139342	0.0649969	0.135468	0.0603149	Mismatch, No Reference
Triglycerides-Type 2 diabetes	UK Biobank	European + Pakistani meta-analysis (Xue)	ieu-b-111	ebi-a-GCST006867	441016	659316	62892	596424	886	826	0.588784	1	0.924478	0.0549747	0.791342	0.0483258	Mismatch, No Reference
Triglycerides-Type 2 diabetes	Biobank Japan	Majority Hispanic mega-analysis (Wojcik)	ebi-a-GCST90018755	ebi-a-GCST008048	111667	45725	14042	31683	155	150	0.811787	1	0.0590811	0.0739691	0.0342859	0.0652204	Mismatch, No Reference
Triglycerides-Type 2 diabetes	UK Biobank	Majority Hispanic mega-analysis (Wojcik)	ieu-b-111	ebi-a-GCST008048	441016	45725	14042	31683	1245	1117	0.588784	1	0.488052	0.0615032	0.391861	0.0533385	Mismatch, No Reference
Triglycerides-Type 2 diabetes	Biobank Japan	FinnGen (Release 10)	ebi-a-GCST90018755	finngen_R10_T2D	111667	400197	65085	335112	141	140	0.811787	1	0.0166299	0.0565106	0.0190873	0.0546767	Mismatch, No Reference
Triglycerides-Type 2 diabetes	UK Biobank	FinnGen (Release 10)	ieu-b-111	finngen_R10_T2D	441016	400197	65085	335112	1238	1199	0.588784	1	0.541516	0.0389395	0.515258	0.0365986	Mismatch, No Reference
Triglycerides-Type 2 diabetes	Biobank Japan	UK Biobank	ebi-a-GCST90018755	ukb-b-13806	111667	462933	2972	459961	116	116	0.811787	0.00637872	-0.0640989	0.110861	-0.0640989	0.110861	Mismatch with Reference
Triglycerides-Type 2 diabetes	UK Biobank	UK Biobank	ieu-b-111	ukb-b-13806	441016	462933	2972	459961	934	934	0.588784	0.00637872	1.06348	0.109558	1.06348	0.109558	Reference
Urate-Alzheimer's	Biobank Japan	European Alzheimer & Dementia Biobank (EADB)	bbj-a-57	ebi-a-GCST90027158	109029	487511	85934	401577	138	138	1.45	1	-0.00966449	0.0192822	-0.00966449	0.0192822	Mismatch, No Reference
Urate-Alzheimer's	UK Biobank	European Alzheimer & Dementia Biobank (EADB)	ebi-a-GCST90014015	ebi-a-GCST90027158	389404	487511	85934	401577	1251	1241	1.35165	1	-0.00702464	0.0146683	-0.00487358	0.0143273	Mismatch, No Reference
Urate-Alzheimer's	Taiwan Biobank	European Alzheimer & Dementia Biobank (EADB)	GCST90278646	ebi-a-GCST90027158	92615	487511	85934	401577	166	165	1.43	1	0.0191338	0.0215347	0.0190791	0.0208882	Mismatch, No Reference
Urate-Alzheimer's	Global Urate Genetics Consortium (GUGC) (EUR)	European Alzheimer & Dementia Biobank (EADB)	ieu-a-1055	ebi-a-GCST90027158	110347	487511	85934	401577	105	105	1	1	0.00677432	0.0208875	0.00677432	0.0208875	Mismatch, No Reference
Urate-Alzheimer's	Biobank Japan	FinnGen (Release 10)	bbj-a-57	finngen_R10_G6_ALZHEIMER	109029	412181	10520	401661	136	136	1.45	1	0.0397127	0.023251	0.0397127	0.023251	Mismatch, No Reference
Urate-Alzheimer's	UK Biobank	FinnGen (Release 10)	ebi-a-GCST90014015	finngen_R10_G6_ALZHEIMER	389404	412181	10520	401661	1239	1162	1.35165	1	0.0374817	0.0256903	0.0437885	0.0234867	Mismatch, No Reference
Urate-Alzheimer's	Taiwan Biobank	FinnGen (Release 10)	GCST90278646	finngen_R10_G6_ALZHEIMER	92615	412181	10520	401661	166	165	1.43	1	-0.00212655	0.0321367	-0.00132835	0.0313947	Mismatch, No Reference
Urate-Alzheimer's	Global Urate Genetics Consortium (GUGC) (EUR)	FinnGen (Release 10)	ieu-a-1055	finngen_R10_G6_ALZHEIMER	110347	412181	10520	401661	105	105	1	1	8.83402e-06	0.0349651	8.83402e-06	0.0349651	Mismatch, No Reference
Urate-Anemia	Biobank Japan	Biobank Japan	bbj-a-57	ebi-a-GCST90018652	109029	178675	4618	174057	142	142	1.45	1	0.0432193	0.0297297	0.0432193	0.0297297	Reference
Urate-Anemia	UK Biobank	Biobank Japan	ebi-a-GCST90014015	ebi-a-GCST90018652	389404	178675	4618	174057	1017	880	1.35165	1	-0.038318	0.0366735	-0.042155	0.0373433	Mismatch with Reference
Urate-Anemia	Taiwan Biobank	Biobank Japan	GCST90278646	ebi-a-GCST90018652	92615	178675	4618	174057	184	184	1.43	1	0.0963861	0.0383753	0.0963861	0.0383753	Mismatch with Reference
Urate-Anemia	Global Urate Genetics Consortium (GUGC) (EUR)	Biobank Japan	ieu-a-1055	ebi-a-GCST90018652	110347	178675	4618	174057	99	99	1	1	0.0443274	0.0458963	0.0443274	0.0458963	Mismatch with Reference
Urate-Anemia	Biobank Japan	UKBB + BBJ + FinnGen	bbj-a-57	ebi-a-GCST90018872	109029	659616	16935	642681	141	141	1.45	1	0.0344076	0.0179118	0.0344076	0.0179118	Mismatch, No Reference
Urate-Anemia	UK Biobank	UKBB + BBJ + FinnGen	ebi-a-GCST90014015	ebi-a-GCST90018872	389404	659616	16935	642681	1244	1205	1.35165	1	0.0516985	0.0199142	0.0521038	0.0186749	Mismatch, No Reference
Urate-Anemia	Taiwan Biobank	UKBB + BBJ + FinnGen	GCST90278646	ebi-a-GCST90018872	92615	659616	16935	642681	188	188	1.43	1	0.0441409	0.0220561	0.0441409	0.0220561	Mismatch, No Reference
Urate-Anemia	Global Urate Genetics Consortium (GUGC) (EUR)	UKBB + BBJ + FinnGen	ieu-a-1055	ebi-a-GCST90018872	110347	659616	16935	642681	104	104	1	1	0.0232738	0.0243832	0.0232738	0.0243832	Mismatch, No Reference
Urate-Anemia	Biobank Japan	UK Biobank	bbj-a-57	ebi-a-GCST90038678	109029	484598	5259	479339	131	131	1.45	0.0107345	0.0228429	0.0289162	0.0228429	0.0289162	Mismatch with Reference
Urate-Anemia	UK Biobank	UK Biobank	ebi-a-GCST90014015	ebi-a-GCST90038678	389404	484598	5259	479339	1260	1260	1.35165	0.0107345	0.00796899	0.0319814	0.00796899	0.0319814	Reference
Urate-Anemia	Taiwan Biobank	UK Biobank	GCST90278646	ebi-a-GCST90038678	92615	484598	5259	479339	159	159	1.43	0.0107345	0.0268137	0.0366006	0.0268137	0.0366006	Mismatch with Reference
Urate-Anemia	Global Urate Genetics Consortium (GUGC) (EUR)	UK Biobank	ieu-a-1055	ebi-a-GCST90038678	110347	484598	5259	479339	104	104	1	0.0107345	0.0463675	0.0452492	0.0463675	0.0452492	Mismatch with Reference
Urate-Anemia	Biobank Japan	FinnGen (Release 10)	bbj-a-57	finngen_R10_D3_ANAEMIA_IRONDEF	109029	408837	15153	393684	136	136	1.45	1	0.0138678	0.0201299	0.0138678	0.0201299	Mismatch, No Reference
Urate-Anemia	UK Biobank	FinnGen (Release 10)	ebi-a-GCST90014015	finngen_R10_D3_ANAEMIA_IRONDEF	389404	408837	15153	393684	1239	1218	1.35165	1	0.0269942	0.0199697	0.026227	0.0192933	Mismatch, No Reference
Urate-Anemia	Taiwan Biobank	FinnGen (Release 10)	GCST90278646	finngen_R10_D3_ANAEMIA_IRONDEF	92615	408837	15153	393684	166	166	1.43	1	-0.0038741	0.0269865	-0.0038741	0.0269865	Mismatch, No Reference
Urate-Anemia	Global Urate Genetics Consortium (GUGC) (EUR)	FinnGen (Release 10)	ieu-a-1055	finngen_R10_D3_ANAEMIA_IRONDEF	110347	408837	15153	393684	105	105	1	1	-0.00221705	0.0258148	-0.00221705	0.0258148	Mismatch, No Reference
Urate-Asthma	Biobank Japan	UK Biobank	bbj-a-57	ebi-a-GCST90014325	109029	408442	56167	352255	140	140	1.45	1	-0.0188849	0.0147686	-0.0188849	0.0147686	Mismatch with Reference
Urate-Asthma	UK Biobank	UK Biobank	ebi-a-GCST90014015	ebi-a-GCST90014325	389404	408442	56167	352255	1274	1270	1.35165	1	0.0243683	0.0120468	0.0246253	0.0119239	Reference
Urate-Asthma	Taiwan Biobank	UK Biobank	GCST90278646	ebi-a-GCST90014325	92615	408442	56167	352255	169	169	1.43	1	-0.00569713	0.0164148	-0.00569713	0.0164148	Mismatch with Reference
Urate-Asthma	Global Urate Genetics Consortium (GUGC) (EUR)	UK Biobank	ieu-a-1055	ebi-a-GCST90014325	110347	408442	56167	352255	104	103	1	1	-0.0341667	0.0207925	-0.0328337	0.0199586	Mismatch with Reference
Urate-Asthma	Biobank Japan	Biobank Japan	bbj-a-57	ebi-a-GCST90018575	109029	175948	13015	162933	142	142	1.45	1	0.00696921	0.0236746	0.00696921	0.0236746	Reference
Urate-Asthma	UK Biobank	Biobank Japan	ebi-a-GCST90014015	ebi-a-GCST90018575	389404	175948	13015	162933	1017	969	1.35165	1	0.0247401	0.0266057	0.0260523	0.0234402	Mismatch with Reference
Urate-Asthma	Taiwan Biobank	Biobank Japan	GCST90278646	ebi-a-GCST90018575	92615	175948	13015	162933	184	183	1.43	1	0.0409942	0.0268004	0.0422796	0.0263068	Mismatch with Reference
Urate-Asthma	Global Urate Genetics Consortium (GUGC) (EUR)	Biobank Japan	ieu-a-1055	ebi-a-GCST90018575	110347	175948	13015	162933	99	98	1	1	0.0173715	0.0300828	0.017196	0.0290135	Mismatch with Reference
Urate-Asthma	Biobank Japan	FinnGen (Release 10)	bbj-a-57	finngen_R10_J10_ASTHMA_EXMORE	109029	266418	46684	219734	136	136	1.45	1	-0.00366503	0.0179869	-0.00366503	0.0179869	Mismatch, No Reference
Urate-Asthma	UK Biobank	FinnGen (Release 10)	ebi-a-GCST90014015	finngen_R10_J10_ASTHMA_EXMORE	389404	266418	46684	219734	1239	1229	1.35165	1	0.0523039	0.0152756	0.0525621	0.0149044	Mismatch, No Reference
Urate-Asthma	Taiwan Biobank	FinnGen (Release 10)	GCST90278646	finngen_R10_J10_ASTHMA_EXMORE	92615	266418	46684	219734	166	166	1.43	1	0.0157837	0.0187476	0.0157837	0.0187476	Mismatch, No Reference
Urate-Asthma	Global Urate Genetics Consortium (GUGC) (EUR)	FinnGen (Release 10)	ieu-a-1055	finngen_R10_J10_ASTHMA_EXMORE	110347	266418	46684	219734	105	104	1	1	0.0333293	0.0249908	0.0340458	0.0239245	Mismatch, No Reference
Urate-Asthma	Biobank Japan	SAS (Pan-UK Biobank)	bbj-a-57	ukb-e-495_CSA	109029	8789	903	7886	131	99	1.45	1	-0.0600137	0.0816616	-0.0484759	0.081104	Mismatch, No Reference
Urate-Asthma	UK Biobank	SAS (Pan-UK Biobank)	ebi-a-GCST90014015	ukb-e-495_CSA	389404	8789	903	7886	1134	567	1.35165	1	-0.0238623	0.0835884	-0.0832416	0.0933805	Mismatch, No Reference
Urate-Asthma	Taiwan Biobank	SAS (Pan-UK Biobank)	GCST90278646	ukb-e-495_CSA	92615	8789	903	7886	159	116	1.43	1	-0.0152257	0.0991098	-0.0325356	0.0960794	Mismatch, No Reference
Urate-Asthma	Global Urate Genetics Consortium (GUGC) (EUR)	SAS (Pan-UK Biobank)	ieu-a-1055	ukb-e-495_CSA	110347	8789	903	7886	103	75	1	1	-0.166095	0.1141	-0.17795	0.11007	Mismatch, No Reference
Urate-Atopic Dermatitis	Biobank Japan	Biobank Japan	bbj-a-57	GCST90018564	109029	168103	4296	163807	142	136	1.45	1	0.0183554	0.0383959	0.0113371	0.0353408	Reference
Urate-Atopic Dermatitis	UK Biobank	Biobank Japan	ebi-a-GCST90014015	GCST90018564	389404	168103	4296	163807	1017	793	1.35165	1	-0.0258453	0.0470562	0.00576988	0.0441694	Mismatch with Reference
Urate-Atopic Dermatitis	Taiwan Biobank	Biobank Japan	GCST90278646	GCST90018564	92615	168103	4296	163807	184	178	1.43	1	0.0600869	0.051492	0.0600074	0.047406	Mismatch with Reference
Urate-Atopic Dermatitis	Global Urate Genetics Consortium (GUGC) (EUR)	Biobank Japan	ieu-a-1055	GCST90018564	110347	168103	4296	163807	99	96	1	1	0.0124126	0.0587778	0.0152184	0.0551919	Mismatch with Reference
Urate-Atopic Dermatitis	Biobank Japan	UKBB + BBJ + FinnGen	bbj-a-57	ebi-a-GCST90018784	109029	649402	10520	638882	141	141	1.45	1	0.0157553	0.0253343	0.0157553	0.0253343	Mismatch, No Reference
Urate-Atopic Dermatitis	UK Biobank	UKBB + BBJ + FinnGen	ebi-a-GCST90014015	ebi-a-GCST90018784	389404	649402	10520	638882	1244	1108	1.35165	1	0.0475365	0.0279504	0.0465436	0.0256841	Mismatch, No Reference
Urate-Atopic Dermatitis	Taiwan Biobank	UKBB + BBJ + FinnGen	GCST90278646	ebi-a-GCST90018784	92615	649402	10520	638882	188	186	1.43	1	0.0424556	0.0295515	0.0424043	0.0286611	Mismatch, No Reference
Urate-Atopic Dermatitis	Global Urate Genetics Consortium (GUGC) (EUR)	UKBB + BBJ + FinnGen	ieu-a-1055	ebi-a-GCST90018784	110347	649402	10520	638882	104	104	1	1	0.0515405	0.032434	0.0515405	0.032434	Mismatch, No Reference
Urate-Atopic Dermatitis	Biobank Japan	FinnGen + UKBB + Estonian Biobank	bbj-a-57	ebi-a-GCST90027161	109029	796661	22474	774187	136	136	1.45	1	-0.000492782	0.0189989	-0.000492782	0.0189989	Mismatch, No Reference
Urate-Atopic Dermatitis	UK Biobank	FinnGen + UKBB + Estonian Biobank	ebi-a-GCST90014015	ebi-a-GCST90027161	389404	796661	22474	774187	1238	1218	1.35165	1	0.0617425	0.0172614	0.0601467	0.0166231	Mismatch, No Reference
Urate-Atopic Dermatitis	Taiwan Biobank	FinnGen + UKBB + Estonian Biobank	GCST90278646	ebi-a-GCST90027161	92615	796661	22474	774187	163	162	1.43	1	0.0125802	0.0202237	0.0127047	0.0196521	Mismatch, No Reference
Urate-Atopic Dermatitis	Global Urate Genetics Consortium (GUGC) (EUR)	FinnGen + UKBB + Estonian Biobank	ieu-a-1055	ebi-a-GCST90027161	110347	796661	22474	774187	105	105	1	1	0.0501494	0.0276257	0.0501494	0.0276257	Mismatch, No Reference
Urate-Atopic Dermatitis	Biobank Japan	FinnGen (Release 10)	bbj-a-57	finngen_R10_L12_ATOPIC	109029	382254	15208	367046	136	136	1.45	1	-0.000161719	0.0247495	-0.000161719	0.0247495	Mismatch, No Reference
Urate-Atopic Dermatitis	UK Biobank	FinnGen (Release 10)	ebi-a-GCST90014015	finngen_R10_L12_ATOPIC	389404	382254	15208	367046	1239	1191	1.35165	1	0.0528625	0.0218862	0.0538089	0.0200246	Mismatch, No Reference
Urate-Atopic Dermatitis	Taiwan Biobank	FinnGen (Release 10)	GCST90278646	finngen_R10_L12_ATOPIC	92615	382254	15208	367046	166	166	1.43	1	6.37542e-05	0.0257888	6.37542e-05	0.0257888	Mismatch, No Reference
Urate-Atopic Dermatitis	Global Urate Genetics Consortium (GUGC) (EUR)	FinnGen (Release 10)	ieu-a-1055	finngen_R10_L12_ATOPIC	110347	382254	15208	367046	105	104	1	1	0.0460424	0.0337157	0.0461613	0.0321616	Mismatch, No Reference
Urate-Atrial Fibrillation	Biobank Japan	Biobank Japan	bbj-a-57	GCST90018576	109029	159690	4150	15540	142	135	1.45	1	0.0868096	0.0348634	0.0763652	0.0323466	Reference
Urate-Atrial Fibrillation	UK Biobank	Biobank Japan	ebi-a-GCST90014015	GCST90018576	389404	159690	4150	15540	1017	836	1.35165	1	-0.00679884	0.0401799	-0.0040072	0.0407513	Mismatch with Reference
Urate-Atrial Fibrillation	Taiwan Biobank	Biobank Japan	GCST90278646	GCST90018576	92615	159690	4150	15540	184	180	1.43	1	0.0104467	0.0449961	0.00774222	0.042344	Mismatch with Reference
Urate-Atrial Fibrillation	Global Urate Genetics Consortium (GUGC) (EUR)	Biobank Japan	ieu-a-1055	GCST90018576	110347	159690	4150	15540	99	98	1	1	-0.022087	0.049376	-0.017413	0.0494426	Mismatch with Reference
Urate-Atrial Fibrillation	Biobank Japan	European meta-analysis (Nielsen)	bbj-a-57	ebi-a-GCST006414	109029	1030836	60620	970216	143	143	1.45	1	0.00968478	0.0148401	0.00968478	0.0148401	Mismatch, No Reference
Urate-Atrial Fibrillation	UK Biobank	European meta-analysis (Nielsen)	ebi-a-GCST90014015	ebi-a-GCST006414	389404	1030836	60620	970216	1251	1243	1.35165	1	0.0427348	0.014354	0.0429847	0.0140586	Mismatch, No Reference
Urate-Atrial Fibrillation	Taiwan Biobank	European meta-analysis (Nielsen)	GCST90278646	ebi-a-GCST006414	92615	1030836	60620	970216	175	175	1.43	1	0.00150531	0.0155248	0.00150531	0.0155248	Mismatch, No Reference
Urate-Atrial Fibrillation	Global Urate Genetics Consortium (GUGC) (EUR)	European meta-analysis (Nielsen)	ieu-a-1055	ebi-a-GCST006414	110347	1030836	60620	970216	105	105	1	1	0.0346247	0.0184157	0.0346247	0.0184157	Mismatch, No Reference
Urate-Atrial Fibrillation	Biobank Japan	FinnGen (Release 10)	bbj-a-57	finngen_R10_I9_AF	109029	261395	50743	210652	136	135	1.45	1	0.0170103	0.0246727	0.0171244	0.0238363	Mismatch, No Reference
Urate-Atrial Fibrillation	UK Biobank	FinnGen (Release 10)	ebi-a-GCST90014015	finngen_R10_I9_AF	389404	261395	50743	210652	1239	1194	1.35165	1	0.0882412	0.0204345	0.0785424	0.0191245	Mismatch, No Reference
Urate-Atrial Fibrillation	Taiwan Biobank	FinnGen (Release 10)	GCST90278646	finngen_R10_I9_AF	92615	261395	50743	210652	166	166	1.43	1	0.0171857	0.0243711	0.0171857	0.0243711	Mismatch, No Reference
Urate-Atrial Fibrillation	Global Urate Genetics Consortium (GUGC) (EUR)	FinnGen (Release 10)	ieu-a-1055	finngen_R10_I9_AF	110347	261395	50743	210652	105	104	1	1	0.0761479	0.0331398	0.0767582	0.0317894	Mismatch, No Reference
Urate-Atrial Fibrillation	Biobank Japan	UK Biobank	bbj-a-57	ukb-b-6217	109029	463010	6900	456110	131	131	1.45	0.0146804	-0.00161114	0.0244708	-0.00161114	0.0244708	Mismatch with Reference
Urate-Atrial Fibrillation	UK Biobank	UK Biobank	ebi-a-GCST90014015	ukb-b-6217	389404	463010	6900	456110	1041	1041	1.35165	0.0146804	0.119119	0.0338928	0.119119	0.0338928	Reference
Urate-Atrial Fibrillation	Taiwan Biobank	UK Biobank	GCST90278646	ukb-b-6217	92615	463010	6900	456110	143	143	1.43	0.0146804	0.0347325	0.0316023	0.0347325	0.0316023	Mismatch with Reference
Urate-Atrial Fibrillation	Global Urate Genetics Consortium (GUGC) (EUR)	UK Biobank	ieu-a-1055	ukb-b-6217	110347	463010	6900	456110	96	96	1	0.0146804	0.0163648	0.0382291	0.0163648	0.0382291	Mismatch with Reference
Urate-Atrial Fibrillation	Biobank Japan	SAS (Pan-UK Biobank)	bbj-a-57	ukb-e-I48_CSA	109029	8876	207	8669	131	64	1.45	1	-0.0794052	0.166715	-0.104329	0.17366	Mismatch, No Reference
Urate-Atrial Fibrillation	UK Biobank	SAS (Pan-UK Biobank)	ebi-a-GCST90014015	ukb-e-I48_CSA	389404	8876	207	8669	1130	334	1.35165	1	0.228572	0.162917	0.113831	0.202742	Mismatch, No Reference
Urate-Atrial Fibrillation	Taiwan Biobank	SAS (Pan-UK Biobank)	GCST90278646	ukb-e-I48_CSA	92615	8876	207	8669	159	90	1.43	1	0.105338	0.188526	-0.0278277	0.206854	Mismatch, No Reference
Urate-Atrial Fibrillation	Global Urate Genetics Consortium (GUGC) (EUR)	SAS (Pan-UK Biobank)	ieu-a-1055	ukb-e-I48_CSA	110347	8876	207	8669	103	49	1	1	-0.365998	0.227233	-0.21492	0.231612	Mismatch, No Reference
Urate-Bilirubin	Biobank Japan	Biobank Japan	bbj-a-57	bbj-a-53	109029	110207	110207	0	142	142	1.45	1	-0.019761	0.00773061	-0.019761	0.00773061	Reference
Urate-Bilirubin	UK Biobank	Biobank Japan	ebi-a-GCST90014015	bbj-a-53	389404	110207	110207	0	945	926	1.35165	1	-0.0195484	0.00942956	-0.0198	0.00890541	Mismatch with Reference
Urate-Bilirubin	Taiwan Biobank	Biobank Japan	GCST90278646	bbj-a-53	92615	110207	110207	0	165	165	1.43	1	-0.0151761	0.010394	-0.0151761	0.010394	Mismatch with Reference
Urate-Bilirubin	Global Urate Genetics Consortium (GUGC) (EUR)	Biobank Japan	ieu-a-1055	bbj-a-53	110347	110207	110207	0	93	93	1	1	-0.0150483	0.0111499	-0.0150483	0.0111499	Mismatch with Reference
Urate-Bilirubin	Biobank Japan	UK Biobank	bbj-a-57	ukb-d-30840_irnt	109029	342829	342829	0	133	133	1.45	1	-0.011687	0.00658651	-0.011687	0.00658651	Mismatch with Reference
Urate-Bilirubin	UK Biobank	UK Biobank	ebi-a-GCST90014015	ukb-d-30840_irnt	389404	342829	342829	0	1225	1207	1.35165	1	-0.011144	0.00558676	-0.0107736	0.00534384	Reference
Urate-Bilirubin	Taiwan Biobank	UK Biobank	GCST90278646	ukb-d-30840_irnt	92615	342829	342829	0	157	157	1.43	1	-0.00720906	0.00776522	-0.00720906	0.00776522	Mismatch with Reference
Urate-Bilirubin	Global Urate Genetics Consortium (GUGC) (EUR)	UK Biobank	ieu-a-1055	ukb-d-30840_irnt	110347	342829	342829	0	105	103	1	1	-0.00953425	0.0105177	-0.00926331	0.00966752	Mismatch with Reference
Urate-Bilirubin	Biobank Japan	AFR (Pan-UK Biobank)	bbj-a-57	ukb-e-30840_AFR	109029	6176	6176	0	134	117	1.45	1	-0.00713668	0.029842	0.00317406	0.0299576	Mismatch, No Reference
Urate-Bilirubin	UK Biobank	AFR (Pan-UK Biobank)	ebi-a-GCST90014015	ukb-e-30840_AFR	389404	6176	6176	0	1075	582	1.35165	1	-0.00172622	0.0345853	-0.00348022	0.0400689	Mismatch, No Reference
Urate-Bilirubin	Taiwan Biobank	AFR (Pan-UK Biobank)	GCST90278646	ukb-e-30840_AFR	92615	6176	6176	0	160	130	1.43	1	0.0499988	0.0422824	0.0160911	0.0428227	Mismatch, No Reference
Urate-Bilirubin	Global Urate Genetics Consortium (GUGC) (EUR)	AFR (Pan-UK Biobank)	ieu-a-1055	ukb-e-30840_AFR	110347	6176	6176	0	102	81	1	1	-0.0520066	0.0406225	-0.0503182	0.0428994	Mismatch, No Reference
Urate-Bilirubin	Biobank Japan	SAS (Pan-UK Biobank)	bbj-a-57	ukb-e-30840_CSA	109029	8395	8395	0	131	118	1.45	1	-0.00950014	0.0241482	-0.00697902	0.0237856	Mismatch, No Reference
Urate-Bilirubin	UK Biobank	SAS (Pan-UK Biobank)	ebi-a-GCST90014015	ukb-e-30840_CSA	389404	8395	8395	0	1136	676	1.35165	1	0.0153479	0.0249898	0.0195666	0.0273731	Mismatch, No Reference
Urate-Bilirubin	Taiwan Biobank	SAS (Pan-UK Biobank)	GCST90278646	ukb-e-30840_CSA	92615	8395	8395	0	159	138	1.43	1	0.0413892	0.0305396	0.0637219	0.0287449	Mismatch, No Reference
Urate-Bilirubin	Global Urate Genetics Consortium (GUGC) (EUR)	SAS (Pan-UK Biobank)	ieu-a-1055	ukb-e-30840_CSA	110347	8395	8395	0	103	88	1	1	0.034385	0.034129	0.0351781	0.0323493	Mismatch, No Reference
Urate-Breast Cancer	Biobank Japan	Biobank Japan	bbj-a-57	bbj-a-160	109029	95283	5552	89731	139	136	1.45	1	-0.0356975	0.0315485	-0.034077	0.030094	Reference
Urate-Breast Cancer	UK Biobank	Biobank Japan	ebi-a-GCST90014015	bbj-a-160	389404	95283	5552	89731	968	833	1.35165	1	-0.0127389	0.0382972	-0.00982523	0.0349747	Mismatch with Reference
Urate-Breast Cancer	Taiwan Biobank	Biobank Japan	GCST90278646	bbj-a-160	92615	95283	5552	89731	169	168	1.43	1	-0.0082544	0.0438699	-0.00938273	0.0430972	Mismatch with Reference
Urate-Breast Cancer	Global Urate Genetics Consortium (GUGC) (EUR)	Biobank Japan	ieu-a-1055	bbj-a-160	110347	95283	5552	89731	99	99	1	1	0.0533714	0.0443459	0.0533714	0.0443459	Mismatch with Reference
Urate-Breast Cancer	Biobank Japan	BCAC + DRIVE	bbj-a-57	ebi-a-GCST004988	109029	139274	76192	63082	132	132	1.45	1	-0.0236354	0.0133885	-0.0236354	0.0133885	Mismatch, No Reference
Urate-Breast Cancer	UK Biobank	BCAC + DRIVE	ebi-a-GCST90014015	ebi-a-GCST004988	389404	139274	76192	63082	1260	1250	1.35165	1	-0.00339239	0.0140245	-0.0035956	0.0136804	Mismatch, No Reference
Urate-Breast Cancer	Taiwan Biobank	BCAC + DRIVE	GCST90278646	ebi-a-GCST004988	92615	139274	76192	63082	163	163	1.43	1	-0.0289981	0.0182282	-0.0289981	0.0182282	Mismatch, No Reference
Urate-Breast Cancer	Global Urate Genetics Consortium (GUGC) (EUR)	BCAC + DRIVE	ieu-a-1055	ebi-a-GCST004988	110347	139274	76192	63082	104	104	1	1	-0.0303806	0.0241004	-0.0303806	0.0241004	Mismatch, No Reference
Urate-Breast Cancer	Biobank Japan	FinnGen (Release 10)	bbj-a-57	finngen_R10_C3_BREAST_EXALLC	109029	201713	18786	182927	136	136	1.45	1	-0.0113838	0.0236629	-0.0113838	0.0236629	Mismatch, No Reference
Urate-Breast Cancer	UK Biobank	FinnGen (Release 10)	ebi-a-GCST90014015	finngen_R10_C3_BREAST_EXALLC	389404	201713	18786	182927	1239	1198	1.35165	1	-0.0556368	0.0209524	-0.0554775	0.01947	Mismatch, No Reference
Urate-Breast Cancer	Taiwan Biobank	FinnGen (Release 10)	GCST90278646	finngen_R10_C3_BREAST_EXALLC	92615	201713	18786	182927	166	166	1.43	1	-0.0232179	0.027525	-0.0232179	0.027525	Mismatch, No Reference
Urate-Breast Cancer	Global Urate Genetics Consortium (GUGC) (EUR)	FinnGen (Release 10)	ieu-a-1055	finngen_R10_C3_BREAST_EXALLC	110347	201713	18786	182927	105	105	1	1	-0.018924	0.0298595	-0.018924	0.0298595	Mismatch, No Reference
Urate-Breast Cancer	Biobank Japan	UK Biobank	bbj-a-57	ukb-b-16890	109029	462933	10303	452630	130	130	1.45	0.0217606	0.0243501	0.020437	0.0243501	0.020437	Mismatch with Reference
Urate-Breast Cancer	UK Biobank	UK Biobank	ebi-a-GCST90014015	ukb-b-16890	389404	462933	10303	452630	1099	1099	1.35165	0.0217606	0.0442251	0.0264544	0.0442251	0.0264544	Reference
Urate-Breast Cancer	Taiwan Biobank	UK Biobank	GCST90278646	ukb-b-16890	92615	462933	10303	452630	145	145	1.43	0.0217606	-0.00271866	0.02438	-0.00271866	0.02438	Mismatch with Reference
Urate-Breast Cancer	Global Urate Genetics Consortium (GUGC) (EUR)	UK Biobank	ieu-a-1055	ukb-b-16890	110347	462933	10303	452630	98	98	1	0.0217606	0.00622822	0.0324947	0.00622822	0.0324947	Mismatch with Reference
Urate-COPD	Biobank Japan	Global Biobank Meta-analysis Initiative (AFR)	bbj-a-57	GCST90399691	109029	29682	1978	27704	132	110	1.45	1	0.0484898	0.06902	0.0840479	0.066765	Mismatch, No Reference
Urate-COPD	UK Biobank	Global Biobank Meta-analysis Initiative (AFR)	ebi-a-GCST90014015	GCST90399691	389404	29682	1978	27704	1117	649	1.35165	1	-0.0837686	0.0715487	-0.0702448	0.078297	Mismatch, No Reference
Urate-COPD	Taiwan Biobank	Global Biobank Meta-analysis Initiative (AFR)	GCST90278646	GCST90399691	92615	29682	1978	27704	156	124	1.43	1	-0.0602474	0.095021	-0.0247636	0.0916415	Mismatch, No Reference
Urate-COPD	Global Urate Genetics Consortium (GUGC) (EUR)	Global Biobank Meta-analysis Initiative (AFR)	ieu-a-1055	GCST90399691	110347	29682	1978	27704	99	80	1	1	0.0257386	0.100761	-0.00622106	0.0913323	Mismatch, No Reference
Urate-COPD	Biobank Japan	Global Biobank Meta-analysis Initiative (Hispanic)	bbj-a-57	GCST90399692	109029	15086	1503	13583	131	95	1.45	1	-0.0357112	0.0827509	-0.0181679	0.0811273	Mismatch, No Reference
Urate-COPD	UK Biobank	Global Biobank Meta-analysis Initiative (Hispanic)	ebi-a-GCST90014015	GCST90399692	389404	15086	1503	13583	1173	593	1.35165	1	-0.023859	0.0838368	-0.0631526	0.0949225	Mismatch, No Reference
Urate-COPD	Taiwan Biobank	Global Biobank Meta-analysis Initiative (Hispanic)	GCST90278646	GCST90399692	92615	15086	1503	13583	152	116	1.43	1	-0.115019	0.0996126	-0.121017	0.0985694	Mismatch, No Reference
Urate-COPD	Global Urate Genetics Consortium (GUGC) (EUR)	Global Biobank Meta-analysis Initiative (Hispanic)	ieu-a-1055	GCST90399692	110347	15086	1503	13583	97	68	1	1	-0.0307302	0.116832	-0.0908958	0.109048	Mismatch, No Reference
Urate-COPD	Biobank Japan	Biobank Japan	bbj-a-57	ebi-a-GCST90018587	109029	166670	4017	162653	142	136	1.45	1	-0.118611	0.0367606	-0.107442	0.0336901	Reference
Urate-COPD	UK Biobank	Biobank Japan	ebi-a-GCST90014015	ebi-a-GCST90018587	389404	166670	4017	162653	1017	818	1.35165	1	-0.0195222	0.0445673	-0.00103141	0.0413336	Mismatch with Reference
Urate-COPD	Taiwan Biobank	Biobank Japan	GCST90278646	ebi-a-GCST90018587	92615	166670	4017	162653	184	180	1.43	1	0.00266557	0.0431046	0.00201358	0.0419618	Mismatch with Reference
Urate-COPD	Global Urate Genetics Consortium (GUGC) (EUR)	Biobank Japan	ieu-a-1055	ebi-a-GCST90018587	110347	166670	4017	162653	99	99	1	1	-0.0121092	0.0499997	-0.0121092	0.0499997	Mismatch with Reference
Urate-COPD	Biobank Japan	UKBB + BBJ + FinnGen	bbj-a-57	ebi-a-GCST90018807	109029	635145	17547	617598	141	139	1.45	1	-0.0370975	0.0211203	-0.0354326	0.0202613	Mismatch, No Reference
Urate-COPD	UK Biobank	UKBB + BBJ + FinnGen	ebi-a-GCST90014015	ebi-a-GCST90018807	389404	635145	17547	617598	1242	1194	1.35165	1	0.0795528	0.0211775	0.0768822	0.0196422	Mismatch, No Reference
Urate-COPD	Taiwan Biobank	UKBB + BBJ + FinnGen	GCST90278646	ebi-a-GCST90018807	92615	635145	17547	617598	188	186	1.43	1	0.000456226	0.0257468	-1.10232e-07	0.0246399	Mismatch, No Reference
Urate-COPD	Global Urate Genetics Consortium (GUGC) (EUR)	UKBB + BBJ + FinnGen	ieu-a-1055	ebi-a-GCST90018807	110347	635145	17547	617598	104	104	1	1	0.0215709	0.0286954	0.0215709	0.0286954	Mismatch, No Reference
Urate-COPD	Biobank Japan	FinnGen (Release 10)	bbj-a-57	finngen_R10_J10_COPD	109029	358369	20066	338303	136	136	1.45	1	-0.0108995	0.01831	-0.0108995	0.01831	Mismatch, No Reference
Urate-COPD	UK Biobank	FinnGen (Release 10)	ebi-a-GCST90014015	finngen_R10_J10_COPD	389404	358369	20066	338303	1239	1215	1.35165	1	0.0427584	0.0193906	0.0428104	0.0185524	Mismatch, No Reference
Urate-COPD	Taiwan Biobank	FinnGen (Release 10)	GCST90278646	finngen_R10_J10_COPD	92615	358369	20066	338303	166	166	1.43	1	-0.0114088	0.0234975	-0.0114088	0.0234975	Mismatch, No Reference
Urate-COPD	Global Urate Genetics Consortium (GUGC) (EUR)	FinnGen (Release 10)	ieu-a-1055	finngen_R10_J10_COPD	110347	358369	20066	338303	105	105	1	1	0.0209933	0.0299623	0.0209933	0.0299623	Mismatch, No Reference
Urate-COPD	Biobank Japan	UK Biobank	bbj-a-57	ukb-b-16751	109029	463010	3871	459139	126	126	1.45	0.00829061	0.0501837	0.0398138	0.0501837	0.0398138	Mismatch with Reference
Urate-COPD	UK Biobank	UK Biobank	ebi-a-GCST90014015	ukb-b-16751	389404	463010	3871	459139	968	968	1.35165	0.00829061	0.143334	0.0437092	0.143334	0.0437092	Reference
Urate-COPD	Taiwan Biobank	UK Biobank	GCST90278646	ukb-b-16751	92615	463010	3871	459139	136	136	1.43	0.00829061	-0.00261349	0.0496736	-0.00261349	0.0496736	Mismatch with Reference
Urate-COPD	Global Urate Genetics Consortium (GUGC) (EUR)	UK Biobank	ieu-a-1055	ukb-b-16751	110347	463010	3871	459139	92	92	1	0.00829061	0.0270169	0.0513864	0.0270169	0.0513864	Mismatch with Reference
Urate-Coronary Heart Disease	Biobank Japan	Biobank Japan	bbj-a-57	bbj-a-159	109029	212453	29319	183134	139	135	1.45	1	0.0820971	0.0225676	0.0844285	0.0203162	Reference
Urate-Coronary Heart Disease	UK Biobank	Biobank Japan	ebi-a-GCST90014015	bbj-a-159	389404	212453	29319	183134	968	948	1.35165	1	0.109051	0.0233198	0.104469	0.0219076	Mismatch with Reference
Urate-Coronary Heart Disease	Taiwan Biobank	Biobank Japan	GCST90278646	bbj-a-159	92615	212453	29319	183134	169	168	1.43	1	0.0779622	0.0254311	0.078078	0.0248554	Mismatch with Reference
Urate-Coronary Heart Disease	Global Urate Genetics Consortium (GUGC) (EUR)	Biobank Japan	ieu-a-1055	bbj-a-159	110347	212453	29319	183134	99	98	1	1	0.0563717	0.0317672	0.0572264	0.0302428	Mismatch with Reference
Urate-Coronary Heart Disease	Biobank Japan	UK Biobank	bbj-a-57	ebi-a-GCST005194	109029	296525	34541	261984	132	132	1.45	1	0.0309307	0.0117179	0.0309307	0.0117179	Mismatch with Reference
Urate-Coronary Heart Disease	UK Biobank	UK Biobank	ebi-a-GCST90014015	ebi-a-GCST005194	389404	296525	34541	261984	1191	1187	1.35165	1	0.12499	0.0130527	0.124917	0.012926	Reference
Urate-Coronary Heart Disease	Taiwan Biobank	UK Biobank	GCST90278646	ebi-a-GCST005194	92615	296525	34541	261984	152	152	1.43	1	0.0504891	0.0158839	0.0504891	0.0158839	Mismatch with Reference
Urate-Coronary Heart Disease	Global Urate Genetics Consortium (GUGC) (EUR)	UK Biobank	ieu-a-1055	ebi-a-GCST005194	110347	296525	34541	261984	105	105	1	1	0.0613032	0.0215404	0.0613032	0.0215404	Mismatch with Reference
Urate-Coronary Heart Disease	Biobank Japan	FinnGen (Release 10)	bbj-a-57	finngen_R10_I9_CHD	109029	412181	46959	365222	136	136	1.45	1	0.0246792	0.0163051	0.0246792	0.0163051	Mismatch, No Reference
Urate-Coronary Heart Disease	UK Biobank	FinnGen (Release 10)	ebi-a-GCST90014015	finngen_R10_I9_CHD	389404	412181	46959	365222	1239	1229	1.35165	1	0.0813232	0.0160053	0.0822726	0.0156936	Mismatch, No Reference
Urate-Coronary Heart Disease	Taiwan Biobank	FinnGen (Release 10)	GCST90278646	finngen_R10_I9_CHD	92615	412181	46959	365222	166	166	1.43	1	0.0211547	0.0187383	0.0211547	0.0187383	Mismatch, No Reference
Urate-Coronary Heart Disease	Global Urate Genetics Consortium (GUGC) (EUR)	FinnGen (Release 10)	ieu-a-1055	finngen_R10_I9_CHD	110347	412181	46959	365222	105	105	1	1	0.0629886	0.0279187	0.0629886	0.0279187	Mismatch, No Reference
Urate-Coronary Heart Disease	Biobank Japan	CARDIoGRAMplusC4D	bbj-a-57	ieu-a-7	109029	184305	60801	123504	133	133	1.45	1	0.0251451	0.0165503	0.0251451	0.0165503	Mismatch, No Reference
Urate-Coronary Heart Disease	UK Biobank	CARDIoGRAMplusC4D	ebi-a-GCST90014015	ieu-a-7	389404	184305	60801	123504	1193	1177	1.35165	1	0.117427	0.0180835	0.119577	0.0174439	Mismatch, No Reference
Urate-Coronary Heart Disease	Taiwan Biobank	CARDIoGRAMplusC4D	GCST90278646	ieu-a-7	92615	184305	60801	123504	154	154	1.43	1	0.0589254	0.0213442	0.0589254	0.0213442	Mismatch, No Reference
Urate-Coronary Heart Disease	Global Urate Genetics Consortium (GUGC) (EUR)	CARDIoGRAMplusC4D	ieu-a-1055	ieu-a-7	110347	184305	60801	123504	102	101	1	1	0.0687649	0.0302007	0.0670343	0.0290933	Mismatch, No Reference
Urate-Coronary Heart Disease	Biobank Japan	UK Biobank	bbj-a-57	ukb-b-1668	109029	463010	12171	450839	128	128	1.45	0.0255957	0.019263	0.0227609	0.019263	0.0227609	Mismatch with Reference
Urate-Coronary Heart Disease	UK Biobank	UK Biobank	ebi-a-GCST90014015	ukb-b-1668	389404	463010	12171	450839	1115	1115	1.35165	0.0255957	0.180765	0.0259011	0.180765	0.0259011	Reference
Urate-Coronary Heart Disease	Taiwan Biobank	UK Biobank	GCST90278646	ukb-b-1668	92615	463010	12171	450839	147	147	1.43	0.0255957	0.0347775	0.0288978	0.0347775	0.0288978	Mismatch with Reference
Urate-Coronary Heart Disease	Global Urate Genetics Consortium (GUGC) (EUR)	UK Biobank	ieu-a-1055	ukb-b-1668	110347	463010	12171	450839	99	99	1	0.0255957	0.0624973	0.0408998	0.0624973	0.0408998	Mismatch with Reference
Urate-Crohn's Disease	Biobank Japan	UK Biobank	bbj-a-57	ebi-a-GCST004132	109029	40266	12194	28072	131	125	1.45	1	0.00547003	0.0428661	0.00672652	0.0366395	Mismatch with Reference
Urate-Crohn's Disease	UK Biobank	UK Biobank	ebi-a-GCST90014015	ebi-a-GCST004132	389404	40266	12194	28072	1208	1035	1.35165	1	0.0424779	0.0331022	0.0410786	0.0259478	Reference
Urate-Crohn's Disease	Taiwan Biobank	UK Biobank	GCST90278646	ebi-a-GCST004132	92615	40266	12194	28072	154	152	1.43	1	-0.0207856	0.0434921	-0.0182713	0.041372	Mismatch with Reference
Urate-Crohn's Disease	Global Urate Genetics Consortium (GUGC) (EUR)	UK Biobank	ieu-a-1055	ebi-a-GCST004132	110347	40266	12194	28072	104	97	1	1	-0.0178043	0.0546336	-0.0254845	0.0426676	Mismatch with Reference
Urate-Crohn's Disease	Biobank Japan	FinnGen (Release 10)	bbj-a-57	finngen_R10_CHRONNAS	109029	395165	2191	392974	136	123	1.45	1	0.0945664	0.0591074	0.0917004	0.0475616	Mismatch, No Reference
Urate-Crohn's Disease	UK Biobank	FinnGen (Release 10)	ebi-a-GCST90014015	finngen_R10_CHRONNAS	389404	395165	2191	392974	1239	851	1.35165	1	0.113003	0.0520415	0.0643547	0.0505135	Mismatch, No Reference
Urate-Crohn's Disease	Taiwan Biobank	FinnGen (Release 10)	GCST90278646	finngen_R10_CHRONNAS	92615	395165	2191	392974	166	158	1.43	1	-0.00604921	0.0637185	0.00371576	0.0584269	Mismatch, No Reference
Urate-Crohn's Disease	Global Urate Genetics Consortium (GUGC) (EUR)	FinnGen (Release 10)	ieu-a-1055	finngen_R10_CHRONNAS	110347	395165	2191	392974	105	89	1	1	0.0674143	0.0829686	0.0951057	0.0643731	Mismatch, No Reference
Urate-Crohn's Disease	Biobank Japan	IIBDGC	bbj-a-57	ieu-a-12	109029	51874	17897	33977	33	30	1.45	1	-0.0755598	0.128854	-0.0692352	0.0969281	Mismatch, No Reference
Urate-Crohn's Disease	UK Biobank	IIBDGC	ebi-a-GCST90014015	ieu-a-12	389404	51874	17897	33977	292	243	1.35165	1	0.0421835	0.0639426	0.0334584	0.0410392	Mismatch, No Reference
Urate-Crohn's Disease	Taiwan Biobank	IIBDGC	GCST90278646	ieu-a-12	92615	51874	17897	33977	34	32	1.43	1	0.030029	0.0685495	0.0211104	0.0547755	Mismatch, No Reference
Urate-Crohn's Disease	Global Urate Genetics Consortium (GUGC) (EUR)	IIBDGC	ieu-a-1055	ieu-a-12	110347	51874	17897	33977	41	36	1	1	0.024526	0.0854613	0.0271094	0.0605272	Mismatch, No Reference
Urate-Gout	Biobank Japan	Global Biobank Meta-analysis Initiative (AFR)	bbj-a-57	GCST90399698	109029	35214	1312	33902	132	98	1.45	1	0.0570598	0.090373	0.00198069	0.078312	Mismatch, No Reference
Urate-Gout	UK Biobank	Global Biobank Meta-analysis Initiative (AFR)	ebi-a-GCST90014015	GCST90399698	389404	35214	1312	33902	1136	522	1.35165	1	0.63331	0.0968532	0.33534	0.110518	Mismatch, No Reference
Urate-Gout	Taiwan Biobank	Global Biobank Meta-analysis Initiative (AFR)	GCST90278646	GCST90399698	92615	35214	1312	33902	158	112	1.43	1	0.48021	0.122268	0.336439	0.112035	Mismatch, No Reference
Urate-Gout	Global Urate Genetics Consortium (GUGC) (EUR)	Global Biobank Meta-analysis Initiative (AFR)	ieu-a-1055	GCST90399698	110347	35214	1312	33902	99	81	1	1	0.502888	0.107966	0.243872	0.104604	Mismatch, No Reference
Urate-Gout	Biobank Japan	Global Biobank Meta-analysis Initiative (Hispanic)	bbj-a-57	GCST90399699	109029	18186	557	17629	131	84	1.45	1	0.0570061	0.12374	-0.0311616	0.121718	Mismatch, No Reference
Urate-Gout	UK Biobank	Global Biobank Meta-analysis Initiative (Hispanic)	ebi-a-GCST90014015	GCST90399699	389404	18186	557	17629	1181	416	1.35165	1	0.739367	0.120388	0.381461	0.152936	Mismatch, No Reference
Urate-Gout	Taiwan Biobank	Global Biobank Meta-analysis Initiative (Hispanic)	GCST90278646	GCST90399699	92615	18186	557	17629	154	82	1.43	1	0.667381	0.16006	0.40149	0.158044	Mismatch, No Reference
Urate-Gout	Global Urate Genetics Consortium (GUGC) (EUR)	Global Biobank Meta-analysis Initiative (Hispanic)	ieu-a-1055	GCST90399699	110347	18186	557	17629	97	52	1	1	0.766874	0.180281	0.767724	0.178011	Mismatch, No Reference
Urate-Gout	Biobank Japan	Global Biobank Meta-Analysis Initiative (EAS)	bbj-a-57	GCST90399700	109029	349359	10425	338934	139	114	1.45	1	0.498671	0.0484532	0.386493	0.0369821	Mismatch, No Reference
Urate-Gout	UK Biobank	Global Biobank Meta-Analysis Initiative (EAS)	ebi-a-GCST90014015	GCST90399700	389404	349359	10425	338934	999	858	1.35165	1	0.812799	0.0364957	0.6893	0.0300494	Mismatch, No Reference
Urate-Gout	Taiwan Biobank	Global Biobank Meta-Analysis Initiative (EAS)	GCST90278646	GCST90399700	92615	349359	10425	338934	184	165	1.43	1	0.970012	0.0542102	0.932536	0.0472457	Mismatch, No Reference
Urate-Gout	Global Urate Genetics Consortium (GUGC) (EUR)	Global Biobank Meta-Analysis Initiative (EAS)	ieu-a-1055	GCST90399700	110347	349359	10425	338934	94	84	1	1	0.889513	0.0930926	0.826983	0.0796647	Mismatch, No Reference
Urate-Gout	Biobank Japan	Global Biobank Meta-Analysis Initiative (EUR)	bbj-a-57	GCST90399701	109029	1051653	24278	1027375	136	129	1.45	1	0.17701	0.0591249	0.160899	0.0493323	Mismatch, No Reference
Urate-Gout	UK Biobank	Global Biobank Meta-Analysis Initiative (EUR)	ebi-a-GCST90014015	GCST90399701	389404	1051653	24278	1027375	1205	1119	1.35165	1	1.07866	0.0202616	1.02049	0.018978	Mismatch, No Reference
Urate-Gout	Taiwan Biobank	Global Biobank Meta-Analysis Initiative (EUR)	GCST90278646	GCST90399701	92615	1051653	24278	1027375	166	158	1.43	1	0.627912	0.0476867	0.556815	0.0521601	Mismatch, No Reference
Urate-Gout	Global Urate Genetics Consortium (GUGC) (EUR)	Global Biobank Meta-Analysis Initiative (EUR)	ieu-a-1055	GCST90399701	110347	1051653	24278	1027375	99	93	1	1	1.06141	0.0534333	1.02649	0.0518779	Mismatch, No Reference
Urate-Gout	Biobank Japan	FinnGen (Release 10)	bbj-a-57	finngen_R10_M13_GOUT	109029	272412	9568	262844	136	128	1.45	1	0.240413	0.0548064	0.21194	0.0433962	Mismatch, No Reference
Urate-Gout	UK Biobank	FinnGen (Release 10)	ebi-a-GCST90014015	finngen_R10_M13_GOUT	389404	272412	9568	262844	1239	1087	1.35165	1	1.01784	0.0280504	0.903751	0.0246575	Mismatch, No Reference
Urate-Gout	Taiwan Biobank	FinnGen (Release 10)	GCST90278646	finngen_R10_M13_GOUT	92615	272412	9568	262844	166	160	1.43	1	0.629043	0.052375	0.584252	0.0566602	Mismatch, No Reference
Urate-Gout	Global Urate Genetics Consortium (GUGC) (EUR)	FinnGen (Release 10)	ieu-a-1055	finngen_R10_M13_GOUT	110347	272412	9568	262844	105	99	1	1	0.944377	0.0541119	0.915284	0.0509715	Mismatch, No Reference
Urate-Gout	Biobank Japan	UK Biobank	bbj-a-57	ukb-b-13251	109029	462933	6543	456390	129	129	1.45	0.013934	0.252079	0.0786379	0.252079	0.0786379	Mismatch with Reference
Urate-Gout	UK Biobank	UK Biobank	ebi-a-GCST90014015	ukb-b-13251	389404	462933	6543	456390	1034	1034	1.35165	0.013934	1.65714	0.0377766	1.65714	0.0377766	Reference
Urate-Gout	Taiwan Biobank	UK Biobank	GCST90278646	ukb-b-13251	92615	462933	6543	456390	142	142	1.43	0.013934	0.909484	0.0743657	0.909484	0.0743657	Mismatch with Reference
Urate-Gout	Global Urate Genetics Consortium (GUGC) (EUR)	UK Biobank	ieu-a-1055	ukb-b-13251	110347	462933	6543	456390	96	96	1	0.013934	1.65337	0.0790077	1.65337	0.0790077	Mismatch with Reference
Urate-Hyperlipidemia	Biobank Japan	Taiwan Biobank	bbj-a-57	ebi-a-GCST90090994	109029	9714	3310	6404	96	87	1.45	1	0.109469	0.0708454	0.0958054	0.0619932	Mismatch with Reference
Urate-Hyperlipidemia	UK Biobank	Taiwan Biobank	ebi-a-GCST90014015	ebi-a-GCST90090994	389404	9714	3310	6404	695	475	1.35165	1	0.0888538	0.0741131	0.0916748	0.0752058	Mismatch with Reference
Urate-Hyperlipidemia	Taiwan Biobank	Taiwan Biobank	GCST90278646	ebi-a-GCST90090994	92615	9714	3310	6404	109	98	1.43	1	0.15145	0.0876951	0.117509	0.0713226	Reference
Urate-Hyperlipidemia	Global Urate Genetics Consortium (GUGC) (EUR)	Taiwan Biobank	ieu-a-1055	ebi-a-GCST90090994	110347	9714	3310	6404	69	63	1	1	0.119638	0.0828587	0.128327	0.0654326	Mismatch with Reference
Urate-Hyperlipidemia	Biobank Japan	UK Biobank	bbj-a-57	ebi-a-GCST90104005	109029	349222	17485	331737	134	132	1.45	1	0.000366239	0.0266142	0.00157252	0.0248555	Mismatch with Reference
Urate-Hyperlipidemia	UK Biobank	UK Biobank	ebi-a-GCST90014015	ebi-a-GCST90104005	389404	349222	17485	331737	1275	1209	1.35165	1	0.173464	0.0222537	0.160753	0.0199362	Reference
Urate-Hyperlipidemia	Taiwan Biobank	UK Biobank	GCST90278646	ebi-a-GCST90104005	92615	349222	17485	331737	163	161	1.43	1	0.0215233	0.0346034	0.0207665	0.0328515	Mismatch with Reference
Urate-Hyperlipidemia	Global Urate Genetics Consortium (GUGC) (EUR)	UK Biobank	ieu-a-1055	ebi-a-GCST90104005	110347	349222	17485	331737	104	102	1	1	0.0915751	0.0395749	0.0885065	0.0369371	Mismatch with Reference
Urate-Hyperlipidemia	Biobank Japan	FinnGen (Release 10)	bbj-a-57	finngen_R10_E4_HYPERLIPNAS	109029	365889	13657	352232	136	136	1.45	1	-0.00214164	0.0217991	-0.00214164	0.0217991	Mismatch, No Reference
Urate-Hyperlipidemia	UK Biobank	FinnGen (Release 10)	ebi-a-GCST90014015	finngen_R10_E4_HYPERLIPNAS	389404	365889	13657	352232	1239	1208	1.35165	1	0.0767438	0.0219809	0.0730307	0.0208045	Mismatch, No Reference
Urate-Hyperlipidemia	Taiwan Biobank	FinnGen (Release 10)	GCST90278646	finngen_R10_E4_HYPERLIPNAS	92615	365889	13657	352232	166	166	1.43	1	0.0184629	0.0280752	0.0184629	0.0280752	Mismatch, No Reference
Urate-Hyperlipidemia	Global Urate Genetics Consortium (GUGC) (EUR)	FinnGen (Release 10)	ieu-a-1055	finngen_R10_E4_HYPERLIPNAS	110347	365889	13657	352232	105	105	1	1	0.0643352	0.0330868	0.0643352	0.0330868	Mismatch, No Reference
Urate-Hypertension	Biobank Japan	Sub-Saharan African meta-analysis	bbj-a-57	GCST90301363	109029	10772	3818	6918	130	130	1.45	1	0.00224306	0.0106695	0.00224306	0.0106695	Mismatch, No Reference
Urate-Hypertension	UK Biobank	Sub-Saharan African meta-analysis	ebi-a-GCST90014015	GCST90301363	389404	10772	3818	6918	1039	1039	1.35165	1	0.00742558	0.0117673	0.00742558	0.0117673	Mismatch, No Reference
Urate-Hypertension	Taiwan Biobank	Sub-Saharan African meta-analysis	GCST90278646	GCST90301363	92615	10772	3818	6918	154	154	1.43	1	0.0277047	0.0138004	0.0277047	0.0138004	Mismatch, No Reference
Urate-Hypertension	Global Urate Genetics Consortium (GUGC) (EUR)	Sub-Saharan African meta-analysis	ieu-a-1055	GCST90301363	110347	10772	3818	6918	98	98	1	1	0.0154073	0.0150384	0.0154073	0.0150384	Mismatch, No Reference
Urate-Hypertension	Biobank Japan	Majority Hispanic mega-analysis (Wojcik)	bbj-a-57	ebi-a-GCST008036	109029	49141	27123	22018	141	140	1.45	1	0.0289984	0.0255566	0.0289984	0.0249499	Mismatch, No Reference
Urate-Hypertension	UK Biobank	Majority Hispanic mega-analysis (Wojcik)	ebi-a-GCST90014015	ebi-a-GCST008036	389404	49141	27123	22018	1263	1194	1.35165	1	0.123282	0.0270353	0.118147	0.0260904	Mismatch, No Reference
Urate-Hypertension	Taiwan Biobank	Majority Hispanic mega-analysis (Wojcik)	GCST90278646	ebi-a-GCST008036	92615	49141	27123	22018	192	192	1.43	1	0.0828376	0.0317047	0.0828376	0.0317047	Mismatch, No Reference
Urate-Hypertension	Global Urate Genetics Consortium (GUGC) (EUR)	Majority Hispanic mega-analysis (Wojcik)	ieu-a-1055	ebi-a-GCST008036	110347	49141	27123	22018	104	103	1	1	0.0919002	0.036497	0.0929412	0.0349643	Mismatch, No Reference
Urate-Hypertension	Biobank Japan	FinnGen (Release 10)	bbj-a-57	finngen_R10_I9_HYPTENS	109029	412113	122996	289117	136	135	1.45	1	0.0205121	0.0186311	0.0205276	0.018026	Mismatch, No Reference
Urate-Hypertension	UK Biobank	FinnGen (Release 10)	ebi-a-GCST90014015	finngen_R10_I9_HYPTENS	389404	412113	122996	289117	1239	1227	1.35165	1	0.125682	0.0142749	0.124991	0.0139755	Mismatch, No Reference
Urate-Hypertension	Taiwan Biobank	FinnGen (Release 10)	GCST90278646	finngen_R10_I9_HYPTENS	92615	412113	122996	289117	166	166	1.43	1	0.0544572	0.0200545	0.0544572	0.0200545	Mismatch, No Reference
Urate-Hypertension	Global Urate Genetics Consortium (GUGC) (EUR)	FinnGen (Release 10)	ieu-a-1055	finngen_R10_I9_HYPTENS	110347	412113	122996	289117	105	104	1	1	0.0863524	0.0256542	0.0863528	0.0245249	Mismatch, No Reference
Urate-Hypertension	Biobank Japan	UK Biobank	bbj-a-57	ukb-b-14057	109029	462933	119731	343202	131	131	1.45	0.191743	0.0271668	0.01677	0.0271668	0.01677	Mismatch with Reference
Urate-Hypertension	UK Biobank	UK Biobank	ebi-a-GCST90014015	ukb-b-14057	389404	462933	119731	343202	1231	1231	1.35165	0.191743	0.186624	0.0125129	0.186624	0.0125129	Reference
Urate-Hypertension	Taiwan Biobank	UK Biobank	GCST90278646	ukb-b-14057	92615	462933	119731	343202	152	152	1.43	0.191743	0.0380324	0.0165763	0.0380324	0.0165763	Mismatch with Reference
Urate-Hypertension	Global Urate Genetics Consortium (GUGC) (EUR)	UK Biobank	ieu-a-1055	ukb-b-14057	110347	462933	119731	343202	104	104	1	0.191743	0.0602053	0.0237748	0.0602053	0.0237748	Mismatch with Reference
Urate-Hypertension	Biobank Japan	SAS (Pan-UK Biobank)	bbj-a-57	ukb-e-401_CSA	109029	8860	2690	6170	131	119	1.45	1	-0.0196518	0.0539533	-0.0141289	0.0545723	Mismatch, No Reference
Urate-Hypertension	UK Biobank	SAS (Pan-UK Biobank)	ebi-a-GCST90014015	ukb-e-401_CSA	389404	8860	2690	6170	1135	706	1.35165	1	0.153763	0.0591911	0.047712	0.0626639	Mismatch, No Reference
Urate-Hypertension	Taiwan Biobank	SAS (Pan-UK Biobank)	GCST90278646	ukb-e-401_CSA	92615	8860	2690	6170	160	145	1.43	1	0.0221292	0.0663418	0.0179565	0.0657022	Mismatch, No Reference
Urate-Hypertension	Global Urate Genetics Consortium (GUGC) (EUR)	SAS (Pan-UK Biobank)	ieu-a-1055	ukb-e-401_CSA	110347	8860	2690	6170	103	89	1	1	-0.0590794	0.0776885	-0.0679391	0.0751972	Mismatch, No Reference
Urate-Multiple Sclerosis	Biobank Japan	FinnGen (Release 10)	bbj-a-57	finngen_R10_G6_MS	109029	410970	2409	408561	136	127	1.45	1	0.00520842	0.0540129	-0.0140619	0.0454683	Mismatch, No Reference
Urate-Multiple Sclerosis	UK Biobank	FinnGen (Release 10)	ebi-a-GCST90014015	finngen_R10_G6_MS	389404	410970	2409	408561	1239	890	1.35165	1	0.0413562	0.0496929	0.0720772	0.047864	Mismatch, No Reference
Urate-Multiple Sclerosis	Taiwan Biobank	FinnGen (Release 10)	GCST90278646	finngen_R10_G6_MS	92615	410970	2409	408561	166	158	1.43	1	-0.0144279	0.058961	-0.0110562	0.0558785	Mismatch, No Reference
Urate-Multiple Sclerosis	Global Urate Genetics Consortium (GUGC) (EUR)	FinnGen (Release 10)	ieu-a-1055	finngen_R10_G6_MS	110347	410970	2409	408561	105	96	1	1	0.0835234	0.0700032	0.0544198	0.0599592	Mismatch, No Reference
Urate-Multiple Sclerosis	Biobank Japan	International Multiple Sclerosis Genetics Consortium	bbj-a-57	ieu-b-18	109029	115803	47429	68374	128	125	1.45	1	-0.017233	0.0328901	-0.0161462	0.0306435	Mismatch, No Reference
Urate-Multiple Sclerosis	UK Biobank	International Multiple Sclerosis Genetics Consortium	ebi-a-GCST90014015	ieu-b-18	389404	115803	47429	68374	1058	889	1.35165	1	-0.0134204	0.0374438	-0.0546987	0.0272834	Mismatch, No Reference
Urate-Multiple Sclerosis	Taiwan Biobank	International Multiple Sclerosis Genetics Consortium	GCST90278646	ieu-b-18	92615	115803	47429	68374	145	143	1.43	1	-0.0284014	0.0395115	-0.027346	0.0375623	Mismatch, No Reference
Urate-Multiple Sclerosis	Global Urate Genetics Consortium (GUGC) (EUR)	International Multiple Sclerosis Genetics Consortium	ieu-a-1055	ieu-b-18	110347	115803	47429	68374	102	96	1	1	0.00564223	0.0662106	-0.00716305	0.0554405	Mismatch, No Reference
Urate-Multiple Sclerosis	Biobank Japan	UK Biobank	bbj-a-57	ukb-b-17670	109029	462933	1679	461254	106	106	1.45	0.00361372	0.00352079	0.0598954	0.00352079	0.0598954	Mismatch with Reference
Urate-Multiple Sclerosis	UK Biobank	UK Biobank	ebi-a-GCST90014015	ukb-b-17670	389404	462933	1679	461254	808	808	1.35165	0.00361372	0.0356808	0.0750602	0.0356808	0.0750602	Reference
Urate-Multiple Sclerosis	Taiwan Biobank	UK Biobank	GCST90278646	ukb-b-17670	92615	462933	1679	461254	120	120	1.43	0.00361372	0.0491436	0.0658405	0.0491436	0.0658405	Mismatch with Reference
Urate-Multiple Sclerosis	Global Urate Genetics Consortium (GUGC) (EUR)	UK Biobank	ieu-a-1055	ukb-b-17670	110347	462933	1679	461254	84	84	1	0.00361372	0.091746	0.103631	0.091746	0.103631	Mismatch with Reference
Urate-Myocardial Infarction	Biobank Japan	Biobank Japan	bbj-a-57	ebi-a-GCST90018657	109029	161206	14992	146214	142	135	1.45	1	0.111822	0.0278506	0.114587	0.0235218	Reference
Urate-Myocardial Infarction	UK Biobank	Biobank Japan	ebi-a-GCST90014015	ebi-a-GCST90018657	389404	161206	14992	146214	1017	947	1.35165	1	0.123144	0.030621	0.108158	0.0257108	Mismatch with Reference
Urate-Myocardial Infarction	Taiwan Biobank	Biobank Japan	GCST90278646	ebi-a-GCST90018657	92615	161206	14992	146214	184	182	1.43	1	0.0852426	0.0329463	0.0849047	0.0317361	Mismatch with Reference
Urate-Myocardial Infarction	Global Urate Genetics Consortium (GUGC) (EUR)	Biobank Japan	ieu-a-1055	ebi-a-GCST90018657	110347	161206	14992	146214	99	98	1	1	0.0531491	0.0427286	0.0578677	0.041316	Mismatch with Reference
Urate-Myocardial Infarction	Biobank Japan	UKBB + BBJ + FinnGen	bbj-a-57	ebi-a-GCST90018877	109029	623029	35909	587120	141	139	1.45	1	0.0738164	0.0191729	0.0754702	0.0181334	Mismatch, No Reference
Urate-Myocardial Infarction	UK Biobank	UKBB + BBJ + FinnGen	ebi-a-GCST90014015	ebi-a-GCST90018877	389404	623029	35909	587120	1242	1207	1.35165	1	0.168341	0.0200408	0.159455	0.0188482	Mismatch, No Reference
Urate-Myocardial Infarction	Taiwan Biobank	UKBB + BBJ + FinnGen	GCST90278646	ebi-a-GCST90018877	92615	623029	35909	587120	187	186	1.43	1	0.0844999	0.0219978	0.0847974	0.0214849	Mismatch, No Reference
Urate-Myocardial Infarction	Global Urate Genetics Consortium (GUGC) (EUR)	UKBB + BBJ + FinnGen	ieu-a-1055	ebi-a-GCST90018877	110347	623029	35909	587120	104	102	1	1	0.0760002	0.032369	0.0761714	0.0297095	Mismatch, No Reference
Urate-Myocardial Infarction	Biobank Japan	FinnGen (Release 10)	bbj-a-57	finngen_R10_I9_MI_STRICT	109029	369139	26060	343079	136	136	1.45	1	0.0132971	0.022112	0.0132971	0.022112	Mismatch, No Reference
Urate-Myocardial Infarction	UK Biobank	FinnGen (Release 10)	ebi-a-GCST90014015	finngen_R10_I9_MI_STRICT	389404	369139	26060	343079	1239	1204	1.35165	1	0.105388	0.0207079	0.10663	0.0194929	Mismatch, No Reference
Urate-Myocardial Infarction	Taiwan Biobank	FinnGen (Release 10)	GCST90278646	finngen_R10_I9_MI_STRICT	92615	369139	26060	343079	166	166	1.43	1	0.0232804	0.0225542	0.0232804	0.0225542	Mismatch, No Reference
Urate-Myocardial Infarction	Global Urate Genetics Consortium (GUGC) (EUR)	FinnGen (Release 10)	ieu-a-1055	finngen_R10_I9_MI_STRICT	110347	369139	26060	343079	105	105	1	1	0.0572961	0.0317275	0.0572961	0.0317275	Mismatch, No Reference
Urate-Myocardial Infarction	Biobank Japan	CARDIoGRAMplusC4D	bbj-a-57	ieu-a-798	109029	171875	43676	128199	133	133	1.45	1	0.0155085	0.0173659	0.0155085	0.0173659	Mismatch, No Reference
Urate-Myocardial Infarction	UK Biobank	CARDIoGRAMplusC4D	ebi-a-GCST90014015	ieu-a-798	389404	171875	43676	128199	1186	1159	1.35165	1	0.114577	0.0198784	0.117978	0.0188776	Mismatch, No Reference
Urate-Myocardial Infarction	Taiwan Biobank	CARDIoGRAMplusC4D	GCST90278646	ieu-a-798	92615	171875	43676	128199	153	153	1.43	1	0.0572482	0.0234324	0.0572482	0.0234324	Mismatch, No Reference
Urate-Myocardial Infarction	Global Urate Genetics Consortium (GUGC) (EUR)	CARDIoGRAMplusC4D	ieu-a-1055	ieu-a-798	110347	171875	43676	128199	102	100	1	1	0.0652512	0.0323444	0.064017	0.0299247	Mismatch, No Reference
Urate-Myocardial Infarction	Biobank Japan	UK Biobank	bbj-a-57	ukb-b-15829	109029	462933	10616	452317	128	128	1.45	0.0224062	-0.0151152	0.0223369	-0.0151152	0.0223369	Mismatch with Reference
Urate-Myocardial Infarction	UK Biobank	UK Biobank	ebi-a-GCST90014015	ukb-b-15829	389404	462933	10616	452317	1097	1097	1.35165	0.0224062	0.14789	0.0286825	0.14789	0.0286825	Reference
Urate-Myocardial Infarction	Taiwan Biobank	UK Biobank	GCST90278646	ukb-b-15829	92615	462933	10616	452317	145	145	1.43	0.0224062	0.0100875	0.0284882	0.0100875	0.0284882	Mismatch with Reference
Urate-Myocardial Infarction	Global Urate Genetics Consortium (GUGC) (EUR)	UK Biobank	ieu-a-1055	ukb-b-15829	110347	462933	10616	452317	98	98	1	0.0224062	0.030928	0.0418698	0.030928	0.0418698	Mismatch with Reference
Urate-NAFLD	Biobank Japan	eMERGE + UK Biobank + FinnGen + Estonian Biobank	bbj-a-57	ebi-a-GCST90091033	109029	778614	8434	770180	128	127	1.45	1	0.0101954	0.02653	0.010969	0.0256145	Mismatch, No Reference
Urate-NAFLD	UK Biobank	eMERGE + UK Biobank + FinnGen + Estonian Biobank	ebi-a-GCST90014015	ebi-a-GCST90091033	389404	778614	8434	770180	1158	1056	1.35165	1	0.102119	0.028477	0.0818698	0.0261748	Mismatch, No Reference
Urate-NAFLD	Taiwan Biobank	eMERGE + UK Biobank + FinnGen + Estonian Biobank	GCST90278646	ebi-a-GCST90091033	92615	778614	8434	770180	150	149	1.43	1	0.00499455	0.0324988	0.00449493	0.0315693	Mismatch, No Reference
Urate-NAFLD	Global Urate Genetics Consortium (GUGC) (EUR)	eMERGE + UK Biobank + FinnGen + Estonian Biobank	ieu-a-1055	ebi-a-GCST90091033	110347	778614	8434	770180	101	101	1	1	0.0270714	0.0353258	0.0270714	0.0353258	Mismatch, No Reference
Urate-NAFLD	Biobank Japan	FinnGen (Release 10)	bbj-a-57	finngen_R10_NAFLD	109029	412181	2568	409613	136	131	1.45	1	0.0134674	0.0457359	0.0079168	0.0435027	Mismatch, No Reference
Urate-NAFLD	UK Biobank	FinnGen (Release 10)	ebi-a-GCST90014015	finngen_R10_NAFLD	389404	412181	2568	409613	1239	874	1.35165	1	0.145666	0.0476517	0.061526	0.0462551	Mismatch, No Reference
Urate-NAFLD	Taiwan Biobank	FinnGen (Release 10)	GCST90278646	finngen_R10_NAFLD	92615	412181	2568	409613	166	157	1.43	1	0.109122	0.0603222	0.108277	0.0537923	Mismatch, No Reference
Urate-NAFLD	Global Urate Genetics Consortium (GUGC) (EUR)	FinnGen (Release 10)	ieu-a-1055	finngen_R10_NAFLD	110347	412181	2568	409613	105	101	1	1	0.179761	0.0617522	0.176377	0.0577179	Mismatch, No Reference
Urate-Osteoporosis	Biobank Japan	Biobank Japan	bbj-a-57	bbj-a-137	109029	212453	7788	204665	140	140	1.45	1	-0.0631802	0.0254688	-0.0631802	0.0254688	Reference
Urate-Osteoporosis	UK Biobank	Biobank Japan	ebi-a-GCST90014015	bbj-a-137	389404	212453	7788	204665	981	905	1.35165	1	-0.116362	0.031052	-0.102618	0.0300095	Mismatch with Reference
Urate-Osteoporosis	Taiwan Biobank	Biobank Japan	GCST90278646	bbj-a-137	92615	212453	7788	204665	173	173	1.43	1	-0.0281305	0.0332408	-0.0281305	0.0332408	Mismatch with Reference
Urate-Osteoporosis	Global Urate Genetics Consortium (GUGC) (EUR)	Biobank Japan	ieu-a-1055	bbj-a-137	110347	212453	7788	204665	99	99	1	1	-0.00489335	0.0386879	-0.00489335	0.0386879	Mismatch with Reference
Urate-Osteoporosis	Biobank Japan	FinnGen (Release 10)	bbj-a-57	finngen_R10_M13_OSTEOPOROSIS	109029	399054	8017	391037	136	136	1.45	1	-0.01005	0.0271349	-0.01005	0.0271349	Mismatch, No Reference
Urate-Osteoporosis	UK Biobank	FinnGen (Release 10)	ebi-a-GCST90014015	finngen_R10_M13_OSTEOPOROSIS	389404	399054	8017	391037	1239	1148	1.35165	1	-0.0116414	0.0272259	0.00117521	0.0254431	Mismatch, No Reference
Urate-Osteoporosis	Taiwan Biobank	FinnGen (Release 10)	GCST90278646	finngen_R10_M13_OSTEOPOROSIS	92615	399054	8017	391037	166	166	1.43	1	0.00740686	0.0374279	0.00740686	0.0374279	Mismatch, No Reference
Urate-Osteoporosis	Global Urate Genetics Consortium (GUGC) (EUR)	FinnGen (Release 10)	ieu-a-1055	finngen_R10_M13_OSTEOPOROSIS	110347	399054	8017	391037	105	104	1	1	-0.0217478	0.0430803	-0.0180484	0.0419021	Mismatch, No Reference
Urate-Osteoporosis	Biobank Japan	UK Biobank	bbj-a-57	ukb-b-12141	109029	462933	7547	455386	132	132	1.45	0.0160368	0.0310158	0.0275972	0.0310158	0.0275972	Mismatch with Reference
Urate-Osteoporosis	UK Biobank	UK Biobank	ebi-a-GCST90014015	ukb-b-12141	389404	462933	7547	455386	1054	1054	1.35165	0.0160368	-0.140229	0.0337337	-0.140229	0.0337337	Reference
Urate-Osteoporosis	Taiwan Biobank	UK Biobank	GCST90278646	ukb-b-12141	92615	462933	7547	455386	143	143	1.43	0.0160368	0.0543109	0.0368998	0.0543109	0.0368998	Mismatch with Reference
Urate-Osteoporosis	Global Urate Genetics Consortium (GUGC) (EUR)	UK Biobank	ieu-a-1055	ukb-b-12141	110347	462933	7547	455386	96	96	1	0.0160368	0.0184031	0.0436701	0.0184031	0.0436701	Mismatch with Reference
Urate-Rheumatoid Arthritis	Biobank Japan	Biobank Japan	bbj-a-57	GCST90018690	109029	212453	5348	173268	142	140	1.45	1	0.0222747	0.0314028	0.0243523	0.0305252	Reference
Urate-Rheumatoid Arthritis	UK Biobank	Biobank Japan	ebi-a-GCST90014015	GCST90018690	389404	212453	5348	173268	1017	861	1.35165	1	0.0509422	0.0394378	0.0722602	0.0356258	Mismatch with Reference
Urate-Rheumatoid Arthritis	Taiwan Biobank	Biobank Japan	GCST90278646	GCST90018690	92615	212453	5348	173268	184	183	1.43	1	-0.00639363	0.0364739	-0.00404009	0.036352	Mismatch with Reference
Urate-Rheumatoid Arthritis	Global Urate Genetics Consortium (GUGC) (EUR)	Biobank Japan	ieu-a-1055	GCST90018690	110347	212453	5348	173268	99	94	1	1	0.0522576	0.0619548	0.0392253	0.0499642	Mismatch with Reference
Urate-Rheumatoid Arthritis	Biobank Japan	FinnGen (Release 10)	bbj-a-57	finngen_R10_M13_RHEUMA	109029	276465	13621	262844	136	136	1.45	1	0.0216084	0.0225192	0.0216084	0.0225192	Mismatch, No Reference
Urate-Rheumatoid Arthritis	UK Biobank	FinnGen (Release 10)	ebi-a-GCST90014015	finngen_R10_M13_RHEUMA	389404	276465	13621	262844	1239	1171	1.35165	1	0.0496462	0.0239268	0.0505369	0.0208761	Mismatch, No Reference
Urate-Rheumatoid Arthritis	Taiwan Biobank	FinnGen (Release 10)	GCST90278646	finngen_R10_M13_RHEUMA	92615	276465	13621	262844	166	165	1.43	1	0.0269697	0.0289178	0.0265791	0.0281707	Mismatch, No Reference
Urate-Rheumatoid Arthritis	Global Urate Genetics Consortium (GUGC) (EUR)	FinnGen (Release 10)	ieu-a-1055	finngen_R10_M13_RHEUMA	110347	276465	13621	262844	105	101	1	1	0.0193201	0.0417381	0.0178531	0.0342518	Mismatch, No Reference
Urate-Rheumatoid Arthritis	Biobank Japan	European meta-analysis (Okada)	bbj-a-57	ieu-a-832	109029	58284	14361	43923	128	125	1.45	1	0.0357062	0.0377303	0.034771	0.0348126	Mismatch, No Reference
Urate-Rheumatoid Arthritis	UK Biobank	European meta-analysis (Okada)	ebi-a-GCST90014015	ieu-a-832	389404	58284	14361	43923	1028	838	1.35165	1	-0.121307	0.041477	-0.128754	0.033549	Mismatch, No Reference
Urate-Rheumatoid Arthritis	Taiwan Biobank	European meta-analysis (Okada)	GCST90278646	ieu-a-832	92615	58284	14361	43923	141	138	1.43	1	-0.131969	0.0434812	-0.134356	0.0410051	Mismatch, No Reference
Urate-Rheumatoid Arthritis	Global Urate Genetics Consortium (GUGC) (EUR)	European meta-analysis (Okada)	ieu-a-1055	ieu-a-832	110347	58284	14361	43923	100	93	1	1	-0.156801	0.0583663	-0.171948	0.0416067	Mismatch, No Reference
Urate-Rheumatoid Arthritis	Biobank Japan	European + East Asian meta-analysis (Okada)	bbj-a-57	ieu-a-833	109029	80799	19234	61565	137	134	1.45	1	-0.01046	0.0294101	-0.00994553	0.0271656	Mismatch, No Reference
Urate-Rheumatoid Arthritis	UK Biobank	European + East Asian meta-analysis (Okada)	ebi-a-GCST90014015	ieu-a-833	389404	80799	19234	61565	1064	930	1.35165	1	-0.0544505	0.0325134	-0.0586135	0.0261222	Mismatch, No Reference
Urate-Rheumatoid Arthritis	Taiwan Biobank	European + East Asian meta-analysis (Okada)	GCST90278646	ieu-a-833	92615	80799	19234	61565	153	152	1.43	1	-0.0686498	0.0341928	-0.0682479	0.0333648	Mismatch, No Reference
Urate-Rheumatoid Arthritis	Global Urate Genetics Consortium (GUGC) (EUR)	European + East Asian meta-analysis (Okada)	ieu-a-1055	ieu-a-833	110347	80799	19234	61565	102	96	1	1	-0.0462741	0.0465087	-0.0549876	0.0360656	Mismatch, No Reference
Urate-Rheumatoid Arthritis	Biobank Japan	UK Biobank	bbj-a-57	ukb-b-9125	109029	462933	5201	457732	127	127	1.45	0.0111087	0.0151742	0.0295187	0.0151742	0.0295187	Mismatch with Reference
Urate-Rheumatoid Arthritis	UK Biobank	UK Biobank	ebi-a-GCST90014015	ukb-b-9125	389404	462933	5201	457732	1010	1010	1.35165	0.0111087	0.11098	0.0398597	0.11098	0.0398597	Reference
Urate-Rheumatoid Arthritis	Taiwan Biobank	UK Biobank	GCST90278646	ukb-b-9125	92615	462933	5201	457732	141	141	1.43	0.0111087	0.0409576	0.0341857	0.0409576	0.0341857	Mismatch with Reference
Urate-Rheumatoid Arthritis	Global Urate Genetics Consortium (GUGC) (EUR)	UK Biobank	ieu-a-1055	ukb-b-9125	110347	462933	5201	457732	94	94	1	0.0111087	0.137875	0.0523732	0.137875	0.0523732	Mismatch with Reference
Urate-Schizophrenia	Biobank Japan	FinnGen (Release 10)	bbj-a-57	finngen_R10_F5_SCHZPHR	109029	405094	6708	398386	136	134	1.45	1	-0.00776743	0.0399132	-0.0133579	0.0399564	Mismatch, No Reference
Urate-Schizophrenia	UK Biobank	FinnGen (Release 10)	ebi-a-GCST90014015	finngen_R10_F5_SCHZPHR	389404	405094	6708	398386	1239	966	1.35165	1	-0.183892	0.0405844	-0.130378	0.0416362	Mismatch, No Reference
Urate-Schizophrenia	Taiwan Biobank	FinnGen (Release 10)	GCST90278646	finngen_R10_F5_SCHZPHR	92615	405094	6708	398386	166	164	1.43	1	-0.0638985	0.0490986	-0.0668032	0.0491303	Mismatch, No Reference
Urate-Schizophrenia	Global Urate Genetics Consortium (GUGC) (EUR)	FinnGen (Release 10)	ieu-a-1055	finngen_R10_F5_SCHZPHR	110347	405094	6708	398386	105	99	1	1	-0.0578874	0.061125	-0.067214	0.0536265	Mismatch, No Reference
Urate-Schizophrenia	Biobank Japan	Schizophrenia Working Group	bbj-a-57	ieu-b-42	109029	77096	33640	43456	134	134	1.45	1	-0.0281802	0.0269953	-0.0281802	0.0269953	Mismatch, No Reference
Urate-Schizophrenia	UK Biobank	Schizophrenia Working Group	ebi-a-GCST90014015	ieu-b-42	389404	77096	33640	43456	1230	1158	1.35165	1	-0.0266807	0.0233647	-0.0206345	0.0208993	Mismatch, No Reference
Urate-Schizophrenia	Taiwan Biobank	Schizophrenia Working Group	GCST90278646	ieu-b-42	92615	77096	33640	43456	163	162	1.43	1	-0.0422785	0.0285848	-0.0429113	0.0277908	Mismatch, No Reference
Urate-Schizophrenia	Global Urate Genetics Consortium (GUGC) (EUR)	Schizophrenia Working Group	ieu-a-1055	ieu-b-42	110347	77096	33640	43456	105	103	1	1	-0.0263406	0.0351922	-0.0266253	0.0324052	Mismatch, No Reference
Urate-Schizophrenia	Biobank Japan	East Asian meta-analysis (Lam)	bbj-a-57	ieu-b-5070	109029	58140	22778	35362	141	138	1.45	1	-0.0369206	0.0299393	-0.0355411	0.0290051	Mismatch, No Reference
Urate-Schizophrenia	UK Biobank	East Asian meta-analysis (Lam)	ebi-a-GCST90014015	ieu-b-5070	389404	58140	22778	35362	1077	896	1.35165	1	-0.0353593	0.03574	-0.0469167	0.0301245	Mismatch, No Reference
Urate-Schizophrenia	Taiwan Biobank	East Asian meta-analysis (Lam)	GCST90278646	ieu-b-5070	92615	58140	22778	35362	190	187	1.43	1	-0.0117322	0.0361126	-0.0189904	0.0344167	Mismatch, No Reference
Urate-Schizophrenia	Global Urate Genetics Consortium (GUGC) (EUR)	East Asian meta-analysis (Lam)	ieu-a-1055	ieu-b-5070	110347	58140	22778	35362	103	101	1	1	-0.0390781	0.0412393	-0.0369951	0.0396249	Mismatch, No Reference
Urate-Schizophrenia	Biobank Japan	European meta-analysis (Trubetskoy)	bbj-a-57	ieu-b-5102	109029	127906	52017	75889	128	128	1.45	1	-0.0233365	0.0182849	-0.0233365	0.0182849	Mismatch, No Reference
Urate-Schizophrenia	UK Biobank	European meta-analysis (Trubetskoy)	ebi-a-GCST90014015	ieu-b-5102	389404	127906	52017	75889	1211	1163	1.35165	1	-0.0319981	0.0199065	-0.0304688	0.018332	Mismatch, No Reference
Urate-Schizophrenia	Taiwan Biobank	European meta-analysis (Trubetskoy)	GCST90278646	ieu-b-5102	92615	127906	52017	75889	150	150	1.43	1	-0.0308579	0.0242613	-0.0308579	0.0242613	Mismatch, No Reference
Urate-Schizophrenia	Global Urate Genetics Consortium (GUGC) (EUR)	European meta-analysis (Trubetskoy)	ieu-a-1055	ieu-b-5102	110347	127906	52017	75889	103	101	1	1	-0.0194654	0.0304564	-0.0215534	0.0279439	Mismatch, No Reference
Urate-Stroke	Biobank Japan	Biobank Japan	bbj-a-57	GCST90018644	109029	210054	22664	152022	142	142	1.45	1	0.0325067	0.0187827	0.0325067	0.0187827	Reference
Urate-Stroke	UK Biobank	Biobank Japan	ebi-a-GCST90014015	GCST90018644	389404	210054	22664	152022	1017	1012	1.35165	1	0.0246886	0.0191128	0.0238951	0.0187422	Mismatch with Reference
Urate-Stroke	Taiwan Biobank	Biobank Japan	GCST90278646	GCST90018644	92615	210054	22664	152022	184	183	1.43	1	-0.0134204	0.0237166	-0.0125334	0.0231474	Mismatch with Reference
Urate-Stroke	Global Urate Genetics Consortium (GUGC) (EUR)	Biobank Japan	ieu-a-1055	GCST90018644	110347	210054	22664	152022	99	99	1	1	-0.035144	0.0281405	-0.035144	0.0281405	Mismatch with Reference
Urate-Stroke	Biobank Japan	Global Biobank Meta-analysis Initiative (AFR)	bbj-a-57	GCST90399729	109029	25577	1161	24416	131	98	1.45	1	-0.00701455	0.0834188	-0.0179304	0.0854054	Mismatch, No Reference
Urate-Stroke	UK Biobank	Global Biobank Meta-analysis Initiative (AFR)	ebi-a-GCST90014015	GCST90399729	389404	25577	1161	24416	1100	486	1.35165	1	0.0253437	0.092925	-0.0294736	0.104447	Mismatch, No Reference
Urate-Stroke	Taiwan Biobank	Global Biobank Meta-analysis Initiative (AFR)	GCST90278646	GCST90399729	92615	25577	1161	24416	155	110	1.43	1	0.109963	0.11364	0.023562	0.120415	Mismatch, No Reference
Urate-Stroke	Global Urate Genetics Consortium (GUGC) (EUR)	Global Biobank Meta-analysis Initiative (AFR)	ieu-a-1055	GCST90399729	110347	25577	1161	24416	98	81	1	1	0.127762	0.11182	0.0649701	0.115529	Mismatch, No Reference
Urate-Stroke	Biobank Japan	MEGASTROKE	bbj-a-57	ebi-a-GCST006906	109029	446696	40585	406111	131	131	1.45	1	0.0192044	0.0169183	0.0192044	0.0169183	Mismatch, No Reference
Urate-Stroke	UK Biobank	MEGASTROKE	ebi-a-GCST90014015	ebi-a-GCST006906	389404	446696	40585	406111	1207	1193	1.35165	1	0.0795979	0.0164474	0.080592	0.0158901	Mismatch, No Reference
Urate-Stroke	Taiwan Biobank	MEGASTROKE	GCST90278646	ebi-a-GCST006906	92615	446696	40585	406111	152	152	1.43	1	0.0171696	0.0175372	0.0171696	0.0175372	Mismatch, No Reference
Urate-Stroke	Global Urate Genetics Consortium (GUGC) (EUR)	MEGASTROKE	ieu-a-1055	ebi-a-GCST006906	110347	446696	40585	406111	104	104	1	1	0.0366081	0.0226525	0.0366081	0.0226525	Mismatch, No Reference
Urate-Stroke	Biobank Japan	FinnGen (Release 10)	bbj-a-57	finngen_R10_C_STROKE	109029	340999	43132	297867	136	136	1.45	1	0.0129795	0.0145862	0.0129795	0.0145862	Mismatch, No Reference
Urate-Stroke	UK Biobank	FinnGen (Release 10)	ebi-a-GCST90014015	finngen_R10_C_STROKE	389404	340999	43132	297867	1239	1236	1.35165	1	0.0852388	0.0145169	0.0850688	0.0144273	Mismatch, No Reference
Urate-Stroke	Taiwan Biobank	FinnGen (Release 10)	GCST90278646	finngen_R10_C_STROKE	92615	340999	43132	297867	166	166	1.43	1	0.0528059	0.0176707	0.0528059	0.0176707	Mismatch, No Reference
Urate-Stroke	Global Urate Genetics Consortium (GUGC) (EUR)	FinnGen (Release 10)	ieu-a-1055	finngen_R10_C_STROKE	110347	340999	43132	297867	105	105	1	1	0.0543913	0.0221137	0.0543913	0.0221137	Mismatch, No Reference
Urate-Stroke	Biobank Japan	UK Biobank	bbj-a-57	ukb-b-6358	109029	462933	6116	456817	129	129	1.45	0.0130369	0.00889297	0.0263755	0.00889297	0.0263755	Mismatch with Reference
Urate-Stroke	UK Biobank	UK Biobank	ebi-a-GCST90014015	ukb-b-6358	389404	462933	6116	456817	1030	1030	1.35165	0.0130369	0.15585	0.0332871	0.15585	0.0332871	Reference
Urate-Stroke	Taiwan Biobank	UK Biobank	GCST90278646	ukb-b-6358	92615	462933	6116	456817	141	141	1.43	0.0130369	0.0052149	0.0318951	0.0052149	0.0318951	Mismatch with Reference
Urate-Stroke	Global Urate Genetics Consortium (GUGC) (EUR)	UK Biobank	ieu-a-1055	ukb-b-6358	110347	462933	6116	456817	96	96	1	0.0130369	0.028783	0.0431392	0.028783	0.0431392	Mismatch with Reference
Urate-Type 2 diabetes	Biobank Japan	Biobank Japan	bbj-a-57	GCST90018706	109029	191764	45383	132032	142	141	1.45	1	-0.0390618	0.0195246	-0.0388171	0.019069	Reference
Urate-Type 2 diabetes	UK Biobank	Biobank Japan	ebi-a-GCST90014015	GCST90018706	389404	191764	45383	132032	1017	985	1.35165	1	0.0364864	0.0243602	0.0263385	0.0217643	Mismatch with Reference
Urate-Type 2 diabetes	Taiwan Biobank	Biobank Japan	GCST90278646	GCST90018706	92615	191764	45383	132032	184	182	1.43	1	-0.0119119	0.0256625	-0.01474	0.0245238	Mismatch with Reference
Urate-Type 2 diabetes	Global Urate Genetics Consortium (GUGC) (EUR)	Biobank Japan	ieu-a-1055	GCST90018706	110347	191764	45383	132032	99	99	1	1	-0.0443576	0.0352593	-0.0443576	0.0352593	Mismatch with Reference
Urate-Type 2 diabetes	Biobank Japan	South Asian meta-analysis (Loh)	bbj-a-57	GCST90093109	109029	50533	16677	33856	136	135	1.45	1	-0.0341942	0.0317396	-0.0339371	0.0313061	Mismatch, No Reference
Urate-Type 2 diabetes	UK Biobank	South Asian meta-analysis (Loh)	ebi-a-GCST90014015	GCST90093109	389404	50533	16677	33856	1191	1085	1.35165	1	0.084265	0.0300924	0.0681561	0.0263001	Mismatch, No Reference
Urate-Type 2 diabetes	Taiwan Biobank	South Asian meta-analysis (Loh)	GCST90278646	GCST90093109	92615	50533	16677	33856	171	168	1.43	1	0.0103915	0.0342588	0.00867041	0.03227	Mismatch, No Reference
Urate-Type 2 diabetes	Global Urate Genetics Consortium (GUGC) (EUR)	South Asian meta-analysis (Loh)	ieu-a-1055	GCST90093109	110347	50533	16677	33856	100	99	1	1	0.0415134	0.0443332	0.03828	0.0428071	Mismatch, No Reference
Urate-Type 2 diabetes	Biobank Japan	European + Pakistani meta-analysis (Xue)	bbj-a-57	ebi-a-GCST006867	109029	659316	62892	596424	113	113	1.45	1	-0.0106164	0.020089	-0.0106164	0.020089	Mismatch, No Reference
Urate-Type 2 diabetes	UK Biobank	European + Pakistani meta-analysis (Xue)	ebi-a-GCST90014015	ebi-a-GCST006867	389404	659316	62892	596424	878	846	1.35165	1	0.21416	0.0235461	0.200499	0.0211248	Mismatch, No Reference
Urate-Type 2 diabetes	Taiwan Biobank	European + Pakistani meta-analysis (Xue)	GCST90278646	ebi-a-GCST006867	92615	659316	62892	596424	122	122	1.43	1	0.00986409	0.0265358	0.00986409	0.0265358	Mismatch, No Reference
Urate-Type 2 diabetes	Global Urate Genetics Consortium (GUGC) (EUR)	European + Pakistani meta-analysis (Xue)	ieu-a-1055	ebi-a-GCST006867	110347	659316	62892	596424	91	91	1	1	0.0316454	0.0321546	0.0316454	0.0321546	Mismatch, No Reference
Urate-Type 2 diabetes	Biobank Japan	Majority Hispanic mega-analysis (Wojcik)	bbj-a-57	ebi-a-GCST008048	109029	45725	14042	31683	141	141	1.45	1	-0.0498093	0.0272247	-0.0498093	0.0272247	Mismatch, No Reference
Urate-Type 2 diabetes	UK Biobank	Majority Hispanic mega-analysis (Wojcik)	ebi-a-GCST90014015	ebi-a-GCST008048	389404	45725	14042	31683	1264	1162	1.35165	1	0.0699246	0.0290576	0.0560716	0.0269347	Mismatch, No Reference
Urate-Type 2 diabetes	Taiwan Biobank	Majority Hispanic mega-analysis (Wojcik)	GCST90278646	ebi-a-GCST008048	92615	45725	14042	31683	186	184	1.43	1	-0.0137743	0.0352124	-0.0205557	0.0340091	Mismatch, No Reference
Urate-Type 2 diabetes	Global Urate Genetics Consortium (GUGC) (EUR)	Majority Hispanic mega-analysis (Wojcik)	ieu-a-1055	ebi-a-GCST008048	110347	45725	14042	31683	104	103	1	1	0.0786428	0.0386671	0.0760964	0.0378145	Mismatch, No Reference
Urate-Type 2 diabetes	Biobank Japan	FinnGen (Release 10)	bbj-a-57	finngen_R10_T2D	109029	400197	65085	335112	136	135	1.45	1	0.0274072	0.020022	0.0284277	0.0193293	Mismatch, No Reference
Urate-Type 2 diabetes	UK Biobank	FinnGen (Release 10)	ebi-a-GCST90014015	finngen_R10_T2D	389404	400197	65085	335112	1239	1202	1.35165	1	0.098094	0.0167198	0.0955412	0.0156105	Mismatch, No Reference
Urate-Type 2 diabetes	Taiwan Biobank	FinnGen (Release 10)	GCST90278646	finngen_R10_T2D	92615	400197	65085	335112	166	166	1.43	1	0.0227752	0.0213297	0.0227752	0.0213297	Mismatch, No Reference
Urate-Type 2 diabetes	Global Urate Genetics Consortium (GUGC) (EUR)	FinnGen (Release 10)	ieu-a-1055	finngen_R10_T2D	110347	400197	65085	335112	105	105	1	1	0.0455958	0.0274434	0.0455958	0.0274434	Mismatch, No Reference
Urate-Type 2 diabetes	Biobank Japan	UK Biobank	bbj-a-57	ukb-b-13806	109029	462933	2972	459961	126	126	1.45	0.00637872	-0.014088	0.042777	-0.014088	0.042777	Mismatch with Reference
Urate-Type 2 diabetes	UK Biobank	UK Biobank	ebi-a-GCST90014015	ukb-b-13806	389404	462933	2972	459961	930	930	1.35165	0.00637872	0.304263	0.0534321	0.304263	0.0534321	Reference
Urate-Type 2 diabetes	Taiwan Biobank	UK Biobank	GCST90278646	ukb-b-13806	92615	462933	2972	459961	135	135	1.43	0.00637872	0.00905968	0.0469565	0.00905968	0.0469565	Mismatch with Reference
Urate-Type 2 diabetes	Global Urate Genetics Consortium (GUGC) (EUR)	UK Biobank	ieu-a-1055	ukb-b-13806	110347	462933	2972	459961	90	90	1	0.00637872	0.0185359	0.0624394	0.0185359	0.0624394	Mismatch with Reference
Urea-Alzheimer's	UK Biobank	European Alzheimer & Dementia Biobank (EADB)	ebi-a-GCST90013998	ebi-a-GCST90027158	389608	487511	85934	401577	748	746	1.40119	1	-0.0227959	0.0197208	-0.0214402	0.0195729	Mismatch, No Reference
Urea-Alzheimer's	Biobank Japan	European Alzheimer & Dementia Biobank (EADB)	ebi-a-GCST90018728	ebi-a-GCST90027158	148767	487511	85934	401577	138	138	1.7493	1	-0.0143087	0.022853	-0.0143087	0.022853	Mismatch, No Reference
Urea-Alzheimer's	Taiwan Biobank	European Alzheimer & Dementia Biobank (EADB)	GCST90278623	ebi-a-GCST90027158	92615	487511	85934	401577	135	135	1.26735	1	-0.00607512	0.0254805	-0.00607512	0.0254805	Mismatch, No Reference
Urea-Alzheimer's	UK Biobank	FinnGen (Release 10)	ebi-a-GCST90013998	finngen_R10_G6_ALZHEIMER	389608	412181	10520	401661	754	700	1.40119	1	-0.0149342	0.0348295	-0.0154095	0.0303055	Mismatch, No Reference
Urea-Alzheimer's	Biobank Japan	FinnGen (Release 10)	ebi-a-GCST90018728	finngen_R10_G6_ALZHEIMER	148767	412181	10520	401661	136	136	1.7493	1	-0.0796616	0.0382665	-0.0796616	0.0382665	Mismatch, No Reference
Urea-Alzheimer's	Taiwan Biobank	FinnGen (Release 10)	GCST90278623	finngen_R10_G6_ALZHEIMER	92615	412181	10520	401661	133	132	1.26735	1	-0.0354277	0.0463821	-0.039539	0.0448551	Mismatch, No Reference
Urea-Anemia	UK Biobank	Biobank Japan	ebi-a-GCST90013998	ebi-a-GCST90018652	389608	178675	4618	174057	667	565	1.40119	1	-0.0731652	0.0475903	-0.0625256	0.0487332	Mismatch with Reference
Urea-Anemia	Biobank Japan	Biobank Japan	ebi-a-GCST90018728	ebi-a-GCST90018652	148767	178675	4618	174057	150	146	1.7493	1	0.0395738	0.0535861	0.0256137	0.0509069	Reference
Urea-Anemia	Taiwan Biobank	Biobank Japan	GCST90278623	ebi-a-GCST90018652	92615	178675	4618	174057	137	136	1.26735	1	0.0161255	0.0541228	0.0137366	0.0541736	Mismatch with Reference
Urea-Anemia	UK Biobank	UKBB + BBJ + FinnGen	ebi-a-GCST90013998	ebi-a-GCST90018872	389608	659616	16935	642681	763	736	1.40119	1	-0.00972274	0.0255913	-0.0187781	0.0232169	Mismatch, No Reference
Urea-Anemia	Biobank Japan	UKBB + BBJ + FinnGen	ebi-a-GCST90018728	ebi-a-GCST90018872	148767	659616	16935	642681	150	150	1.7493	1	0.0490023	0.0319353	0.0490023	0.0319353	Mismatch, No Reference
Urea-Anemia	Taiwan Biobank	UKBB + BBJ + FinnGen	GCST90278623	ebi-a-GCST90018872	92615	659616	16935	642681	137	137	1.26735	1	0.0291144	0.0303407	0.0291144	0.0303407	Mismatch, No Reference
Urea-Anemia	UK Biobank	UK Biobank	ebi-a-GCST90013998	ebi-a-GCST90038678	389608	484598	5259	479339	765	765	1.40119	0.0107345	-0.10191	0.0393771	-0.10191	0.0393771	Reference
Urea-Anemia	Biobank Japan	UK Biobank	ebi-a-GCST90018728	ebi-a-GCST90038678	148767	484598	5259	479339	136	136	1.7493	0.0107345	0.043612	0.0520605	0.043612	0.0520605	Mismatch with Reference
Urea-Anemia	Taiwan Biobank	UK Biobank	GCST90278623	ebi-a-GCST90038678	92615	484598	5259	479339	132	132	1.26735	0.0107345	0.00386759	0.0564973	0.00386759	0.0564973	Mismatch with Reference
Urea-Anemia	UK Biobank	FinnGen (Release 10)	ebi-a-GCST90013998	finngen_R10_D3_ANAEMIA_IRONDEF	389608	408837	15153	393684	754	736	1.40119	1	0.00653682	0.0258663	-0.000381281	0.024492	Mismatch, No Reference
Urea-Anemia	Biobank Japan	FinnGen (Release 10)	ebi-a-GCST90018728	finngen_R10_D3_ANAEMIA_IRONDEF	148767	408837	15153	393684	136	136	1.7493	1	-0.00135019	0.0298573	-0.00135019	0.0298573	Mismatch, No Reference
Urea-Anemia	Taiwan Biobank	FinnGen (Release 10)	GCST90278623	finngen_R10_D3_ANAEMIA_IRONDEF	92615	408837	15153	393684	133	133	1.26735	1	0.0386842	0.0340471	0.0386842	0.0340471	Mismatch, No Reference
Urea-Asthma	UK Biobank	UK Biobank	ebi-a-GCST90013998	ebi-a-GCST90014325	389608	408442	56167	352255	768	764	1.40119	1	-0.0360593	0.0170592	-0.0347793	0.0167255	Reference
Urea-Asthma	Biobank Japan	UK Biobank	ebi-a-GCST90018728	ebi-a-GCST90014325	148767	408442	56167	352255	141	141	1.7493	1	-0.0297988	0.0232562	-0.0297988	0.0232562	Mismatch with Reference
Urea-Asthma	Taiwan Biobank	UK Biobank	GCST90278623	ebi-a-GCST90014325	92615	408442	56167	352255	136	136	1.26735	1	-0.0331705	0.0258704	-0.0331705	0.0258704	Mismatch with Reference
Urea-Asthma	UK Biobank	Biobank Japan	ebi-a-GCST90013998	ebi-a-GCST90018575	389608	175948	13015	162933	667	631	1.40119	1	-0.0283595	0.0365799	-0.0343558	0.0316044	Mismatch with Reference
Urea-Asthma	Biobank Japan	Biobank Japan	ebi-a-GCST90018728	ebi-a-GCST90018575	148767	175948	13015	162933	150	148	1.7493	1	-0.0161264	0.0394172	-0.0126624	0.0373899	Reference
Urea-Asthma	Taiwan Biobank	Biobank Japan	GCST90278623	ebi-a-GCST90018575	92615	175948	13015	162933	137	137	1.26735	1	-0.0326419	0.0424927	-0.0326419	0.0424927	Mismatch with Reference
Urea-Asthma	UK Biobank	FinnGen (Release 10)	ebi-a-GCST90013998	finngen_R10_J10_ASTHMA_EXMORE	389608	266418	46684	219734	754	750	1.40119	1	-0.0002436	0.0210788	-0.001413	0.0206773	Mismatch, No Reference
Urea-Asthma	Biobank Japan	FinnGen (Release 10)	ebi-a-GCST90018728	finngen_R10_J10_ASTHMA_EXMORE	148767	266418	46684	219734	136	136	1.7493	1	0.0220131	0.0275557	0.0220131	0.0275557	Mismatch, No Reference
Urea-Asthma	Taiwan Biobank	FinnGen (Release 10)	GCST90278623	finngen_R10_J10_ASTHMA_EXMORE	92615	266418	46684	219734	133	133	1.26735	1	-0.0234207	0.031725	-0.0234207	0.031725	Mismatch, No Reference
Urea-Asthma	UK Biobank	SAS (Pan-UK Biobank)	ebi-a-GCST90013998	ukb-e-495_CSA	389608	8789	903	7886	727	368	1.40119	1	-0.000419798	0.106946	-0.122002	0.131127	Mismatch, No Reference
Urea-Asthma	Biobank Japan	SAS (Pan-UK Biobank)	ebi-a-GCST90018728	ukb-e-495_CSA	148767	8789	903	7886	138	89	1.7493	1	0.0518065	0.138138	0.0158414	0.146349	Mismatch, No Reference
Urea-Asthma	Taiwan Biobank	SAS (Pan-UK Biobank)	GCST90278623	ukb-e-495_CSA	92615	8789	903	7886	130	97	1.26735	1	-0.245103	0.140108	-0.190468	0.148749	Mismatch, No Reference
Urea-Atopic Dermatitis	UK Biobank	Biobank Japan	ebi-a-GCST90013998	GCST90018564	389608	168103	4296	163807	667	531	1.40119	1	-0.0431335	0.0546508	-0.027111	0.0578107	Mismatch with Reference
Urea-Atopic Dermatitis	Biobank Japan	Biobank Japan	ebi-a-GCST90018728	GCST90018564	148767	168103	4296	163807	150	138	1.7493	1	-0.0212119	0.0646752	-0.0291265	0.0584486	Reference
Urea-Atopic Dermatitis	Taiwan Biobank	Biobank Japan	GCST90278623	GCST90018564	92615	168103	4296	163807	137	133	1.26735	1	-0.0497685	0.0668029	-0.0503498	0.0629549	Mismatch with Reference
Urea-Atopic Dermatitis	UK Biobank	UKBB + BBJ + FinnGen	ebi-a-GCST90013998	ebi-a-GCST90018784	389608	649402	10520	638882	762	683	1.40119	1	0.00310516	0.0339008	0.00705641	0.0324249	Mismatch, No Reference
Urea-Atopic Dermatitis	Biobank Japan	UKBB + BBJ + FinnGen	ebi-a-GCST90018728	ebi-a-GCST90018784	148767	649402	10520	638882	150	150	1.7493	1	-0.0100104	0.0392398	-0.0100104	0.0392398	Mismatch, No Reference
Urea-Atopic Dermatitis	Taiwan Biobank	UKBB + BBJ + FinnGen	GCST90278623	ebi-a-GCST90018784	92615	649402	10520	638882	137	137	1.26735	1	0.0111813	0.0441541	0.0111813	0.0441541	Mismatch, No Reference
Urea-Atopic Dermatitis	UK Biobank	FinnGen + UKBB + Estonian Biobank	ebi-a-GCST90013998	ebi-a-GCST90027161	389608	796661	22474	774187	748	743	1.40119	1	0.0242406	0.0216688	0.0237708	0.0212642	Mismatch, No Reference
Urea-Atopic Dermatitis	Biobank Japan	FinnGen + UKBB + Estonian Biobank	ebi-a-GCST90018728	ebi-a-GCST90027161	148767	796661	22474	774187	133	133	1.7493	1	0.0358595	0.0255607	0.0358595	0.0255607	Mismatch, No Reference
Urea-Atopic Dermatitis	Taiwan Biobank	FinnGen + UKBB + Estonian Biobank	GCST90278623	ebi-a-GCST90027161	92615	796661	22474	774187	133	133	1.26735	1	0.0520171	0.0294903	0.0520171	0.0294903	Mismatch, No Reference
Urea-Atopic Dermatitis	UK Biobank	FinnGen (Release 10)	ebi-a-GCST90013998	finngen_R10_L12_ATOPIC	389608	382254	15208	367046	754	728	1.40119	1	0.0202631	0.028862	0.0129696	0.0267398	Mismatch, No Reference
Urea-Atopic Dermatitis	Biobank Japan	FinnGen (Release 10)	ebi-a-GCST90018728	finngen_R10_L12_ATOPIC	148767	382254	15208	367046	136	135	1.7493	1	-0.0189286	0.0337349	-0.0174836	0.0326973	Mismatch, No Reference
Urea-Atopic Dermatitis	Taiwan Biobank	FinnGen (Release 10)	GCST90278623	finngen_R10_L12_ATOPIC	92615	382254	15208	367046	133	133	1.26735	1	0.00879853	0.0386484	0.00879853	0.0386484	Mismatch, No Reference
Urea-Atrial Fibrillation	UK Biobank	Biobank Japan	ebi-a-GCST90013998	GCST90018576	389608	159690	4150	15540	667	520	1.40119	1	-0.0407236	0.057522	-0.0308443	0.0542025	Mismatch with Reference
Urea-Atrial Fibrillation	Biobank Japan	Biobank Japan	ebi-a-GCST90018728	GCST90018576	148767	159690	4150	15540	150	136	1.7493	1	-0.0543301	0.0673194	-0.0347985	0.0559124	Reference
Urea-Atrial Fibrillation	Taiwan Biobank	Biobank Japan	GCST90278623	GCST90018576	92615	159690	4150	15540	137	135	1.26735	1	0.00969275	0.0689102	0.0120918	0.066778	Mismatch with Reference
Urea-Atrial Fibrillation	UK Biobank	European meta-analysis (Nielsen)	ebi-a-GCST90013998	ebi-a-GCST006414	389608	1030836	60620	970216	761	754	1.40119	1	0.00968549	0.0185623	0.00901426	0.01805	Mismatch, No Reference
Urea-Atrial Fibrillation	Biobank Japan	European meta-analysis (Nielsen)	ebi-a-GCST90018728	ebi-a-GCST006414	148767	1030836	60620	970216	143	142	1.7493	1	0.0382711	0.0257125	0.0385712	0.0247339	Mismatch, No Reference
Urea-Atrial Fibrillation	Taiwan Biobank	European meta-analysis (Nielsen)	GCST90278623	ebi-a-GCST006414	92615	1030836	60620	970216	137	137	1.26735	1	-0.00628399	0.0251444	-0.00628399	0.0251444	Mismatch, No Reference
Urea-Atrial Fibrillation	UK Biobank	FinnGen (Release 10)	ebi-a-GCST90013998	finngen_R10_I9_AF	389608	261395	50743	210652	754	733	1.40119	1	0.0202627	0.028665	0.0149762	0.0266713	Mismatch, No Reference
Urea-Atrial Fibrillation	Biobank Japan	FinnGen (Release 10)	ebi-a-GCST90018728	finngen_R10_I9_AF	148767	261395	50743	210652	136	134	1.7493	1	0.057971	0.0428658	0.0606999	0.0402858	Mismatch, No Reference
Urea-Atrial Fibrillation	Taiwan Biobank	FinnGen (Release 10)	GCST90278623	finngen_R10_I9_AF	92615	261395	50743	210652	133	133	1.26735	1	0.0608383	0.037878	0.0608383	0.037878	Mismatch, No Reference
Urea-Atrial Fibrillation	UK Biobank	UK Biobank	ebi-a-GCST90013998	ukb-b-6217	389608	463010	6900	456110	671	671	1.40119	0.0146804	0.0318437	0.0372335	0.0318437	0.0372335	Reference
Urea-Atrial Fibrillation	Biobank Japan	UK Biobank	ebi-a-GCST90018728	ukb-b-6217	148767	463010	6900	456110	130	130	1.7493	0.0146804	0.0669039	0.0482289	0.0669039	0.0482289	Mismatch with Reference
Urea-Atrial Fibrillation	Taiwan Biobank	UK Biobank	GCST90278623	ukb-b-6217	92615	463010	6900	456110	121	121	1.26735	0.0146804	-0.0221134	0.0508365	-0.0221134	0.0508365	Mismatch with Reference
Urea-Atrial Fibrillation	UK Biobank	SAS (Pan-UK Biobank)	ebi-a-GCST90013998	ukb-e-I48_CSA	389608	8876	207	8669	727	192	1.40119	1	-0.038881	0.214854	0.249638	0.341008	Mismatch, No Reference
Urea-Atrial Fibrillation	Biobank Japan	SAS (Pan-UK Biobank)	ebi-a-GCST90018728	ukb-e-I48_CSA	148767	8876	207	8669	138	49	1.7493	1	0.0879696	0.252713	-0.139547	0.388842	Mismatch, No Reference
Urea-Atrial Fibrillation	Taiwan Biobank	SAS (Pan-UK Biobank)	GCST90278623	ukb-e-I48_CSA	92615	8876	207	8669	130	62	1.26735	1	0.179277	0.283029	0.288791	0.351307	Mismatch, No Reference
Urea-Bilirubin	UK Biobank	Biobank Japan	ebi-a-GCST90013998	bbj-a-53	389608	110207	110207	0	624	606	1.40119	1	-0.0126797	0.0117746	-0.013143	0.01077	Mismatch with Reference
Urea-Bilirubin	Biobank Japan	Biobank Japan	ebi-a-GCST90018728	bbj-a-53	148767	110207	110207	0	137	137	1.7493	1	-0.0309453	0.0132582	-0.0309453	0.0132582	Reference
Urea-Bilirubin	Taiwan Biobank	Biobank Japan	GCST90278623	bbj-a-53	92615	110207	110207	0	123	123	1.26735	1	-0.000742859	0.0146498	-0.000742859	0.0146498	Mismatch with Reference
Urea-Bilirubin	UK Biobank	UK Biobank	ebi-a-GCST90013998	ukb-d-30840_irnt	389608	342829	342829	0	762	753	1.40119	1	-0.0363973	0.00786868	-0.0359244	0.00752886	Reference
Urea-Bilirubin	Biobank Japan	UK Biobank	ebi-a-GCST90018728	ukb-d-30840_irnt	148767	342829	342829	0	135	134	1.7493	1	-0.00851309	0.00970373	-0.0089136	0.00939704	Mismatch with Reference
Urea-Bilirubin	Taiwan Biobank	UK Biobank	GCST90278623	ukb-d-30840_irnt	92615	342829	342829	0	128	127	1.26735	1	-0.000924182	0.0120927	-0.0013705	0.0116096	Mismatch with Reference
Urea-Bilirubin	UK Biobank	AFR (Pan-UK Biobank)	ebi-a-GCST90013998	ukb-e-30840_AFR	389608	6176	6176	0	686	340	1.40119	1	0.024429	0.0429131	0.0237996	0.0522521	Mismatch, No Reference
Urea-Bilirubin	Biobank Japan	AFR (Pan-UK Biobank)	ebi-a-GCST90018728	ukb-e-30840_AFR	148767	6176	6176	0	134	103	1.7493	1	0.0761532	0.0506094	0.0782108	0.0544349	Mismatch, No Reference
Urea-Bilirubin	Taiwan Biobank	AFR (Pan-UK Biobank)	GCST90278623	ukb-e-30840_AFR	92615	6176	6176	0	125	102	1.26735	1	-0.000122515	0.0597689	-0.0741013	0.0592402	Mismatch, No Reference
Urea-Bilirubin	UK Biobank	SAS (Pan-UK Biobank)	ebi-a-GCST90013998	ukb-e-30840_CSA	389608	8395	8395	0	727	422	1.40119	1	-0.0749849	0.0329933	-0.0371115	0.0379477	Mismatch, No Reference
Urea-Bilirubin	Biobank Japan	SAS (Pan-UK Biobank)	ebi-a-GCST90018728	ukb-e-30840_CSA	148767	8395	8395	0	138	100	1.7493	1	0.0237791	0.0405503	0.0257581	0.0424864	Mismatch, No Reference
Urea-Bilirubin	Taiwan Biobank	SAS (Pan-UK Biobank)	GCST90278623	ukb-e-30840_CSA	92615	8395	8395	0	130	114	1.26735	1	-0.0132539	0.0415281	0.00241772	0.0427568	Mismatch, No Reference
Urea-Breast Cancer	UK Biobank	Biobank Japan	ebi-a-GCST90013998	bbj-a-160	389608	95283	5552	89731	633	537	1.40119	1	0.00664636	0.0488426	0.0437527	0.0468222	Mismatch with Reference
Urea-Breast Cancer	Biobank Japan	Biobank Japan	ebi-a-GCST90018728	bbj-a-160	148767	95283	5552	89731	136	131	1.7493	1	-0.059256	0.049964	-0.0307925	0.0491426	Reference
Urea-Breast Cancer	Taiwan Biobank	Biobank Japan	GCST90278623	bbj-a-160	92615	95283	5552	89731	129	129	1.26735	1	-0.025055	0.0593611	-0.025055	0.0593611	Mismatch with Reference
Urea-Breast Cancer	UK Biobank	BCAC + DRIVE	ebi-a-GCST90013998	ebi-a-GCST004988	389608	139274	76192	63082	766	757	1.40119	1	-0.0120163	0.0198171	-0.0118018	0.0189623	Mismatch, No Reference
Urea-Breast Cancer	Biobank Japan	BCAC + DRIVE	ebi-a-GCST90018728	ebi-a-GCST004988	148767	139274	76192	63082	138	138	1.7493	1	-0.0395578	0.0276324	-0.0395578	0.0276324	Mismatch, No Reference
Urea-Breast Cancer	Taiwan Biobank	BCAC + DRIVE	GCST90278623	ebi-a-GCST004988	92615	139274	76192	63082	137	137	1.26735	1	0.00232156	0.0314076	0.00232156	0.0314076	Mismatch, No Reference
Urea-Breast Cancer	UK Biobank	FinnGen (Release 10)	ebi-a-GCST90013998	finngen_R10_C3_BREAST_EXALLC	389608	201713	18786	182927	754	725	1.40119	1	-0.0355398	0.030078	-0.0293432	0.0272518	Mismatch, No Reference
Urea-Breast Cancer	Biobank Japan	FinnGen (Release 10)	ebi-a-GCST90018728	finngen_R10_C3_BREAST_EXALLC	148767	201713	18786	182927	135	135	1.7493	1	-0.024839	0.0387486	-0.024839	0.0387486	Mismatch, No Reference
Urea-Breast Cancer	Taiwan Biobank	FinnGen (Release 10)	GCST90278623	finngen_R10_C3_BREAST_EXALLC	92615	201713	18786	182927	133	133	1.26735	1	0.0064314	0.0438635	0.0064314	0.0438635	Mismatch, No Reference
Urea-Breast Cancer	UK Biobank	UK Biobank	ebi-a-GCST90013998	ukb-b-16890	389608	462933	10303	452630	693	693	1.40119	0.0217606	0.00431823	0.0331361	0.00431823	0.0331361	Reference
Urea-Breast Cancer	Biobank Japan	UK Biobank	ebi-a-GCST90018728	ukb-b-16890	148767	462933	10303	452630	130	130	1.7493	0.0217606	0.000304725	0.0412222	0.000304725	0.0412222	Mismatch with Reference
Urea-Breast Cancer	Taiwan Biobank	UK Biobank	GCST90278623	ukb-b-16890	92615	462933	10303	452630	123	123	1.26735	0.0217606	0.0546156	0.0444196	0.0546156	0.0444196	Mismatch with Reference
Urea-COPD	UK Biobank	Global Biobank Meta-analysis Initiative (AFR)	ebi-a-GCST90013998	GCST90399691	389608	29682	1978	27704	692	379	1.40119	1	-0.133261	0.0967231	-0.162449	0.113715	Mismatch, No Reference
Urea-COPD	Biobank Japan	Global Biobank Meta-analysis Initiative (AFR)	ebi-a-GCST90018728	GCST90399691	148767	29682	1978	27704	132	100	1.7493	1	-0.103758	0.113471	-0.0818261	0.122018	Mismatch, No Reference
Urea-COPD	Taiwan Biobank	Global Biobank Meta-analysis Initiative (AFR)	GCST90278623	GCST90399691	92615	29682	1978	27704	128	112	1.26735	1	-0.148331	0.122305	-0.0522107	0.125237	Mismatch, No Reference
Urea-COPD	UK Biobank	Global Biobank Meta-analysis Initiative (Hispanic)	ebi-a-GCST90013998	GCST90399692	389608	15086	1503	13583	713	359	1.40119	1	0.0278086	0.107749	-0.0536673	0.132476	Mismatch, No Reference
Urea-COPD	Biobank Japan	Global Biobank Meta-analysis Initiative (Hispanic)	ebi-a-GCST90018728	GCST90399692	148767	15086	1503	13583	135	88	1.7493	1	0.288424	0.127804	0.121497	0.143943	Mismatch, No Reference
Urea-COPD	Taiwan Biobank	Global Biobank Meta-analysis Initiative (Hispanic)	GCST90278623	GCST90399692	92615	15086	1503	13583	129	96	1.26735	1	0.133766	0.146573	-0.0846914	0.149894	Mismatch, No Reference
Urea-COPD	UK Biobank	Biobank Japan	ebi-a-GCST90013998	ebi-a-GCST90018587	389608	166670	4017	162653	667	536	1.40119	1	-0.0552125	0.0562175	-0.0643574	0.0543192	Mismatch with Reference
Urea-COPD	Biobank Japan	Biobank Japan	ebi-a-GCST90018728	ebi-a-GCST90018587	148767	166670	4017	162653	150	137	1.7493	1	0.00264693	0.0675184	-0.0190238	0.0564089	Reference
Urea-COPD	Taiwan Biobank	Biobank Japan	GCST90278623	ebi-a-GCST90018587	92615	166670	4017	162653	137	133	1.26735	1	-0.0680607	0.0649086	-0.074223	0.0597106	Mismatch with Reference
Urea-COPD	UK Biobank	UKBB + BBJ + FinnGen	ebi-a-GCST90013998	ebi-a-GCST90018807	389608	635145	17547	617598	763	729	1.40119	1	-0.0304646	0.0277938	-0.0164664	0.0247679	Mismatch, No Reference
Urea-COPD	Biobank Japan	UKBB + BBJ + FinnGen	ebi-a-GCST90018728	ebi-a-GCST90018807	148767	635145	17547	617598	150	144	1.7493	1	-0.0316138	0.0428486	-0.0354691	0.0377329	Mismatch, No Reference
Urea-COPD	Taiwan Biobank	UKBB + BBJ + FinnGen	GCST90278623	ebi-a-GCST90018807	92615	635145	17547	617598	137	137	1.26735	1	-0.057664	0.0370471	-0.057664	0.0370471	Mismatch, No Reference
Urea-COPD	UK Biobank	FinnGen (Release 10)	ebi-a-GCST90013998	finngen_R10_J10_COPD	389608	358369	20066	338303	754	739	1.40119	1	-0.0381509	0.0251864	-0.0405871	0.0237183	Mismatch, No Reference
Urea-COPD	Biobank Japan	FinnGen (Release 10)	ebi-a-GCST90018728	finngen_R10_J10_COPD	148767	358369	20066	338303	136	136	1.7493	1	-0.0508005	0.0321886	-0.0508005	0.0321886	Mismatch, No Reference
Urea-COPD	Taiwan Biobank	FinnGen (Release 10)	GCST90278623	finngen_R10_J10_COPD	92615	358369	20066	338303	133	133	1.26735	1	-0.0251771	0.0368688	-0.0251771	0.0368688	Mismatch, No Reference
Urea-COPD	UK Biobank	UK Biobank	ebi-a-GCST90013998	ukb-b-16751	389608	463010	3871	459139	629	629	1.40119	0.00829061	-0.0209542	0.0541077	-0.0209542	0.0541077	Reference
Urea-COPD	Biobank Japan	UK Biobank	ebi-a-GCST90018728	ukb-b-16751	148767	463010	3871	459139	124	124	1.7493	0.00829061	-0.00760073	0.0652013	-0.00760073	0.0652013	Mismatch with Reference
Urea-COPD	Taiwan Biobank	UK Biobank	GCST90278623	ukb-b-16751	92615	463010	3871	459139	115	115	1.26735	0.00829061	-0.0203369	0.0717321	-0.0203369	0.0717321	Mismatch with Reference
Urea-Coronary Heart Disease	UK Biobank	Biobank Japan	ebi-a-GCST90013998	bbj-a-159	389608	212453	29319	183134	632	617	1.40119	1	0.0869043	0.0293549	0.0748595	0.0273067	Mismatch with Reference
Urea-Coronary Heart Disease	Biobank Japan	Biobank Japan	ebi-a-GCST90018728	bbj-a-159	148767	212453	29319	183134	136	131	1.7493	1	0.116901	0.0398355	0.116077	0.0353062	Reference
Urea-Coronary Heart Disease	Taiwan Biobank	Biobank Japan	GCST90278623	bbj-a-159	92615	212453	29319	183134	129	129	1.26735	1	0.0843944	0.0379045	0.0843944	0.0379045	Mismatch with Reference
Urea-Coronary Heart Disease	UK Biobank	UK Biobank	ebi-a-GCST90013998	ebi-a-GCST005194	389608	296525	34541	261984	737	731	1.40119	1	0.0388505	0.0180335	0.0384095	0.0174668	Reference
Urea-Coronary Heart Disease	Biobank Japan	UK Biobank	ebi-a-GCST90018728	ebi-a-GCST005194	148767	296525	34541	261984	131	131	1.7493	1	0.0560575	0.0214822	0.0560575	0.0214822	Mismatch with Reference
Urea-Coronary Heart Disease	Taiwan Biobank	UK Biobank	GCST90278623	ebi-a-GCST005194	92615	296525	34541	261984	128	128	1.26735	1	0.0406716	0.0265794	0.0406716	0.0265794	Mismatch with Reference
Urea-Coronary Heart Disease	UK Biobank	FinnGen (Release 10)	ebi-a-GCST90013998	finngen_R10_I9_CHD	389608	412181	46959	365222	754	746	1.40119	1	0.00871184	0.0221324	0.0123038	0.021332	Mismatch, No Reference
Urea-Coronary Heart Disease	Biobank Japan	FinnGen (Release 10)	ebi-a-GCST90018728	finngen_R10_I9_CHD	148767	412181	46959	365222	136	136	1.7493	1	0.0573719	0.0286949	0.0573719	0.0286949	Mismatch, No Reference
Urea-Coronary Heart Disease	Taiwan Biobank	FinnGen (Release 10)	GCST90278623	finngen_R10_I9_CHD	92615	412181	46959	365222	133	133	1.26735	1	0.0176007	0.0303146	0.0176007	0.0303146	Mismatch, No Reference
Urea-Coronary Heart Disease	UK Biobank	CARDIoGRAMplusC4D	ebi-a-GCST90013998	ieu-a-7	389608	184305	60801	123504	742	725	1.40119	1	0.0184151	0.0235058	0.0150745	0.0218744	Mismatch, No Reference
Urea-Coronary Heart Disease	Biobank Japan	CARDIoGRAMplusC4D	ebi-a-GCST90018728	ieu-a-7	148767	184305	60801	123504	134	134	1.7493	1	0.0360187	0.029821	0.0360187	0.029821	Mismatch, No Reference
Urea-Coronary Heart Disease	Taiwan Biobank	CARDIoGRAMplusC4D	GCST90278623	ieu-a-7	92615	184305	60801	123504	128	128	1.26735	1	0.0724602	0.0337644	0.0724602	0.0337644	Mismatch, No Reference
Urea-Coronary Heart Disease	UK Biobank	UK Biobank	ebi-a-GCST90013998	ukb-b-1668	389608	463010	12171	450839	698	698	1.40119	0.0255957	0.0330434	0.0330623	0.0330434	0.0330623	Reference
Urea-Coronary Heart Disease	Biobank Japan	UK Biobank	ebi-a-GCST90018728	ukb-b-1668	148767	463010	12171	450839	130	130	1.7493	0.0255957	0.0441715	0.0391186	0.0441715	0.0391186	Mismatch with Reference
Urea-Coronary Heart Disease	Taiwan Biobank	UK Biobank	GCST90278623	ukb-b-1668	92615	463010	12171	450839	125	125	1.26735	0.0255957	-0.0050339	0.0472273	-0.0050339	0.0472273	Mismatch with Reference
Urea-Crohn's Disease	UK Biobank	UK Biobank	ebi-a-GCST90013998	ebi-a-GCST004132	389608	40266	12194	28072	745	645	1.40119	1	-0.0238282	0.0433459	-0.0153441	0.0339622	Reference
Urea-Crohn's Disease	Biobank Japan	UK Biobank	ebi-a-GCST90018728	ebi-a-GCST004132	148767	40266	12194	28072	133	129	1.7493	1	0.0345174	0.0625112	0.0326248	0.056845	Mismatch with Reference
Urea-Crohn's Disease	Taiwan Biobank	UK Biobank	GCST90278623	ebi-a-GCST004132	92615	40266	12194	28072	129	126	1.26735	1	0.0917521	0.0676207	0.0970636	0.0607989	Mismatch with Reference
Urea-Crohn's Disease	UK Biobank	FinnGen (Release 10)	ebi-a-GCST90013998	finngen_R10_CHRONNAS	389608	395165	2191	392974	754	521	1.40119	1	0.0681597	0.0644279	-0.00278123	0.0658494	Mismatch, No Reference
Urea-Crohn's Disease	Biobank Japan	FinnGen (Release 10)	ebi-a-GCST90018728	finngen_R10_CHRONNAS	148767	395165	2191	392974	136	110	1.7493	1	-0.0567449	0.0907205	-0.042189	0.0812109	Mismatch, No Reference
Urea-Crohn's Disease	Taiwan Biobank	FinnGen (Release 10)	GCST90278623	finngen_R10_CHRONNAS	92615	395165	2191	392974	133	122	1.26735	1	-0.117846	0.092674	-0.136964	0.0824858	Mismatch, No Reference
Urea-Crohn's Disease	UK Biobank	IIBDGC	ebi-a-GCST90013998	ieu-a-12	389608	51874	17897	33977	184	160	1.40119	1	0.0559439	0.0925549	0.0203261	0.0634112	Mismatch, No Reference
Urea-Crohn's Disease	Biobank Japan	IIBDGC	ebi-a-GCST90018728	ieu-a-12	148767	51874	17897	33977	33	30	1.7493	1	0.0556513	0.138444	-0.00487458	0.0983883	Mismatch, No Reference
Urea-Crohn's Disease	Taiwan Biobank	IIBDGC	GCST90278623	ieu-a-12	92615	51874	17897	33977	39	39	1.26735	1	0.205802	0.155068	0.205802	0.155068	Mismatch, No Reference
Urea-Gout	UK Biobank	Global Biobank Meta-analysis Initiative (AFR)	ebi-a-GCST90013998	GCST90399698	389608	35214	1312	33902	703	343	1.40119	1	0.164485	0.114366	-0.0708924	0.144211	Mismatch, No Reference
Urea-Gout	Biobank Japan	Global Biobank Meta-analysis Initiative (AFR)	ebi-a-GCST90018728	GCST90399698	148767	35214	1312	33902	134	91	1.7493	1	0.046218	0.133567	0.00467963	0.15543	Mismatch, No Reference
Urea-Gout	Taiwan Biobank	Global Biobank Meta-analysis Initiative (AFR)	GCST90278623	GCST90399698	92615	35214	1312	33902	129	104	1.26735	1	0.126952	0.147841	0.0670259	0.151455	Mismatch, No Reference
Urea-Gout	UK Biobank	Global Biobank Meta-analysis Initiative (Hispanic)	ebi-a-GCST90013998	GCST90399699	389608	18186	557	17629	715	265	1.40119	1	0.0910697	0.155233	-0.137099	0.220631	Mismatch, No Reference
Urea-Gout	Biobank Japan	Global Biobank Meta-analysis Initiative (Hispanic)	ebi-a-GCST90018728	GCST90399699	148767	18186	557	17629	135	66	1.7493	1	0.262476	0.190692	0.0660613	0.236477	Mismatch, No Reference
Urea-Gout	Taiwan Biobank	Global Biobank Meta-analysis Initiative (Hispanic)	GCST90278623	GCST90399699	92615	18186	557	17629	130	88	1.26735	1	-0.0495824	0.198382	-0.231212	0.222651	Mismatch, No Reference
Urea-Gout	UK Biobank	Global Biobank Meta-Analysis Initiative (EAS)	ebi-a-GCST90013998	GCST90399700	389608	349359	10425	338934	649	575	1.40119	1	0.214992	0.0449058	0.148994	0.0366129	Mismatch, No Reference
Urea-Gout	Biobank Japan	Global Biobank Meta-Analysis Initiative (EAS)	ebi-a-GCST90018728	GCST90399700	148767	349359	10425	338934	145	131	1.7493	1	0.271475	0.0699495	0.246114	0.0534241	Mismatch, No Reference
Urea-Gout	Taiwan Biobank	Global Biobank Meta-Analysis Initiative (EAS)	GCST90278623	GCST90399700	92615	349359	10425	338934	134	132	1.26735	1	0.199772	0.0709258	0.188116	0.0670237	Mismatch, No Reference
Urea-Gout	UK Biobank	Global Biobank Meta-Analysis Initiative (EUR)	ebi-a-GCST90013998	GCST90399701	389608	1051653	24278	1027375	726	688	1.40119	1	0.280049	0.0327487	0.251017	0.0295052	Mismatch, No Reference
Urea-Gout	Biobank Japan	Global Biobank Meta-Analysis Initiative (EUR)	ebi-a-GCST90018728	GCST90399701	148767	1051653	24278	1027375	135	133	1.7493	1	0.145092	0.0498316	0.130056	0.0471286	Mismatch, No Reference
Urea-Gout	Taiwan Biobank	Global Biobank Meta-Analysis Initiative (EUR)	GCST90278623	GCST90399701	92615	1051653	24278	1027375	132	130	1.26735	1	0.1012	0.0565301	0.0903653	0.0529958	Mismatch, No Reference
Urea-Gout	UK Biobank	FinnGen (Release 10)	ebi-a-GCST90013998	finngen_R10_M13_GOUT	389608	272412	9568	262844	754	679	1.40119	1	0.211333	0.0394437	0.197966	0.0324196	Mismatch, No Reference
Urea-Gout	Biobank Japan	FinnGen (Release 10)	ebi-a-GCST90018728	finngen_R10_M13_GOUT	148767	272412	9568	262844	136	133	1.7493	1	0.130288	0.0581169	0.12866	0.055625	Mismatch, No Reference
Urea-Gout	Taiwan Biobank	FinnGen (Release 10)	GCST90278623	finngen_R10_M13_GOUT	92615	272412	9568	262844	133	132	1.26735	1	0.088965	0.0686048	0.0899887	0.0661068	Mismatch, No Reference
Urea-Gout	UK Biobank	UK Biobank	ebi-a-GCST90013998	ukb-b-13251	389608	462933	6543	456390	670	670	1.40119	0.013934	0.354921	0.0513804	0.354921	0.0513804	Reference
Urea-Gout	Biobank Japan	UK Biobank	ebi-a-GCST90018728	ukb-b-13251	148767	462933	6543	456390	130	130	1.7493	0.013934	0.139311	0.064739	0.139311	0.064739	Mismatch with Reference
Urea-Gout	Taiwan Biobank	UK Biobank	GCST90278623	ukb-b-13251	92615	462933	6543	456390	120	120	1.26735	0.013934	0.202695	0.0811218	0.202695	0.0811218	Mismatch with Reference
Urea-Hyperlipidemia	UK Biobank	Taiwan Biobank	ebi-a-GCST90013998	ebi-a-GCST90090994	389608	9714	3310	6404	447	305	1.40119	1	-0.00499268	0.0827853	-0.0160866	0.0882013	Mismatch with Reference
Urea-Hyperlipidemia	Biobank Japan	Taiwan Biobank	ebi-a-GCST90018728	ebi-a-GCST90090994	148767	9714	3310	6404	98	84	1.7493	1	0.0308478	0.10289	0.0148246	0.0922265	Mismatch with Reference
Urea-Hyperlipidemia	Taiwan Biobank	Taiwan Biobank	GCST90278623	ebi-a-GCST90090994	92615	9714	3310	6404	90	78	1.26735	1	-0.070914	0.120152	-0.056246	0.100905	Reference
Urea-Hyperlipidemia	UK Biobank	UK Biobank	ebi-a-GCST90013998	ebi-a-GCST90104005	389608	349222	17485	331737	768	741	1.40119	1	0.107209	0.0293069	0.102582	0.0267727	Reference
Urea-Hyperlipidemia	Biobank Japan	UK Biobank	ebi-a-GCST90018728	ebi-a-GCST90104005	148767	349222	17485	331737	137	136	1.7493	1	0.0264352	0.0400154	0.0244436	0.0389487	Mismatch with Reference
Urea-Hyperlipidemia	Taiwan Biobank	UK Biobank	GCST90278623	ebi-a-GCST90104005	92615	349222	17485	331737	132	132	1.26735	1	0.0710049	0.0387784	0.0710049	0.0387784	Mismatch with Reference
Urea-Hyperlipidemia	UK Biobank	FinnGen (Release 10)	ebi-a-GCST90013998	finngen_R10_E4_HYPERLIPNAS	389608	365889	13657	352232	754	722	1.40119	1	0.0438451	0.0284658	0.0377212	0.0256187	Mismatch, No Reference
Urea-Hyperlipidemia	Biobank Japan	FinnGen (Release 10)	ebi-a-GCST90018728	finngen_R10_E4_HYPERLIPNAS	148767	365889	13657	352232	136	136	1.7493	1	0.059431	0.040152	0.059431	0.040152	Mismatch, No Reference
Urea-Hyperlipidemia	Taiwan Biobank	FinnGen (Release 10)	GCST90278623	finngen_R10_E4_HYPERLIPNAS	92615	365889	13657	352232	133	133	1.26735	1	0.0372857	0.0361408	0.0372857	0.0361408	Mismatch, No Reference
Urea-Hypertension	UK Biobank	Sub-Saharan African meta-analysis	ebi-a-GCST90013998	GCST90301363	389608	10772	3818	6918	657	657	1.40119	1	-0.0272982	0.0144887	-0.0272982	0.0144887	Mismatch, No Reference
Urea-Hypertension	Biobank Japan	Sub-Saharan African meta-analysis	ebi-a-GCST90018728	GCST90301363	148767	10772	3818	6918	128	128	1.7493	1	0.0175683	0.017358	0.0175683	0.017358	Mismatch, No Reference
Urea-Hypertension	Taiwan Biobank	Sub-Saharan African meta-analysis	GCST90278623	GCST90301363	92615	10772	3818	6918	126	126	1.26735	1	-0.0118208	0.0189352	-0.0118208	0.0189352	Mismatch, No Reference
Urea-Hypertension	UK Biobank	Majority Hispanic mega-analysis (Wojcik)	ebi-a-GCST90013998	ebi-a-GCST008036	389608	49141	27123	22018	767	697	1.40119	1	0.0455646	0.0369351	0.0577981	0.0330522	Mismatch, No Reference
Urea-Hypertension	Biobank Japan	Majority Hispanic mega-analysis (Wojcik)	ebi-a-GCST90018728	ebi-a-GCST008036	148767	49141	27123	22018	149	145	1.7493	1	0.0348354	0.0509139	0.0476701	0.0476094	Mismatch, No Reference
Urea-Hypertension	Taiwan Biobank	Majority Hispanic mega-analysis (Wojcik)	GCST90278623	ebi-a-GCST008036	92615	49141	27123	22018	139	139	1.26735	1	0.0629062	0.0475955	0.0629062	0.0475955	Mismatch, No Reference
Urea-Hypertension	UK Biobank	FinnGen (Release 10)	ebi-a-GCST90013998	finngen_R10_I9_HYPTENS	389608	412113	122996	289117	754	746	1.40119	1	0.0647753	0.0214008	0.0663695	0.0206566	Mismatch, No Reference
Urea-Hypertension	Biobank Japan	FinnGen (Release 10)	ebi-a-GCST90018728	finngen_R10_I9_HYPTENS	148767	412113	122996	289117	136	135	1.7493	1	0.0625327	0.0314603	0.0633196	0.0303728	Mismatch, No Reference
Urea-Hypertension	Taiwan Biobank	FinnGen (Release 10)	GCST90278623	finngen_R10_I9_HYPTENS	92615	412113	122996	289117	133	133	1.26735	1	0.0138786	0.0327405	0.0138786	0.0327405	Mismatch, No Reference
Urea-Hypertension	UK Biobank	UK Biobank	ebi-a-GCST90013998	ukb-b-14057	389608	462933	119731	343202	751	751	1.40119	0.191743	0.08455	0.0187843	0.08455	0.0187843	Reference
Urea-Hypertension	Biobank Japan	UK Biobank	ebi-a-GCST90018728	ukb-b-14057	148767	462933	119731	343202	132	132	1.7493	0.191743	0.0612464	0.026359	0.0612464	0.026359	Mismatch with Reference
Urea-Hypertension	Taiwan Biobank	UK Biobank	GCST90278623	ukb-b-14057	92615	462933	119731	343202	128	128	1.26735	0.191743	0.0735418	0.0267281	0.0735418	0.0267281	Mismatch with Reference
Urea-Hypertension	UK Biobank	SAS (Pan-UK Biobank)	ebi-a-GCST90013998	ukb-e-401_CSA	389608	8860	2690	6170	728	451	1.40119	1	0.00821161	0.0767221	-0.0371492	0.0856946	Mismatch, No Reference
Urea-Hypertension	Biobank Japan	SAS (Pan-UK Biobank)	ebi-a-GCST90018728	ukb-e-401_CSA	148767	8860	2690	6170	138	107	1.7493	1	0.0941299	0.093678	0.0601479	0.0944463	Mismatch, No Reference
Urea-Hypertension	Taiwan Biobank	SAS (Pan-UK Biobank)	GCST90278623	ukb-e-401_CSA	92615	8860	2690	6170	130	117	1.26735	1	-0.107373	0.0983387	-0.0723315	0.098616	Mismatch, No Reference
Urea-Multiple Sclerosis	UK Biobank	FinnGen (Release 10)	ebi-a-GCST90013998	finngen_R10_G6_MS	389608	410970	2409	408561	754	515	1.40119	1	-0.076124	0.0645112	0.0424429	0.0638614	Mismatch, No Reference
Urea-Multiple Sclerosis	Biobank Japan	FinnGen (Release 10)	ebi-a-GCST90018728	finngen_R10_G6_MS	148767	410970	2409	408561	136	120	1.7493	1	0.0417755	0.0823137	0.0344107	0.0750745	Mismatch, No Reference
Urea-Multiple Sclerosis	Taiwan Biobank	FinnGen (Release 10)	GCST90278623	finngen_R10_G6_MS	92615	410970	2409	408561	133	129	1.26735	1	0.123129	0.0803157	0.121533	0.0770634	Mismatch, No Reference
Urea-Multiple Sclerosis	UK Biobank	International Multiple Sclerosis Genetics Consortium	ebi-a-GCST90013998	ieu-b-18	389608	115803	47429	68374	681	573	1.40119	1	-0.0765902	0.0458045	-0.059323	0.0365171	Mismatch, No Reference
Urea-Multiple Sclerosis	Biobank Japan	International Multiple Sclerosis Genetics Consortium	ebi-a-GCST90018728	ieu-b-18	148767	115803	47429	68374	128	118	1.7493	1	0.00231676	0.059469	-0.00743411	0.0477762	Mismatch, No Reference
Urea-Multiple Sclerosis	Taiwan Biobank	International Multiple Sclerosis Genetics Consortium	GCST90278623	ieu-b-18	92615	115803	47429	68374	126	123	1.26735	1	-0.0377641	0.0654009	-0.0565787	0.0591187	Mismatch, No Reference
Urea-Multiple Sclerosis	UK Biobank	UK Biobank	ebi-a-GCST90013998	ukb-b-17670	389608	462933	1679	461254	528	528	1.40119	0.00361372	-0.164898	0.0848857	-0.164898	0.0848857	Reference
Urea-Multiple Sclerosis	Biobank Japan	UK Biobank	ebi-a-GCST90018728	ukb-b-17670	148767	462933	1679	461254	103	103	1.7493	0.00361372	-0.0878942	0.0878873	-0.0878942	0.0878873	Mismatch with Reference
Urea-Multiple Sclerosis	Taiwan Biobank	UK Biobank	GCST90278623	ukb-b-17670	92615	462933	1679	461254	98	98	1.26735	0.00361372	-0.182257	0.0938669	-0.182257	0.0938669	Mismatch with Reference
Urea-Myocardial Infarction	UK Biobank	Biobank Japan	ebi-a-GCST90013998	ebi-a-GCST90018657	389608	161206	14992	146214	667	626	1.40119	1	0.109813	0.0382726	0.109055	0.032301	Mismatch with Reference
Urea-Myocardial Infarction	Biobank Japan	Biobank Japan	ebi-a-GCST90018728	ebi-a-GCST90018657	148767	161206	14992	146214	150	139	1.7493	1	0.113493	0.0512391	0.0947078	0.0404321	Reference
Urea-Myocardial Infarction	Taiwan Biobank	Biobank Japan	GCST90278623	ebi-a-GCST90018657	92615	161206	14992	146214	137	136	1.26735	1	0.100644	0.0484606	0.0999915	0.0471269	Mismatch with Reference
Urea-Myocardial Infarction	UK Biobank	UKBB + BBJ + FinnGen	ebi-a-GCST90013998	ebi-a-GCST90018877	389608	623029	35909	587120	763	745	1.40119	1	0.0797224	0.0253722	0.0764621	0.0237229	Mismatch, No Reference
Urea-Myocardial Infarction	Biobank Japan	UKBB + BBJ + FinnGen	ebi-a-GCST90018728	ebi-a-GCST90018877	148767	623029	35909	587120	150	145	1.7493	1	0.0816962	0.0366503	0.0791842	0.0318452	Mismatch, No Reference
Urea-Myocardial Infarction	Taiwan Biobank	UKBB + BBJ + FinnGen	GCST90278623	ebi-a-GCST90018877	92615	623029	35909	587120	137	137	1.26735	1	0.0541237	0.0313208	0.0541237	0.0313208	Mismatch, No Reference
Urea-Myocardial Infarction	UK Biobank	FinnGen (Release 10)	ebi-a-GCST90013998	finngen_R10_I9_MI_STRICT	389608	369139	26060	343079	754	728	1.40119	1	0.0256589	0.0277964	0.0367491	0.025189	Mismatch, No Reference
Urea-Myocardial Infarction	Biobank Japan	FinnGen (Release 10)	ebi-a-GCST90018728	finngen_R10_I9_MI_STRICT	148767	369139	26060	343079	136	136	1.7493	1	0.0740512	0.0317344	0.0740512	0.0317344	Mismatch, No Reference
Urea-Myocardial Infarction	Taiwan Biobank	FinnGen (Release 10)	GCST90278623	finngen_R10_I9_MI_STRICT	92615	369139	26060	343079	133	133	1.26735	1	0.0365979	0.0376572	0.0365979	0.0376572	Mismatch, No Reference
Urea-Myocardial Infarction	UK Biobank	CARDIoGRAMplusC4D	ebi-a-GCST90013998	ieu-a-798	389608	171875	43676	128199	740	716	1.40119	1	0.0181665	0.0262486	0.0245099	0.0240825	Mismatch, No Reference
Urea-Myocardial Infarction	Biobank Japan	CARDIoGRAMplusC4D	ebi-a-GCST90018728	ieu-a-798	148767	171875	43676	128199	133	133	1.7493	1	0.0545722	0.0276475	0.0545722	0.0276475	Mismatch, No Reference
Urea-Myocardial Infarction	Taiwan Biobank	CARDIoGRAMplusC4D	GCST90278623	ieu-a-798	92615	171875	43676	128199	128	128	1.26735	1	0.0745807	0.0346523	0.0745807	0.0346523	Mismatch, No Reference
Urea-Myocardial Infarction	UK Biobank	UK Biobank	ebi-a-GCST90013998	ukb-b-15829	389608	462933	10616	452317	695	695	1.40119	0.0224062	-0.0180909	0.0346718	-0.0180909	0.0346718	Reference
Urea-Myocardial Infarction	Biobank Japan	UK Biobank	ebi-a-GCST90018728	ukb-b-15829	148767	462933	10616	452317	130	130	1.7493	0.0224062	0.0163523	0.0423819	0.0163523	0.0423819	Mismatch with Reference
Urea-Myocardial Infarction	Taiwan Biobank	UK Biobank	GCST90278623	ukb-b-15829	92615	462933	10616	452317	123	123	1.26735	0.0224062	-0.0271435	0.0458028	-0.0271435	0.0458028	Mismatch with Reference
Urea-NAFLD	UK Biobank	eMERGE + UK Biobank + FinnGen + Estonian Biobank	ebi-a-GCST90013998	ebi-a-GCST90091033	389608	778614	8434	770180	720	671	1.40119	1	-0.00462689	0.0349081	-0.00661843	0.0332404	Mismatch, No Reference
Urea-NAFLD	Biobank Japan	eMERGE + UK Biobank + FinnGen + Estonian Biobank	ebi-a-GCST90018728	ebi-a-GCST90091033	148767	778614	8434	770180	131	130	1.7493	1	0.0566015	0.0467711	0.0608813	0.0457777	Mismatch, No Reference
Urea-NAFLD	Taiwan Biobank	eMERGE + UK Biobank + FinnGen + Estonian Biobank	GCST90278623	ebi-a-GCST90091033	92615	778614	8434	770180	127	127	1.26735	1	-0.0118311	0.0516047	-0.0118311	0.0516047	Mismatch, No Reference
Urea-NAFLD	UK Biobank	FinnGen (Release 10)	ebi-a-GCST90013998	finngen_R10_NAFLD	389608	412181	2568	409613	754	537	1.40119	1	-0.0336878	0.0591522	-0.0416685	0.0606412	Mismatch, No Reference
Urea-NAFLD	Biobank Japan	FinnGen (Release 10)	ebi-a-GCST90018728	finngen_R10_NAFLD	148767	412181	2568	409613	136	124	1.7493	1	0.14871	0.0739213	0.0971399	0.0729326	Mismatch, No Reference
Urea-NAFLD	Taiwan Biobank	FinnGen (Release 10)	GCST90278623	finngen_R10_NAFLD	92615	412181	2568	409613	133	128	1.26735	1	0.10815	0.0787543	0.0717332	0.0765456	Mismatch, No Reference
Urea-Osteoporosis	UK Biobank	Biobank Japan	ebi-a-GCST90013998	bbj-a-137	389608	212453	7788	204665	645	587	1.40119	1	-0.0569593	0.0414878	-0.047278	0.039914	Mismatch with Reference
Urea-Osteoporosis	Biobank Japan	Biobank Japan	ebi-a-GCST90018728	bbj-a-137	148767	212453	7788	204665	141	140	1.7493	1	-0.0719203	0.0424642	-0.0684567	0.0419804	Reference
Urea-Osteoporosis	Taiwan Biobank	Biobank Japan	GCST90278623	bbj-a-137	92615	212453	7788	204665	132	132	1.26735	1	0.0225142	0.0494601	0.0225142	0.0494601	Mismatch with Reference
Urea-Osteoporosis	UK Biobank	FinnGen (Release 10)	ebi-a-GCST90013998	finngen_R10_M13_OSTEOPOROSIS	389608	399054	8017	391037	754	689	1.40119	1	-0.106358	0.0358932	-0.0814385	0.0328783	Mismatch, No Reference
Urea-Osteoporosis	Biobank Japan	FinnGen (Release 10)	ebi-a-GCST90018728	finngen_R10_M13_OSTEOPOROSIS	148767	399054	8017	391037	136	136	1.7493	1	0.000502721	0.0465475	0.000502721	0.0465475	Mismatch, No Reference
Urea-Osteoporosis	Taiwan Biobank	FinnGen (Release 10)	GCST90278623	finngen_R10_M13_OSTEOPOROSIS	92615	399054	8017	391037	133	133	1.26735	1	-0.0426387	0.0554703	-0.0426387	0.0554703	Mismatch, No Reference
Urea-Osteoporosis	UK Biobank	UK Biobank	ebi-a-GCST90013998	ukb-b-12141	389608	462933	7547	455386	673	673	1.40119	0.0160368	-0.145008	0.0401086	-0.145008	0.0401086	Reference
Urea-Osteoporosis	Biobank Japan	UK Biobank	ebi-a-GCST90018728	ukb-b-12141	148767	462933	7547	455386	130	130	1.7493	0.0160368	-0.105167	0.0567586	-0.105167	0.0567586	Mismatch with Reference
Urea-Osteoporosis	Taiwan Biobank	UK Biobank	GCST90278623	ukb-b-12141	92615	462933	7547	455386	123	123	1.26735	0.0160368	-0.110845	0.0571423	-0.110845	0.0571423	Mismatch with Reference
Urea-Rheumatoid Arthritis	UK Biobank	Biobank Japan	ebi-a-GCST90013998	GCST90018690	389608	212453	5348	173268	667	547	1.40119	1	-0.0614523	0.0524993	-0.0283755	0.0474827	Mismatch with Reference
Urea-Rheumatoid Arthritis	Biobank Japan	Biobank Japan	ebi-a-GCST90018728	GCST90018690	148767	212453	5348	173268	150	141	1.7493	1	0.0270948	0.0573858	0.0192478	0.0490922	Reference
Urea-Rheumatoid Arthritis	Taiwan Biobank	Biobank Japan	GCST90278623	GCST90018690	92615	212453	5348	173268	137	132	1.26735	1	-0.00894395	0.0689604	-0.0136324	0.0611627	Mismatch with Reference
Urea-Rheumatoid Arthritis	UK Biobank	FinnGen (Release 10)	ebi-a-GCST90013998	finngen_R10_M13_RHEUMA	389608	276465	13621	262844	754	709	1.40119	1	-0.0594407	0.0323992	-0.0407198	0.0279976	Mismatch, No Reference
Urea-Rheumatoid Arthritis	Biobank Japan	FinnGen (Release 10)	ebi-a-GCST90018728	finngen_R10_M13_RHEUMA	148767	276465	13621	262844	136	133	1.7493	1	-0.0209582	0.0455506	-0.015806	0.0411498	Mismatch, No Reference
Urea-Rheumatoid Arthritis	Taiwan Biobank	FinnGen (Release 10)	GCST90278623	finngen_R10_M13_RHEUMA	92615	276465	13621	262844	133	130	1.26735	1	-0.0268151	0.0476651	-0.0333933	0.04218	Mismatch, No Reference
Urea-Rheumatoid Arthritis	UK Biobank	European meta-analysis (Okada)	ebi-a-GCST90013998	ieu-a-832	389608	58284	14361	43923	661	529	1.40119	1	-0.119842	0.0501384	-0.0788422	0.0415946	Mismatch, No Reference
Urea-Rheumatoid Arthritis	Biobank Japan	European meta-analysis (Okada)	ebi-a-GCST90018728	ieu-a-832	148767	58284	14361	43923	124	116	1.7493	1	-0.168774	0.062682	-0.160103	0.0529219	Mismatch, No Reference
Urea-Rheumatoid Arthritis	Taiwan Biobank	European meta-analysis (Okada)	GCST90278623	ieu-a-832	92615	58284	14361	43923	122	118	1.26735	1	-0.104092	0.0686399	-0.111347	0.0580579	Mismatch, No Reference
Urea-Rheumatoid Arthritis	UK Biobank	European + East Asian meta-analysis (Okada)	ebi-a-GCST90013998	ieu-a-833	389608	80799	19234	61565	689	595	1.40119	1	-0.071245	0.0398593	-0.0578065	0.0340612	Mismatch, No Reference
Urea-Rheumatoid Arthritis	Biobank Japan	European + East Asian meta-analysis (Okada)	ebi-a-GCST90018728	ieu-a-833	148767	80799	19234	61565	133	128	1.7493	1	-0.118398	0.0478104	-0.116371	0.042048	Mismatch, No Reference
Urea-Rheumatoid Arthritis	Taiwan Biobank	European + East Asian meta-analysis (Okada)	GCST90278623	ieu-a-833	92615	80799	19234	61565	128	126	1.26735	1	-0.0647094	0.0492208	-0.0664636	0.0454825	Mismatch, No Reference
Urea-Rheumatoid Arthritis	UK Biobank	UK Biobank	ebi-a-GCST90013998	ukb-b-9125	389608	462933	5201	457732	652	652	1.40119	0.0111087	-0.0696164	0.0462572	-0.0696164	0.0462572	Reference
Urea-Rheumatoid Arthritis	Biobank Japan	UK Biobank	ebi-a-GCST90018728	ukb-b-9125	148767	462933	5201	457732	127	127	1.7493	0.0111087	0.0419481	0.0489394	0.0419481	0.0489394	Mismatch with Reference
Urea-Rheumatoid Arthritis	Taiwan Biobank	UK Biobank	GCST90278623	ukb-b-9125	92615	462933	5201	457732	118	118	1.26735	0.0111087	-0.00101636	0.057149	-0.00101636	0.057149	Mismatch with Reference
Urea-Schizophrenia	UK Biobank	FinnGen (Release 10)	ebi-a-GCST90013998	finngen_R10_F5_SCHZPHR	389608	405094	6708	398386	754	564	1.40119	1	-0.0662475	0.0551218	-0.051932	0.0547004	Mismatch, No Reference
Urea-Schizophrenia	Biobank Japan	FinnGen (Release 10)	ebi-a-GCST90018728	finngen_R10_F5_SCHZPHR	148767	405094	6708	398386	136	120	1.7493	1	-0.124392	0.0748609	-0.0763541	0.0676375	Mismatch, No Reference
Urea-Schizophrenia	Taiwan Biobank	FinnGen (Release 10)	GCST90278623	finngen_R10_F5_SCHZPHR	92615	405094	6708	398386	133	128	1.26735	1	-0.0491244	0.0780785	-0.0819217	0.0699455	Mismatch, No Reference
Urea-Schizophrenia	UK Biobank	Schizophrenia Working Group	ebi-a-GCST90013998	ieu-b-42	389608	77096	33640	43456	749	694	1.40119	1	-0.135753	0.0322127	-0.12348	0.0274681	Mismatch, No Reference
Urea-Schizophrenia	Biobank Japan	Schizophrenia Working Group	ebi-a-GCST90018728	ieu-b-42	148767	77096	33640	43456	135	132	1.7493	1	-0.0621065	0.0411839	-0.0692397	0.0391783	Mismatch, No Reference
Urea-Schizophrenia	Taiwan Biobank	Schizophrenia Working Group	GCST90278623	ieu-b-42	92615	77096	33640	43456	130	129	1.26735	1	-0.0761208	0.0340285	-0.076502	0.0334255	Mismatch, No Reference
Urea-Schizophrenia	UK Biobank	East Asian meta-analysis (Lam)	ebi-a-GCST90013998	ieu-b-5070	389608	58140	22778	35362	678	563	1.40119	1	-0.0201583	0.0456509	-0.0129585	0.0393018	Mismatch, No Reference
Urea-Schizophrenia	Biobank Japan	East Asian meta-analysis (Lam)	ebi-a-GCST90018728	ieu-b-5070	148767	58140	22778	35362	145	141	1.7493	1	-0.0688866	0.0452387	-0.0726008	0.0418728	Mismatch, No Reference
Urea-Schizophrenia	Taiwan Biobank	East Asian meta-analysis (Lam)	GCST90278623	ieu-b-5070	92615	58140	22778	35362	135	134	1.26735	1	-0.0310643	0.0499227	-0.0366169	0.048858	Mismatch, No Reference
Urea-Schizophrenia	UK Biobank	European meta-analysis (Trubetskoy)	ebi-a-GCST90013998	ieu-b-5102	389608	127906	52017	75889	741	701	1.40119	1	-0.0950137	0.027541	-0.0830613	0.0243	Mismatch, No Reference
Urea-Schizophrenia	Biobank Japan	European meta-analysis (Trubetskoy)	ebi-a-GCST90018728	ieu-b-5102	148767	127906	52017	75889	128	128	1.7493	1	-0.0562532	0.0296198	-0.0562532	0.0296198	Mismatch, No Reference
Urea-Schizophrenia	Taiwan Biobank	European meta-analysis (Trubetskoy)	GCST90278623	ieu-b-5102	92615	127906	52017	75889	126	126	1.26735	1	-0.0375896	0.0343901	-0.0375896	0.0343901	Mismatch, No Reference
Urea-Stroke	UK Biobank	Biobank Japan	ebi-a-GCST90013998	GCST90018644	389608	210054	22664	152022	667	659	1.40119	1	0.0642991	0.0246215	0.0660701	0.0236405	Mismatch with Reference
Urea-Stroke	Biobank Japan	Biobank Japan	ebi-a-GCST90018728	GCST90018644	148767	210054	22664	152022	150	149	1.7493	1	0.0418742	0.0312846	0.0425532	0.0303872	Reference
Urea-Stroke	Taiwan Biobank	Biobank Japan	GCST90278623	GCST90018644	92615	210054	22664	152022	137	137	1.26735	1	0.0226949	0.0299129	0.0226949	0.0299129	Mismatch with Reference
Urea-Stroke	UK Biobank	Global Biobank Meta-analysis Initiative (AFR)	ebi-a-GCST90013998	GCST90399729	389608	25577	1161	24416	683	307	1.40119	1	0.0102049	0.123054	0.0355795	0.149531	Mismatch, No Reference
Urea-Stroke	Biobank Japan	Global Biobank Meta-analysis Initiative (AFR)	ebi-a-GCST90018728	GCST90399729	148767	25577	1161	24416	133	81	1.7493	1	0.187996	0.145961	0.0207824	0.170399	Mismatch, No Reference
Urea-Stroke	Taiwan Biobank	Global Biobank Meta-analysis Initiative (AFR)	GCST90278623	GCST90399729	92615	25577	1161	24416	129	102	1.26735	1	0.0723521	0.155166	-0.0564542	0.165139	Mismatch, No Reference
Urea-Stroke	UK Biobank	MEGASTROKE	ebi-a-GCST90013998	ebi-a-GCST006906	389608	446696	40585	406111	753	751	1.40119	1	0.015751	0.0207398	0.0158308	0.0205502	Mismatch, No Reference
Urea-Stroke	Biobank Japan	MEGASTROKE	ebi-a-GCST90018728	ebi-a-GCST006906	148767	446696	40585	406111	134	134	1.7493	1	0.00620243	0.0290128	0.00620243	0.0290128	Mismatch, No Reference
Urea-Stroke	Taiwan Biobank	MEGASTROKE	GCST90278623	ebi-a-GCST006906	92615	446696	40585	406111	130	130	1.26735	1	0.0145851	0.0264654	0.0145851	0.0264654	Mismatch, No Reference
Urea-Stroke	UK Biobank	FinnGen (Release 10)	ebi-a-GCST90013998	finngen_R10_C_STROKE	389608	340999	43132	297867	754	749	1.40119	1	-0.00198349	0.01975	-0.0023617	0.0193055	Mismatch, No Reference
Urea-Stroke	Biobank Japan	FinnGen (Release 10)	ebi-a-GCST90018728	finngen_R10_C_STROKE	148767	340999	43132	297867	136	136	1.7493	1	0.0444958	0.0255933	0.0444958	0.0255933	Mismatch, No Reference
Urea-Stroke	Taiwan Biobank	FinnGen (Release 10)	GCST90278623	finngen_R10_C_STROKE	92615	340999	43132	297867	133	133	1.26735	1	0.0193134	0.0265223	0.0193134	0.0265223	Mismatch, No Reference
Urea-Stroke	UK Biobank	UK Biobank	ebi-a-GCST90013998	ukb-b-6358	389608	462933	6116	456817	665	665	1.40119	0.0130369	0.0291602	0.0385002	0.0291602	0.0385002	Reference
Urea-Stroke	Biobank Japan	UK Biobank	ebi-a-GCST90018728	ukb-b-6358	148767	462933	6116	456817	129	129	1.7493	0.0130369	-0.0429277	0.0440543	-0.0429277	0.0440543	Mismatch with Reference
Urea-Stroke	Taiwan Biobank	UK Biobank	GCST90278623	ukb-b-6358	92615	462933	6116	456817	120	120	1.26735	0.0130369	-0.0208604	0.0489372	-0.0208604	0.0489372	Mismatch with Reference
Urea-Type 2 diabetes	UK Biobank	Biobank Japan	ebi-a-GCST90013998	GCST90018706	389608	191764	45383	132032	667	647	1.40119	1	-0.0499844	0.0297608	-0.0500101	0.0268509	Mismatch with Reference
Urea-Type 2 diabetes	Biobank Japan	Biobank Japan	ebi-a-GCST90018728	GCST90018706	148767	191764	45383	132032	150	147	1.7493	1	-0.0289042	0.0358944	-0.0290287	0.0333373	Reference
Urea-Type 2 diabetes	Taiwan Biobank	Biobank Japan	GCST90278623	GCST90018706	92615	191764	45383	132032	137	136	1.26735	1	-0.0457967	0.0388661	-0.0448407	0.0377201	Mismatch with Reference
Urea-Type 2 diabetes	UK Biobank	South Asian meta-analysis (Loh)	ebi-a-GCST90013998	GCST90093109	389608	50533	16677	33856	728	653	1.40119	1	0.0216866	0.0371846	0.0103376	0.0330003	Mismatch, No Reference
Urea-Type 2 diabetes	Biobank Japan	South Asian meta-analysis (Loh)	ebi-a-GCST90018728	GCST90093109	148767	50533	16677	33856	137	133	1.7493	1	0.0179113	0.0482035	0.00865507	0.0433301	Mismatch, No Reference
Urea-Type 2 diabetes	Taiwan Biobank	South Asian meta-analysis (Loh)	GCST90278623	GCST90093109	92615	50533	16677	33856	129	128	1.26735	1	0.0378058	0.052696	0.0376097	0.0519439	Mismatch, No Reference
Urea-Type 2 diabetes	UK Biobank	European + Pakistani meta-analysis (Xue)	ebi-a-GCST90013998	ebi-a-GCST006867	389608	659316	62892	596424	567	552	1.40119	1	0.0237441	0.0298602	0.023528	0.0276902	Mismatch, No Reference
Urea-Type 2 diabetes	Biobank Japan	European + Pakistani meta-analysis (Xue)	ebi-a-GCST90018728	ebi-a-GCST006867	148767	659316	62892	596424	107	103	1.7493	1	-0.0440269	0.0396	-0.0496146	0.0334848	Mismatch, No Reference
Urea-Type 2 diabetes	Taiwan Biobank	European + Pakistani meta-analysis (Xue)	GCST90278623	ebi-a-GCST006867	92615	659316	62892	596424	104	104	1.26735	1	-0.0330024	0.0402872	-0.0330024	0.0402872	Mismatch, No Reference
Urea-Type 2 diabetes	UK Biobank	Majority Hispanic mega-analysis (Wojcik)	ebi-a-GCST90013998	ebi-a-GCST008048	389608	45725	14042	31683	767	695	1.40119	1	-0.0753629	0.0381984	-0.069546	0.0337378	Mismatch, No Reference
Urea-Type 2 diabetes	Biobank Japan	Majority Hispanic mega-analysis (Wojcik)	ebi-a-GCST90018728	ebi-a-GCST008048	148767	45725	14042	31683	149	146	1.7493	1	-0.0334638	0.0490334	-0.0404043	0.0461496	Mismatch, No Reference
Urea-Type 2 diabetes	Taiwan Biobank	Majority Hispanic mega-analysis (Wojcik)	GCST90278623	ebi-a-GCST008048	92615	45725	14042	31683	139	139	1.26735	1	0.0198461	0.0457518	0.0198461	0.0457518	Mismatch, No Reference
Urea-Type 2 diabetes	UK Biobank	FinnGen (Release 10)	ebi-a-GCST90013998	finngen_R10_T2D	389608	400197	65085	335112	754	739	1.40119	1	0.0276676	0.0224755	0.0255087	0.0210723	Mismatch, No Reference
Urea-Type 2 diabetes	Biobank Japan	FinnGen (Release 10)	ebi-a-GCST90018728	finngen_R10_T2D	148767	400197	65085	335112	136	133	1.7493	1	-0.0168598	0.0342329	-0.012202	0.0306863	Mismatch, No Reference
Urea-Type 2 diabetes	Taiwan Biobank	FinnGen (Release 10)	GCST90278623	finngen_R10_T2D	92615	400197	65085	335112	133	133	1.26735	1	-0.0128486	0.0323086	-0.0128486	0.0323086	Mismatch, No Reference
Urea-Type 2 diabetes	UK Biobank	UK Biobank	ebi-a-GCST90013998	ukb-b-13806	389608	462933	2972	459961	604	604	1.40119	0.00637872	0.0374849	0.0627723	0.0374849	0.0627723	Reference
Urea-Type 2 diabetes	Biobank Japan	UK Biobank	ebi-a-GCST90018728	ukb-b-13806	148767	462933	2972	459961	119	119	1.7493	0.00637872	-0.0189229	0.0780621	-0.0189229	0.0780621	Mismatch with Reference
Urea-Type 2 diabetes	Taiwan Biobank	UK Biobank	GCST90278623	ukb-b-13806	92615	462933	2972	459961	108	108	1.26735	0.00637872	-0.0419547	0.0748317	-0.0419547	0.0748317	Mismatch with Reference
Vitamin D-Alzheimer's	UK Biobank	European Alzheimer & Dementia Biobank (EADB)	ebi-a-GCST90000618	ebi-a-GCST90027158	496946	487511	85934	401577	454	448	21	1	-0.000101173	0.00152306	-0.000303737	0.00147011	Mismatch, No Reference
Vitamin D-Alzheimer's	UK Biobank	FinnGen (Release 10)	ebi-a-GCST90000618	finngen_R10_G6_ALZHEIMER	496946	412181	10520	401661	456	406	21	1	0.000568003	0.00260613	0.0026234	0.00226198	Mismatch, No Reference
Vitamin D-Anemia	UK Biobank	Biobank Japan	ebi-a-GCST90000618	ebi-a-GCST90018652	496946	178675	4618	174057	407	340	21	1	0.001221	0.00314368	0.00062204	0.00324537	Mismatch, No Reference
Vitamin D-Anemia	UK Biobank	UKBB + BBJ + FinnGen	ebi-a-GCST90000618	ebi-a-GCST90018872	496946	659616	16935	642681	459	441	21	1	-0.00264132	0.00188809	-0.00265766	0.00172655	Mismatch, No Reference
Vitamin D-Anemia	UK Biobank	UK Biobank	ebi-a-GCST90000618	ebi-a-GCST90038678	496946	484598	5259	479339	460	460	21	0.0107345	-0.00681972	0.00324349	-0.00681972	0.00324349	Reference
Vitamin D-Anemia	UK Biobank	FinnGen (Release 10)	ebi-a-GCST90000618	finngen_R10_D3_ANAEMIA_IRONDEF	496946	408837	15153	393684	456	442	21	1	0.000648926	0.00184377	3.96911e-05	0.00174128	Mismatch, No Reference
Vitamin D-Asthma	UK Biobank	UK Biobank	ebi-a-GCST90000618	ebi-a-GCST90014325	496946	408442	56167	352255	460	454	21	1	0.000536538	0.00133011	0.000472268	0.00127165	Reference
Vitamin D-Asthma	UK Biobank	Biobank Japan	ebi-a-GCST90000618	ebi-a-GCST90018575	496946	175948	13015	162933	407	372	21	1	0.00145199	0.00238934	0.000688794	0.00201718	Mismatch, No Reference
Vitamin D-Asthma	UK Biobank	FinnGen (Release 10)	ebi-a-GCST90000618	finngen_R10_J10_ASTHMA_EXMORE	496946	266418	46684	219734	456	444	21	1	0.00230264	0.00161426	0.00209876	0.00150851	Mismatch, No Reference
Vitamin D-Asthma	UK Biobank	SAS (Pan-UK Biobank)	ebi-a-GCST90000618	ukb-e-495_CSA	496946	8789	903	7886	447	192	21	1	-0.00575702	0.00725897	0.00104925	0.00850235	Mismatch, No Reference
Vitamin D-Atopic Dermatitis	UK Biobank	Biobank Japan	ebi-a-GCST90000618	GCST90018564	496946	168103	4296	163807	407	292	21	1	0.000541424	0.00398791	-0.00263125	0.00380335	Mismatch, No Reference
Vitamin D-Atopic Dermatitis	UK Biobank	UKBB + BBJ + FinnGen	ebi-a-GCST90000618	ebi-a-GCST90018784	496946	649402	10520	638882	459	403	21	1	-0.000310079	0.00250163	-0.00138039	0.00228698	Mismatch, No Reference
Vitamin D-Atopic Dermatitis	UK Biobank	FinnGen + UKBB + Estonian Biobank	ebi-a-GCST90000618	ebi-a-GCST90027161	496946	796661	22474	774187	456	433	21	1	0.00110614	0.00188047	0.000594478	0.00165394	Mismatch, No Reference
Vitamin D-Atopic Dermatitis	UK Biobank	FinnGen (Release 10)	ebi-a-GCST90000618	finngen_R10_L12_ATOPIC	496946	382254	15208	367046	456	429	21	1	-0.000590592	0.00233734	-0.000576465	0.00203356	Mismatch, No Reference
Vitamin D-Atrial Fibrillation	UK Biobank	Biobank Japan	ebi-a-GCST90000618	GCST90018576	496946	159690	4150	15540	407	309	21	1	0.00309536	0.00342658	0.000587256	0.00353414	Mismatch, No Reference
Vitamin D-Atrial Fibrillation	UK Biobank	European meta-analysis (Nielsen)	ebi-a-GCST90000618	ebi-a-GCST006414	496946	1030836	60620	970216	459	452	21	1	0.0018395	0.00137703	0.00187457	0.00130899	Mismatch, No Reference
Vitamin D-Atrial Fibrillation	UK Biobank	FinnGen (Release 10)	ebi-a-GCST90000618	finngen_R10_I9_AF	496946	261395	50743	210652	456	435	21	1	-0.00144187	0.00190535	-0.00121827	0.00166198	Mismatch, No Reference
Vitamin D-Atrial Fibrillation	UK Biobank	UK Biobank	ebi-a-GCST90000618	ukb-b-6217	496946	463010	6900	456110	414	414	21	0.0146804	0.00230946	0.003172	0.00230946	0.003172	Reference
Vitamin D-Atrial Fibrillation	UK Biobank	SAS (Pan-UK Biobank)	ebi-a-GCST90000618	ukb-e-I48_CSA	496946	8876	207	8669	446	97	21	1	-0.0205341	0.0145752	-0.0266873	0.0222209	Mismatch, No Reference
Vitamin D-Bilirubin	UK Biobank	Biobank Japan	ebi-a-GCST90000618	bbj-a-53	496946	110207	110207	0	385	371	21	1	-0.000651051	0.000804284	-0.000774566	0.000713484	Mismatch, No Reference
Vitamin D-Bilirubin	UK Biobank	UK Biobank	ebi-a-GCST90000618	ukb-d-30840_irnt	496946	342829	342829	0	460	430	21	1	0.000486433	0.000671965	0.000573135	0.000526109	Reference
Vitamin D-Bilirubin	UK Biobank	AFR (Pan-UK Biobank)	ebi-a-GCST90000618	ukb-e-30840_AFR	496946	6176	6176	0	423	205	21	1	0.0013479	0.00322909	0.00140078	0.00336702	Mismatch, No Reference
Vitamin D-Bilirubin	UK Biobank	SAS (Pan-UK Biobank)	ebi-a-GCST90000618	ukb-e-30840_CSA	496946	8395	8395	0	447	235	21	1	-0.00276731	0.00229006	-0.00226094	0.00249106	Mismatch, No Reference
Vitamin D-Breast Cancer	UK Biobank	Biobank Japan	ebi-a-GCST90000618	bbj-a-160	496946	95283	5552	89731	390	321	21	1	-0.00133471	0.00317296	-0.00019547	0.0030586	Mismatch, No Reference
Vitamin D-Breast Cancer	UK Biobank	BCAC + DRIVE	ebi-a-GCST90000618	ebi-a-GCST004988	496946	139274	76192	63082	459	449	21	1	-0.000510637	0.00137169	-0.000519272	0.00127369	Mismatch, No Reference
Vitamin D-Breast Cancer	UK Biobank	FinnGen (Release 10)	ebi-a-GCST90000618	finngen_R10_C3_BREAST_EXALLC	496946	201713	18786	182927	456	425	21	1	-0.000312074	0.00206045	4.41082e-05	0.00179281	Mismatch, No Reference
Vitamin D-Breast Cancer	UK Biobank	UK Biobank	ebi-a-GCST90000618	ukb-b-16890	496946	462933	10303	452630	434	434	21	0.0217606	0.00240317	0.00241274	0.00240317	0.00241274	Reference
Vitamin D-COPD	UK Biobank	Global Biobank Meta-analysis Initiative (AFR)	ebi-a-GCST90000618	GCST90399691	496946	29682	1978	27704	432	201	21	1	0.00112107	0.00691673	-0.00389945	0.007784	Mismatch, No Reference
Vitamin D-COPD	UK Biobank	Global Biobank Meta-analysis Initiative (Hispanic)	ebi-a-GCST90000618	GCST90399692	496946	15086	1503	13583	434	185	21	1	0.00608882	0.00796937	0.000540426	0.00906133	Mismatch, No Reference
Vitamin D-COPD	UK Biobank	Biobank Japan	ebi-a-GCST90000618	ebi-a-GCST90018587	496946	166670	4017	162653	407	290	21	1	0.00453098	0.00387298	0.00130242	0.00361199	Mismatch, No Reference
Vitamin D-COPD	UK Biobank	UKBB + BBJ + FinnGen	ebi-a-GCST90000618	ebi-a-GCST90018807	496946	635145	17547	617598	459	438	21	1	0.000592385	0.00195397	0.000352342	0.00177992	Mismatch, No Reference
Vitamin D-COPD	UK Biobank	FinnGen (Release 10)	ebi-a-GCST90000618	finngen_R10_J10_COPD	496946	358369	20066	338303	456	433	21	1	-5.52423e-05	0.00195999	-0.000824654	0.00175357	Mismatch, No Reference
Vitamin D-COPD	UK Biobank	UK Biobank	ebi-a-GCST90000618	ukb-b-16751	496946	463010	3871	459139	379	379	21	0.00829061	0.000342927	0.00416523	0.000342927	0.00416523	Reference
Vitamin D-Coronary Heart Disease	UK Biobank	Biobank Japan	ebi-a-GCST90000618	bbj-a-159	496946	212453	29319	183134	390	376	21	1	-0.00320155	0.00195095	-0.00327454	0.00168203	Mismatch, No Reference
Vitamin D-Coronary Heart Disease	UK Biobank	UK Biobank	ebi-a-GCST90000618	ebi-a-GCST005194	496946	296525	34541	261984	456	447	21	1	-0.00202964	0.00143993	-0.00194225	0.00134757	Reference
Vitamin D-Coronary Heart Disease	UK Biobank	FinnGen (Release 10)	ebi-a-GCST90000618	finngen_R10_I9_CHD	496946	412181	46959	365222	456	444	21	1	-0.00290037	0.00166217	-0.00272334	0.00153141	Mismatch, No Reference
Vitamin D-Coronary Heart Disease	UK Biobank	CARDIoGRAMplusC4D	ebi-a-GCST90000618	ieu-a-7	496946	184305	60801	123504	459	437	21	1	-0.00232014	0.00187794	-0.00236309	0.00159308	Mismatch, No Reference
Vitamin D-Coronary Heart Disease	UK Biobank	UK Biobank	ebi-a-GCST90000618	ukb-b-1668	496946	463010	12171	450839	437	437	21	0.0255957	0.000101061	0.0026325	0.000101061	0.0026325	Reference
Vitamin D-Crohn's Disease	UK Biobank	UK Biobank	ebi-a-GCST90000618	ebi-a-GCST004132	496946	40266	12194	28072	451	364	21	1	0.00142576	0.00334501	0.000858911	0.00255364	Reference
Vitamin D-Crohn's Disease	UK Biobank	FinnGen (Release 10)	ebi-a-GCST90000618	finngen_R10_CHRONNAS	496946	395165	2191	392974	456	252	21	1	-0.00558943	0.00515949	-0.00686687	0.0049577	Mismatch, No Reference
Vitamin D-Crohn's Disease	UK Biobank	IIBDGC	ebi-a-GCST90000618	ieu-a-12	496946	51874	17897	33977	105	84	21	1	-0.00332505	0.00584539	-0.00286284	0.0030287	Mismatch, No Reference
Vitamin D-Gout	UK Biobank	Global Biobank Meta-analysis Initiative (AFR)	ebi-a-GCST90000618	GCST90399698	496946	35214	1312	33902	435	186	21	1	0.0124225	0.00801057	0.00250468	0.00944609	Mismatch, No Reference
Vitamin D-Gout	UK Biobank	Global Biobank Meta-analysis Initiative (Hispanic)	ebi-a-GCST90000618	GCST90399699	496946	18186	557	17629	435	131	21	1	0.00549386	0.01129	0.00782116	0.0139816	Mismatch, No Reference
Vitamin D-Gout	UK Biobank	Global Biobank Meta-Analysis Initiative (EAS)	ebi-a-GCST90000618	GCST90399700	496946	349359	10425	338934	392	341	21	1	0.0024703	0.00262318	0.00253927	0.00232878	Mismatch, No Reference
Vitamin D-Gout	UK Biobank	Global Biobank Meta-Analysis Initiative (EUR)	ebi-a-GCST90000618	GCST90399701	496946	1051653	24278	1027375	438	414	21	1	0.00329079	0.00215724	0.00270143	0.00185987	Mismatch, No Reference
Vitamin D-Gout	UK Biobank	FinnGen (Release 10)	ebi-a-GCST90000618	finngen_R10_M13_GOUT	496946	272412	9568	262844	456	378	21	1	-0.000247147	0.00285179	-0.000135242	0.00231379	Mismatch, No Reference
Vitamin D-Gout	UK Biobank	UK Biobank	ebi-a-GCST90000618	ukb-b-13251	496946	462933	6543	456390	412	412	21	0.013934	-0.00319504	0.00352029	-0.00319504	0.00352029	Reference
Vitamin D-Hyperlipidemia	UK Biobank	Taiwan Biobank	ebi-a-GCST90000618	ebi-a-GCST90090994	496946	9714	3310	6404	269	146	21	1	-0.0100978	0.00637904	-0.00221763	0.00565004	Mismatch, No Reference
Vitamin D-Hyperlipidemia	UK Biobank	UK Biobank	ebi-a-GCST90000618	ebi-a-GCST90104005	496946	349222	17485	331737	460	390	21	1	-0.00785736	0.0028829	-0.00323856	0.00209949	Reference
Vitamin D-Hyperlipidemia	UK Biobank	FinnGen (Release 10)	ebi-a-GCST90000618	finngen_R10_E4_HYPERLIPNAS	496946	365889	13657	352232	456	413	21	1	-0.00305371	0.00237573	-0.00289936	0.00190839	Mismatch, No Reference
Vitamin D-Hypertension	UK Biobank	Sub-Saharan African meta-analysis	ebi-a-GCST90000618	GCST90301363	496946	10772	3818	6918	406	406	21	1	0.000196445	0.00103286	0.000196445	0.00103286	Mismatch, No Reference
Vitamin D-Hypertension	UK Biobank	Majority Hispanic mega-analysis (Wojcik)	ebi-a-GCST90000618	ebi-a-GCST008036	496946	49141	27123	22018	460	398	21	1	7.0423e-05	0.00265206	-0.00202676	0.0023546	Mismatch, No Reference
Vitamin D-Hypertension	UK Biobank	FinnGen (Release 10)	ebi-a-GCST90000618	finngen_R10_I9_HYPTENS	496946	412113	122996	289117	456	444	21	1	0.00082069	0.00141713	0.000649979	0.0013098	Mismatch, No Reference
Vitamin D-Hypertension	UK Biobank	UK Biobank	ebi-a-GCST90000618	ukb-b-14057	496946	462933	119731	343202	457	457	21	0.191743	-0.000262945	0.00127167	-0.000262945	0.00127167	Reference
Vitamin D-Hypertension	UK Biobank	SAS (Pan-UK Biobank)	ebi-a-GCST90000618	ukb-e-401_CSA	496946	8860	2690	6170	447	257	21	1	-0.00537577	0.0051141	-0.00151753	0.00563129	Mismatch, No Reference
Vitamin D-Multiple Sclerosis	UK Biobank	FinnGen (Release 10)	ebi-a-GCST90000618	finngen_R10_G6_MS	496946	410970	2409	408561	456	272	21	1	-0.0165977	0.00491649	-0.00984798	0.00466662	Mismatch, No Reference
Vitamin D-Multiple Sclerosis	UK Biobank	International Multiple Sclerosis Genetics Consortium	ebi-a-GCST90000618	ieu-b-18	496946	115803	47429	68374	431	349	21	1	-0.0166503	0.0036543	-0.0139262	0.00280316	Mismatch, No Reference
Vitamin D-Multiple Sclerosis	UK Biobank	UK Biobank	ebi-a-GCST90000618	ukb-b-17670	496946	462933	1679	461254	303	303	21	0.00361372	-0.0174938	0.00678809	-0.0174938	0.00678809	Reference
Vitamin D-Myocardial Infarction	UK Biobank	Biobank Japan	ebi-a-GCST90000618	ebi-a-GCST90018657	496946	161206	14992	146214	407	370	21	1	-0.00651285	0.00236943	-0.00689078	0.00200701	Mismatch, No Reference
Vitamin D-Myocardial Infarction	UK Biobank	UKBB + BBJ + FinnGen	ebi-a-GCST90000618	ebi-a-GCST90018877	496946	623029	35909	587120	459	427	21	1	-0.00318598	0.00197987	-0.00351253	0.00167006	Mismatch, No Reference
Vitamin D-Myocardial Infarction	UK Biobank	FinnGen (Release 10)	ebi-a-GCST90000618	finngen_R10_I9_MI_STRICT	496946	369139	26060	343079	456	425	21	1	-0.0029537	0.00210871	-0.00269626	0.00179475	Mismatch, No Reference
Vitamin D-Myocardial Infarction	UK Biobank	CARDIoGRAMplusC4D	ebi-a-GCST90000618	ieu-a-798	496946	171875	43676	128199	459	436	21	1	-0.0024096	0.00193439	-0.00201915	0.00163179	Mismatch, No Reference
Vitamin D-Myocardial Infarction	UK Biobank	UK Biobank	ebi-a-GCST90000618	ukb-b-15829	496946	462933	10616	452317	434	434	21	0.0224062	-0.00372636	0.00278362	-0.00372636	0.00278362	Reference
Vitamin D-NAFLD	UK Biobank	eMERGE + UK Biobank + FinnGen + Estonian Biobank	ebi-a-GCST90000618	ebi-a-GCST90091033	496946	778614	8434	770180	450	386	21	1	-0.0033404	0.00281682	-0.00161509	0.00249072	Mismatch, No Reference
Vitamin D-NAFLD	UK Biobank	FinnGen (Release 10)	ebi-a-GCST90000618	finngen_R10_NAFLD	496946	412181	2568	409613	456	296	21	1	-0.00780188	0.0045068	-0.0041081	0.00446385	Mismatch, No Reference
Vitamin D-Osteoporosis	UK Biobank	Biobank Japan	ebi-a-GCST90000618	bbj-a-137	496946	212453	7788	204665	395	342	21	1	0.00137627	0.00276298	0.0014107	0.00262215	Mismatch, No Reference
Vitamin D-Osteoporosis	UK Biobank	FinnGen (Release 10)	ebi-a-GCST90000618	finngen_R10_M13_OSTEOPOROSIS	496946	399054	8017	391037	456	398	21	1	0.000712774	0.00265084	-0.000383699	0.00244922	Mismatch, No Reference
Vitamin D-Osteoporosis	UK Biobank	UK Biobank	ebi-a-GCST90000618	ukb-b-12141	496946	462933	7547	455386	420	420	21	0.0160368	0.00312165	0.00301818	0.00312165	0.00301818	Reference
Vitamin D-Rheumatoid Arthritis	UK Biobank	Biobank Japan	ebi-a-GCST90000618	GCST90018690	496946	212453	5348	173268	407	326	21	1	0.00156447	0.00325809	0.000414952	0.00307569	Mismatch, No Reference
Vitamin D-Rheumatoid Arthritis	UK Biobank	FinnGen (Release 10)	ebi-a-GCST90000618	finngen_R10_M13_RHEUMA	496946	276465	13621	262844	456	426	21	1	0.00119008	0.0022447	0.000420329	0.00195844	Mismatch, No Reference
Vitamin D-Rheumatoid Arthritis	UK Biobank	European meta-analysis (Okada)	ebi-a-GCST90000618	ieu-a-832	496946	58284	14361	43923	405	318	21	1	-0.00314843	0.0035423	-0.00359984	0.00307564	Mismatch, No Reference
Vitamin D-Rheumatoid Arthritis	UK Biobank	European + East Asian meta-analysis (Okada)	ebi-a-GCST90000618	ieu-a-833	496946	80799	19234	61565	430	370	21	1	-0.00108747	0.00274532	-0.00130266	0.0023721	Mismatch, No Reference
Vitamin D-Rheumatoid Arthritis	UK Biobank	UK Biobank	ebi-a-GCST90000618	ukb-b-9125	496946	462933	5201	457732	397	397	21	0.0111087	0.000371152	0.00335768	0.000371152	0.00335768	Reference
Vitamin D-Schizophrenia	UK Biobank	FinnGen (Release 10)	ebi-a-GCST90000618	finngen_R10_F5_SCHZPHR	496946	405094	6708	398386	456	305	21	1	-0.0111922	0.00413013	-0.00538186	0.00410706	Mismatch, No Reference
Vitamin D-Schizophrenia	UK Biobank	Schizophrenia Working Group	ebi-a-GCST90000618	ieu-b-42	496946	77096	33640	43456	457	411	21	1	-0.00587157	0.00224133	-0.00501826	0.00183681	Mismatch, No Reference
Vitamin D-Schizophrenia	UK Biobank	East Asian meta-analysis (Lam)	ebi-a-GCST90000618	ieu-b-5070	496946	58140	22778	35362	417	322	21	1	-0.00298717	0.00310033	-0.00195023	0.00254645	Mismatch, No Reference
Vitamin D-Schizophrenia	UK Biobank	European meta-analysis (Trubetskoy)	ebi-a-GCST90000618	ieu-b-5102	496946	127906	52017	75889	454	424	21	1	-0.00426217	0.00192355	-0.00396161	0.00166092	Mismatch, No Reference
Vitamin D-Stroke	UK Biobank	Biobank Japan	ebi-a-GCST90000618	GCST90018644	496946	210054	22664	152022	407	397	21	1	-0.00244411	0.00166218	-0.00209935	0.00157805	Mismatch, No Reference
Vitamin D-Stroke	UK Biobank	Global Biobank Meta-analysis Initiative (AFR)	ebi-a-GCST90000618	GCST90399729	496946	25577	1161	24416	424	173	21	1	0.00537532	0.00862747	-0.00127068	0.0100375	Mismatch, No Reference
Vitamin D-Stroke	UK Biobank	MEGASTROKE	ebi-a-GCST90000618	ebi-a-GCST006906	496946	446696	40585	406111	459	447	21	1	0.00170478	0.00156838	0.00163594	0.00145524	Mismatch, No Reference
Vitamin D-Stroke	UK Biobank	FinnGen (Release 10)	ebi-a-GCST90000618	finngen_R10_C_STROKE	496946	340999	43132	297867	456	451	21	1	-0.000406803	0.00152641	-0.00041482	0.00147781	Mismatch, No Reference
Vitamin D-Stroke	UK Biobank	UK Biobank	ebi-a-GCST90000618	ukb-b-6358	496946	462933	6116	456817	404	404	21	0.0130369	-0.00696484	0.00303694	-0.00696484	0.00303694	Reference
Vitamin D-Type 2 diabetes	UK Biobank	Biobank Japan	ebi-a-GCST90000618	GCST90018706	496946	191764	45383	132032	407	383	21	1	-0.00161261	0.00215388	-0.0018213	0.00174238	Mismatch, No Reference
Vitamin D-Type 2 diabetes	UK Biobank	South Asian meta-analysis (Loh)	ebi-a-GCST90000618	GCST90093109	496946	50533	16677	33856	436	378	21	1	0.00279211	0.00272944	0.00359856	0.00225968	Mismatch, No Reference
Vitamin D-Type 2 diabetes	UK Biobank	European + Pakistani meta-analysis (Xue)	ebi-a-GCST90000618	ebi-a-GCST006867	496946	659316	62892	596424	368	345	21	1	-0.00571333	0.00227847	-0.00425311	0.00188843	Mismatch, No Reference
Vitamin D-Type 2 diabetes	UK Biobank	Majority Hispanic mega-analysis (Wojcik)	ebi-a-GCST90000618	ebi-a-GCST008048	496946	45725	14042	31683	461	399	21	1	-0.00427099	0.00278487	-0.00329621	0.00238462	Mismatch, No Reference
Vitamin D-Type 2 diabetes	UK Biobank	FinnGen (Release 10)	ebi-a-GCST90000618	finngen_R10_T2D	496946	400197	65085	335112	456	432	21	1	-0.000727037	0.00165894	-0.000517217	0.001395	Mismatch, No Reference
Vitamin D-Type 2 diabetes	UK Biobank	UK Biobank	ebi-a-GCST90000618	ukb-b-13806	496946	462933	2972	459961	364	364	21	0.00637872	-0.00194625	0.00536627	-0.00194625	0.00536627	Reference
WBC count-Alzheimer's	Biobank Japan	European Alzheimer & Dementia Biobank (EADB)	bbj-a-58	ebi-a-GCST90027158	107964	487511	85934	401577	127	127	1.85641	1	-0.0434108	0.0197951	-0.0434108	0.0197951	Mismatch, No Reference
WBC count-Alzheimer's	SAS (Pan-UK Biobank)	European Alzheimer & Dementia Biobank (EADB)	ebi-a-GCST90002377	ebi-a-GCST90027158	8188	487511	85934	401577	27	27	1.74	1	-0.0120213	0.0150639	-0.0120213	0.0150639	Mismatch, No Reference
WBC count-Alzheimer's	UK Biobank	European Alzheimer & Dementia Biobank (EADB)	ebi-a-GCST90002407	ebi-a-GCST90027158	408112	487511	85934	401577	1702	1686	2.13188	1	-0.01537	0.00869298	-0.0142993	0.00839795	Mismatch, No Reference
WBC count-Alzheimer's	AFR (Pan-UK Biobank)	European Alzheimer & Dementia Biobank (EADB)	ukb-e-30000_AFR	ebi-a-GCST90027158	6281	487511	85934	401577	63	63	1.66	1	0.00528833	0.00395867	0.00528833	0.00395867	Mismatch, No Reference
WBC count-Alzheimer's	Biobank Japan	FinnGen (Release 10)	bbj-a-58	finngen_R10_G6_ALZHEIMER	107964	412181	10520	401661	125	125	1.85641	1	1.17555e-05	0.041608	1.17555e-05	0.041608	Mismatch, No Reference
WBC count-Alzheimer's	SAS (Pan-UK Biobank)	FinnGen (Release 10)	ebi-a-GCST90002377	finngen_R10_G6_ALZHEIMER	8188	412181	10520	401661	27	27	1.74	1	0.000799016	0.0306283	0.000799016	0.0306283	Mismatch, No Reference
WBC count-Alzheimer's	UK Biobank	FinnGen (Release 10)	ebi-a-GCST90002407	finngen_R10_G6_ALZHEIMER	408112	412181	10520	401661	1708	1574	2.13188	1	0.016168	0.0138763	0.0150869	0.0118324	Mismatch, No Reference
WBC count-Alzheimer's	AFR (Pan-UK Biobank)	FinnGen (Release 10)	ukb-e-30000_AFR	finngen_R10_G6_ALZHEIMER	6281	412181	10520	401661	55	55	1.66	1	0.00655688	0.00700317	0.00655688	0.00700317	Mismatch, No Reference
WBC count-Anemia	Biobank Japan	Biobank Japan	bbj-a-58	ebi-a-GCST90018652	107964	178675	4618	174057	127	126	1.85641	1	0.00434746	0.0438887	-0.00177094	0.0430276	Reference
WBC count-Anemia	SAS (Pan-UK Biobank)	Biobank Japan	ebi-a-GCST90002377	ebi-a-GCST90018652	8188	178675	4618	174057	20	20	1.74	1	0.00120371	0.0458116	0.00120371	0.0458116	Mismatch with Reference
WBC count-Anemia	UK Biobank	Biobank Japan	ebi-a-GCST90002407	ebi-a-GCST90018652	408112	178675	4618	174057	1465	1267	2.13188	1	-0.00941496	0.0186887	-0.000131813	0.0190249	Mismatch with Reference
WBC count-Anemia	AFR (Pan-UK Biobank)	Biobank Japan	ukb-e-30000_AFR	ebi-a-GCST90018652	6281	178675	4618	174057	50	50	1.66	1	0.00473019	0.00917068	0.00473019	0.00917068	Mismatch with Reference
WBC count-Anemia	Biobank Japan	UKBB + BBJ + FinnGen	bbj-a-58	ebi-a-GCST90018872	107964	659616	16935	642681	131	131	1.85641	1	0.0180047	0.0274903	0.0180047	0.0274903	Mismatch, No Reference
WBC count-Anemia	SAS (Pan-UK Biobank)	UKBB + BBJ + FinnGen	ebi-a-GCST90002377	ebi-a-GCST90018872	8188	659616	16935	642681	28	28	1.74	1	-0.00841188	0.0216195	-0.00841188	0.0216195	Mismatch, No Reference
WBC count-Anemia	UK Biobank	UKBB + BBJ + FinnGen	ebi-a-GCST90002407	ebi-a-GCST90018872	408112	659616	16935	642681	1744	1707	2.13188	1	-0.0127296	0.00975304	-0.00998174	0.00928025	Mismatch, No Reference
WBC count-Anemia	AFR (Pan-UK Biobank)	UKBB + BBJ + FinnGen	ukb-e-30000_AFR	ebi-a-GCST90018872	6281	659616	16935	642681	55	55	1.66	1	0.0116885	0.00523426	0.0116885	0.00523426	Mismatch, No Reference
WBC count-Anemia	Biobank Japan	UK Biobank	bbj-a-58	ebi-a-GCST90038678	107964	484598	5259	479339	125	125	1.85641	0.0107345	-0.0355922	0.0478311	-0.0355922	0.0478311	Mismatch with Reference
WBC count-Anemia	SAS (Pan-UK Biobank)	UK Biobank	ebi-a-GCST90002377	ebi-a-GCST90038678	8188	484598	5259	479339	28	28	1.74	0.0107345	0.0194024	0.0278929	0.0194024	0.0278929	Mismatch with Reference
WBC count-Anemia	UK Biobank	UK Biobank	ebi-a-GCST90002407	ebi-a-GCST90038678	408112	484598	5259	479339	1745	1745	2.13188	0.0107345	-0.0544417	0.0151893	-0.0544417	0.0151893	Reference
WBC count-Anemia	AFR (Pan-UK Biobank)	UK Biobank	ukb-e-30000_AFR	ebi-a-GCST90038678	6281	484598	5259	479339	53	53	1.66	0.0107345	0.00483864	0.00990909	0.00483864	0.00990909	Mismatch with Reference
WBC count-Anemia	Biobank Japan	FinnGen (Release 10)	bbj-a-58	finngen_R10_D3_ANAEMIA_IRONDEF	107964	408837	15153	393684	125	124	1.85641	1	0.0314037	0.0273482	0.0305095	0.026145	Mismatch, No Reference
WBC count-Anemia	SAS (Pan-UK Biobank)	FinnGen (Release 10)	ebi-a-GCST90002377	finngen_R10_D3_ANAEMIA_IRONDEF	8188	408837	15153	393684	27	27	1.74	1	-0.00469489	0.0200985	-0.00469489	0.0200985	Mismatch, No Reference
WBC count-Anemia	UK Biobank	FinnGen (Release 10)	ebi-a-GCST90002407	finngen_R10_D3_ANAEMIA_IRONDEF	408112	408837	15153	393684	1708	1678	2.13188	1	0.0148603	0.0101359	0.0163064	0.00967864	Mismatch, No Reference
WBC count-Anemia	AFR (Pan-UK Biobank)	FinnGen (Release 10)	ukb-e-30000_AFR	finngen_R10_D3_ANAEMIA_IRONDEF	6281	408837	15153	393684	55	55	1.66	1	0.0117679	0.0051829	0.0117679	0.0051829	Mismatch, No Reference
WBC count-Asthma	Biobank Japan	UK Biobank	bbj-a-58	ebi-a-GCST90014325	107964	408442	56167	352255	129	128	1.85641	1	-0.000317551	0.0239225	-0.00234204	0.0229933	Mismatch with Reference
WBC count-Asthma	SAS (Pan-UK Biobank)	UK Biobank	ebi-a-GCST90002377	ebi-a-GCST90014325	8188	408442	56167	352255	32	32	1.74	1	-0.00401416	0.0123913	-0.00401416	0.0123913	Mismatch with Reference
WBC count-Asthma	UK Biobank	UK Biobank	ebi-a-GCST90002407	ebi-a-GCST90014325	408112	408442	56167	352255	1765	1759	2.13188	1	0.0295824	0.00722154	0.029443	0.0071339	Reference
WBC count-Asthma	AFR (Pan-UK Biobank)	UK Biobank	ukb-e-30000_AFR	ebi-a-GCST90014325	6281	408442	56167	352255	65	65	1.66	1	-0.00157519	0.00338346	-0.00157519	0.00338346	Mismatch with Reference
WBC count-Asthma	Biobank Japan	Biobank Japan	bbj-a-58	ebi-a-GCST90018575	107964	175948	13015	162933	127	126	1.85641	1	0.0704714	0.0371395	0.0677521	0.0360587	Reference
WBC count-Asthma	SAS (Pan-UK Biobank)	Biobank Japan	ebi-a-GCST90002377	ebi-a-GCST90018575	8188	175948	13015	162933	20	20	1.74	1	-0.0644312	0.0323808	-0.0644312	0.0323808	Mismatch with Reference
WBC count-Asthma	UK Biobank	Biobank Japan	ebi-a-GCST90002407	ebi-a-GCST90018575	408112	175948	13015	162933	1465	1418	2.13188	1	-0.00483125	0.0134358	0.00136754	0.0123638	Mismatch with Reference
WBC count-Asthma	AFR (Pan-UK Biobank)	Biobank Japan	ukb-e-30000_AFR	ebi-a-GCST90018575	6281	175948	13015	162933	50	50	1.66	1	-0.000629921	0.00707067	-0.000629921	0.00707067	Mismatch with Reference
WBC count-Asthma	Biobank Japan	FinnGen (Release 10)	bbj-a-58	finngen_R10_J10_ASTHMA_EXMORE	107964	266418	46684	219734	125	125	1.85641	1	0.0226301	0.0262862	0.0226301	0.0262862	Mismatch, No Reference
WBC count-Asthma	SAS (Pan-UK Biobank)	FinnGen (Release 10)	ebi-a-GCST90002377	finngen_R10_J10_ASTHMA_EXMORE	8188	266418	46684	219734	27	27	1.74	1	0.00667717	0.018782	0.00667717	0.018782	Mismatch, No Reference
WBC count-Asthma	UK Biobank	FinnGen (Release 10)	ebi-a-GCST90002407	finngen_R10_J10_ASTHMA_EXMORE	408112	266418	46684	219734	1708	1696	2.13188	1	0.0235969	0.00852675	0.0232416	0.0083424	Mismatch, No Reference
WBC count-Asthma	AFR (Pan-UK Biobank)	FinnGen (Release 10)	ukb-e-30000_AFR	finngen_R10_J10_ASTHMA_EXMORE	6281	266418	46684	219734	55	55	1.66	1	-0.00479089	0.00354595	-0.00479089	0.00354595	Mismatch, No Reference
WBC count-Asthma	Biobank Japan	SAS (Pan-UK Biobank)	bbj-a-58	ukb-e-495_CSA	107964	8789	903	7886	125	90	1.85641	1	0.234949	0.116825	0.0485126	0.119105	Mismatch with Reference
WBC count-Asthma	SAS (Pan-UK Biobank)	SAS (Pan-UK Biobank)	ebi-a-GCST90002377	ukb-e-495_CSA	8188	8789	903	7886	29	29	1.74	1	0.143989	0.0844783	0.143989	0.0844783	Reference
WBC count-Asthma	UK Biobank	SAS (Pan-UK Biobank)	ebi-a-GCST90002407	ukb-e-495_CSA	408112	8789	903	7886	1622	834	2.13188	1	0.0584422	0.0404398	0.0374304	0.0487397	Mismatch with Reference
WBC count-Asthma	AFR (Pan-UK Biobank)	SAS (Pan-UK Biobank)	ukb-e-30000_AFR	ukb-e-495_CSA	6281	8789	903	7886	52	52	1.66	1	0.0271892	0.0205338	0.0271892	0.0205338	Mismatch with Reference
WBC count-Atopic Dermatitis	Biobank Japan	Biobank Japan	bbj-a-58	GCST90018564	107964	168103	4296	163807	127	124	1.85641	1	0.0300754	0.0578952	0.0329458	0.0537376	Reference
WBC count-Atopic Dermatitis	SAS (Pan-UK Biobank)	Biobank Japan	ebi-a-GCST90002377	GCST90018564	8188	168103	4296	163807	20	20	1.74	1	-0.00322579	0.0481853	-0.00322579	0.0481853	Mismatch with Reference
WBC count-Atopic Dermatitis	UK Biobank	Biobank Japan	ebi-a-GCST90002407	GCST90018564	408112	168103	4296	163807	1465	1161	2.13188	1	-0.00202104	0.0235607	0.00661401	0.0227247	Mismatch with Reference
WBC count-Atopic Dermatitis	AFR (Pan-UK Biobank)	Biobank Japan	ukb-e-30000_AFR	GCST90018564	6281	168103	4296	163807	50	50	1.66	1	-0.0157835	0.0105179	-0.0157835	0.0105179	Mismatch with Reference
WBC count-Atopic Dermatitis	Biobank Japan	UKBB + BBJ + FinnGen	bbj-a-58	ebi-a-GCST90018784	107964	649402	10520	638882	131	129	1.85641	1	-0.00546972	0.0410571	-0.00766807	0.0384427	Mismatch, No Reference
WBC count-Atopic Dermatitis	SAS (Pan-UK Biobank)	UKBB + BBJ + FinnGen	ebi-a-GCST90002377	ebi-a-GCST90018784	8188	649402	10520	638882	28	28	1.74	1	0.00918268	0.0234569	0.00918268	0.0234569	Mismatch, No Reference
WBC count-Atopic Dermatitis	UK Biobank	UKBB + BBJ + FinnGen	ebi-a-GCST90002407	ebi-a-GCST90018784	408112	649402	10520	638882	1744	1584	2.13188	1	-0.00875582	0.013945	-0.0147914	0.0124491	Mismatch, No Reference
WBC count-Atopic Dermatitis	AFR (Pan-UK Biobank)	UKBB + BBJ + FinnGen	ukb-e-30000_AFR	ebi-a-GCST90018784	6281	649402	10520	638882	55	55	1.66	1	-0.0081083	0.00683811	-0.0081083	0.00683811	Mismatch, No Reference
WBC count-Atopic Dermatitis	Biobank Japan	FinnGen + UKBB + Estonian Biobank	bbj-a-58	ebi-a-GCST90027161	107964	796661	22474	774187	124	124	1.85641	1	0.00408262	0.0294772	0.00408262	0.0294772	Mismatch, No Reference
WBC count-Atopic Dermatitis	SAS (Pan-UK Biobank)	FinnGen + UKBB + Estonian Biobank	ebi-a-GCST90002377	ebi-a-GCST90027161	8188	796661	22474	774187	27	27	1.74	1	0.00444466	0.0182095	0.00444466	0.0182095	Mismatch, No Reference
WBC count-Atopic Dermatitis	UK Biobank	FinnGen + UKBB + Estonian Biobank	ebi-a-GCST90002407	ebi-a-GCST90027161	408112	796661	22474	774187	1694	1655	2.13188	1	-0.0155079	0.00954223	-0.0211596	0.00895157	Mismatch, No Reference
WBC count-Atopic Dermatitis	AFR (Pan-UK Biobank)	FinnGen + UKBB + Estonian Biobank	ukb-e-30000_AFR	ebi-a-GCST90027161	6281	796661	22474	774187	54	54	1.66	1	-0.00233278	0.00472315	-0.00233278	0.00472315	Mismatch, No Reference
WBC count-Atopic Dermatitis	Biobank Japan	FinnGen (Release 10)	bbj-a-58	finngen_R10_L12_ATOPIC	107964	382254	15208	367046	125	125	1.85641	1	0.0204566	0.036143	0.0204566	0.036143	Mismatch, No Reference
WBC count-Atopic Dermatitis	SAS (Pan-UK Biobank)	FinnGen (Release 10)	ebi-a-GCST90002377	finngen_R10_L12_ATOPIC	8188	382254	15208	367046	27	27	1.74	1	0.00640907	0.0191916	0.00640907	0.0191916	Mismatch, No Reference
WBC count-Atopic Dermatitis	UK Biobank	FinnGen (Release 10)	ebi-a-GCST90002407	finngen_R10_L12_ATOPIC	408112	382254	15208	367046	1708	1623	2.13188	1	0.0204425	0.0123335	0.015931	0.0108756	Mismatch, No Reference
WBC count-Atopic Dermatitis	AFR (Pan-UK Biobank)	FinnGen (Release 10)	ukb-e-30000_AFR	finngen_R10_L12_ATOPIC	6281	382254	15208	367046	55	55	1.66	1	0.000925813	0.00805377	0.000925813	0.00805377	Mismatch, No Reference
WBC count-Atrial Fibrillation	Biobank Japan	Biobank Japan	bbj-a-58	GCST90018576	107964	159690	4150	15540	127	124	1.85641	1	0.00601334	0.0445732	0.0053286	0.0450138	Reference
WBC count-Atrial Fibrillation	SAS (Pan-UK Biobank)	Biobank Japan	ebi-a-GCST90002377	GCST90018576	8188	159690	4150	15540	20	20	1.74	1	0.0127185	0.0465435	0.0127185	0.0465435	Mismatch with Reference
WBC count-Atrial Fibrillation	UK Biobank	Biobank Japan	ebi-a-GCST90002407	GCST90018576	408112	159690	4150	15540	1465	1203	2.13188	1	-0.00360257	0.0207914	0.00908837	0.0206725	Mismatch with Reference
WBC count-Atrial Fibrillation	AFR (Pan-UK Biobank)	Biobank Japan	ukb-e-30000_AFR	GCST90018576	6281	159690	4150	15540	50	50	1.66	1	-0.020504	0.0110236	-0.020504	0.0110236	Mismatch with Reference
WBC count-Atrial Fibrillation	Biobank Japan	European meta-analysis (Nielsen)	bbj-a-58	ebi-a-GCST006414	107964	1030836	60620	970216	129	129	1.85641	1	0.0317601	0.0209367	0.0317601	0.0209367	Mismatch, No Reference
WBC count-Atrial Fibrillation	SAS (Pan-UK Biobank)	European meta-analysis (Nielsen)	ebi-a-GCST90002377	ebi-a-GCST006414	8188	1030836	60620	970216	33	33	1.74	1	-0.00516983	0.0125399	-0.00516983	0.0125399	Mismatch, No Reference
WBC count-Atrial Fibrillation	UK Biobank	European meta-analysis (Nielsen)	ebi-a-GCST90002407	ebi-a-GCST006414	408112	1030836	60620	970216	1736	1717	2.13188	1	0.0077993	0.00738625	0.0071865	0.0071306	Mismatch, No Reference
WBC count-Atrial Fibrillation	AFR (Pan-UK Biobank)	European meta-analysis (Nielsen)	ukb-e-30000_AFR	ebi-a-GCST006414	6281	1030836	60620	970216	66	66	1.66	1	0.00597089	0.00453483	0.00597089	0.00453483	Mismatch, No Reference
WBC count-Atrial Fibrillation	Biobank Japan	FinnGen (Release 10)	bbj-a-58	finngen_R10_I9_AF	107964	261395	50743	210652	125	124	1.85641	1	0.00839605	0.0304862	0.00813856	0.0293248	Mismatch, No Reference
WBC count-Atrial Fibrillation	SAS (Pan-UK Biobank)	FinnGen (Release 10)	ebi-a-GCST90002377	finngen_R10_I9_AF	8188	261395	50743	210652	27	27	1.74	1	0.0166008	0.0164933	0.0166008	0.0164933	Mismatch, No Reference
WBC count-Atrial Fibrillation	UK Biobank	FinnGen (Release 10)	ebi-a-GCST90002407	finngen_R10_I9_AF	408112	261395	50743	210652	1708	1668	2.13188	1	0.00303382	0.0101862	0.00245784	0.00959211	Mismatch, No Reference
WBC count-Atrial Fibrillation	AFR (Pan-UK Biobank)	FinnGen (Release 10)	ukb-e-30000_AFR	finngen_R10_I9_AF	6281	261395	50743	210652	55	55	1.66	1	0.01064	0.00480418	0.01064	0.00480418	Mismatch, No Reference
WBC count-Atrial Fibrillation	Biobank Japan	UK Biobank	bbj-a-58	ukb-b-6217	107964	463010	6900	456110	116	116	1.85641	0.0146804	0.00874699	0.0409853	0.00874699	0.0409853	Mismatch with Reference
WBC count-Atrial Fibrillation	SAS (Pan-UK Biobank)	UK Biobank	ebi-a-GCST90002377	ukb-b-6217	8188	463010	6900	456110	20	20	1.74	0.0146804	-0.0124308	0.0269883	-0.0124308	0.0269883	Mismatch with Reference
WBC count-Atrial Fibrillation	UK Biobank	UK Biobank	ebi-a-GCST90002407	ukb-b-6217	408112	463010	6900	456110	1473	1473	2.13188	0.0146804	0.0289817	0.0150874	0.0289817	0.0150874	Reference
WBC count-Atrial Fibrillation	AFR (Pan-UK Biobank)	UK Biobank	ukb-e-30000_AFR	ukb-b-6217	6281	463010	6900	456110	48	48	1.66	0.0146804	0.0140188	0.0081825	0.0140188	0.0081825	Mismatch with Reference
WBC count-Atrial Fibrillation	Biobank Japan	SAS (Pan-UK Biobank)	bbj-a-58	ukb-e-I48_CSA	107964	8876	207	8669	125	59	1.85641	1	0.306829	0.213198	0.0743487	0.279744	Mismatch with Reference
WBC count-Atrial Fibrillation	SAS (Pan-UK Biobank)	SAS (Pan-UK Biobank)	ebi-a-GCST90002377	ukb-e-I48_CSA	8188	8876	207	8669	29	27	1.74	1	0.403089	0.163209	0.298998	0.160813	Reference
WBC count-Atrial Fibrillation	UK Biobank	SAS (Pan-UK Biobank)	ebi-a-GCST90002407	ukb-e-I48_CSA	408112	8876	207	8669	1621	463	2.13188	1	0.0547331	0.0811305	-0.0352348	0.120801	Mismatch with Reference
WBC count-Atrial Fibrillation	AFR (Pan-UK Biobank)	SAS (Pan-UK Biobank)	ukb-e-30000_AFR	ukb-e-I48_CSA	6281	8876	207	8669	52	48	1.66	1	-0.0242388	0.0437901	-0.00997278	0.0417884	Mismatch with Reference
WBC count-Bilirubin	Biobank Japan	Biobank Japan	bbj-a-58	bbj-a-53	107964	110207	110207	0	131	131	1.85641	1	-0.0154816	0.00944348	-0.0154816	0.00944348	Reference
WBC count-Bilirubin	SAS (Pan-UK Biobank)	Biobank Japan	ebi-a-GCST90002377	bbj-a-53	8188	110207	110207	0	15	15	1.74	1	-0.0126061	0.0096127	-0.0126061	0.0096127	Mismatch with Reference
WBC count-Bilirubin	UK Biobank	Biobank Japan	ebi-a-GCST90002407	bbj-a-53	408112	110207	110207	0	1380	1358	2.13188	1	-0.00718211	0.00455084	-0.00644881	0.00435199	Mismatch with Reference
WBC count-Bilirubin	AFR (Pan-UK Biobank)	Biobank Japan	ukb-e-30000_AFR	bbj-a-53	6281	110207	110207	0	46	46	1.66	1	0.00299425	0.00192923	0.00299425	0.00192923	Mismatch with Reference
WBC count-Bilirubin	Biobank Japan	UK Biobank	bbj-a-58	ukb-d-30840_irnt	107964	342829	342829	0	125	125	1.85641	1	-0.0114568	0.0062102	-0.0114568	0.0062102	Mismatch with Reference
WBC count-Bilirubin	SAS (Pan-UK Biobank)	UK Biobank	ebi-a-GCST90002377	ukb-d-30840_irnt	8188	342829	342829	0	27	27	1.74	1	-0.000357352	0.00479895	-0.000357352	0.00479895	Mismatch with Reference
WBC count-Bilirubin	UK Biobank	UK Biobank	ebi-a-GCST90002407	ukb-d-30840_irnt	408112	342829	342829	0	1728	1705	2.13188	1	-0.0163923	0.00307181	-0.0165846	0.0029319	Reference
WBC count-Bilirubin	AFR (Pan-UK Biobank)	UK Biobank	ukb-e-30000_AFR	ukb-d-30840_irnt	6281	342829	342829	0	54	54	1.66	1	-0.00100007	0.00129669	-0.00100007	0.00129669	Mismatch with Reference
WBC count-Bilirubin	Biobank Japan	AFR (Pan-UK Biobank)	bbj-a-58	ukb-e-30840_AFR	107964	6176	6176	0	125	95	1.85641	1	-0.0131378	0.0396368	0.00753552	0.042816	Mismatch with Reference
WBC count-Bilirubin	SAS (Pan-UK Biobank)	AFR (Pan-UK Biobank)	ebi-a-GCST90002377	ukb-e-30840_AFR	8188	6176	6176	0	23	23	1.74	1	0.0140069	0.024598	0.0140069	0.024598	Mismatch with Reference
WBC count-Bilirubin	UK Biobank	AFR (Pan-UK Biobank)	ebi-a-GCST90002407	ukb-e-30840_AFR	408112	6176	6176	0	1534	854	2.13188	1	-0.0291171	0.015707	-0.023115	0.0188137	Mismatch with Reference
WBC count-Bilirubin	AFR (Pan-UK Biobank)	AFR (Pan-UK Biobank)	ukb-e-30000_AFR	ukb-e-30840_AFR	6281	6176	6176	0	78	78	1.66	1	-0.0378885	0.0169042	-0.0378885	0.0169042	Reference
WBC count-Bilirubin	Biobank Japan	SAS (Pan-UK Biobank)	bbj-a-58	ukb-e-30840_CSA	107964	8395	8395	0	125	107	1.85641	1	-0.0138527	0.0338494	0.00591226	0.0341386	Mismatch with Reference
WBC count-Bilirubin	SAS (Pan-UK Biobank)	SAS (Pan-UK Biobank)	ebi-a-GCST90002377	ukb-e-30840_CSA	8188	8395	8395	0	29	29	1.74	1	-0.0598577	0.0275176	-0.0598577	0.0275176	Reference
WBC count-Bilirubin	UK Biobank	SAS (Pan-UK Biobank)	ebi-a-GCST90002407	ukb-e-30840_CSA	408112	8395	8395	0	1622	1013	2.13188	1	-0.0147744	0.0126672	-0.00103189	0.014074	Mismatch with Reference
WBC count-Bilirubin	AFR (Pan-UK Biobank)	SAS (Pan-UK Biobank)	ukb-e-30000_AFR	ukb-e-30840_CSA	6281	8395	8395	0	53	53	1.66	1	-0.00807483	0.00625411	-0.00807483	0.00625411	Mismatch with Reference
WBC count-Breast Cancer	Biobank Japan	Biobank Japan	bbj-a-58	bbj-a-160	107964	95283	5552	89731	129	128	1.85641	1	-0.0572954	0.0436063	-0.0602645	0.0423027	Reference
WBC count-Breast Cancer	SAS (Pan-UK Biobank)	Biobank Japan	ebi-a-GCST90002377	bbj-a-160	8188	95283	5552	89731	15	15	1.74	1	-0.00870332	0.0409057	-0.00870332	0.0409057	Mismatch with Reference
WBC count-Breast Cancer	UK Biobank	Biobank Japan	ebi-a-GCST90002407	bbj-a-160	408112	95283	5552	89731	1404	1236	2.13188	1	-0.0108186	0.0180103	-0.0155167	0.0178021	Mismatch with Reference
WBC count-Breast Cancer	AFR (Pan-UK Biobank)	Biobank Japan	ukb-e-30000_AFR	bbj-a-160	6281	95283	5552	89731	45	45	1.66	1	-0.0146977	0.00996449	-0.0146977	0.00996449	Mismatch with Reference
WBC count-Breast Cancer	Biobank Japan	BCAC + DRIVE	bbj-a-58	ebi-a-GCST004988	107964	139274	76192	63082	127	126	1.85641	1	0.0197478	0.0196978	0.0197871	0.018919	Mismatch, No Reference
WBC count-Breast Cancer	SAS (Pan-UK Biobank)	BCAC + DRIVE	ebi-a-GCST90002377	ebi-a-GCST004988	8188	139274	76192	63082	32	32	1.74	1	-0.0104353	0.00700948	-0.0104353	0.00700948	Mismatch, No Reference
WBC count-Breast Cancer	UK Biobank	BCAC + DRIVE	ebi-a-GCST90002407	ebi-a-GCST004988	408112	139274	76192	63082	1760	1755	2.13188	1	0.0177576	0.00683483	0.0175873	0.00675882	Mismatch, No Reference
WBC count-Breast Cancer	AFR (Pan-UK Biobank)	BCAC + DRIVE	ukb-e-30000_AFR	ebi-a-GCST004988	6281	139274	76192	63082	55	55	1.66	1	-0.00125984	0.00353889	-0.00125984	0.00353889	Mismatch, No Reference
WBC count-Breast Cancer	Biobank Japan	FinnGen (Release 10)	bbj-a-58	finngen_R10_C3_BREAST_EXALLC	107964	201713	18786	182927	125	124	1.85641	1	-0.0199254	0.0289596	-0.0203152	0.0276855	Mismatch, No Reference
WBC count-Breast Cancer	SAS (Pan-UK Biobank)	FinnGen (Release 10)	ebi-a-GCST90002377	finngen_R10_C3_BREAST_EXALLC	8188	201713	18786	182927	27	27	1.74	1	-0.0108258	0.0201892	-0.0108258	0.0201892	Mismatch, No Reference
WBC count-Breast Cancer	UK Biobank	FinnGen (Release 10)	ebi-a-GCST90002407	finngen_R10_C3_BREAST_EXALLC	408112	201713	18786	182927	1708	1660	2.13188	1	-0.0171105	0.0108127	-0.0186378	0.0100412	Mismatch, No Reference
WBC count-Breast Cancer	AFR (Pan-UK Biobank)	FinnGen (Release 10)	ukb-e-30000_AFR	finngen_R10_C3_BREAST_EXALLC	6281	201713	18786	182927	55	55	1.66	1	-0.0033557	0.00607879	-0.0033557	0.00607879	Mismatch, No Reference
WBC count-Breast Cancer	Biobank Japan	UK Biobank	bbj-a-58	ukb-b-16890	107964	462933	10303	452630	119	119	1.85641	0.0217606	-0.0449225	0.0326721	-0.0449225	0.0326721	Mismatch with Reference
WBC count-Breast Cancer	SAS (Pan-UK Biobank)	UK Biobank	ebi-a-GCST90002377	ukb-b-16890	8188	462933	10303	452630	22	22	1.74	0.0217606	-0.017867	0.0203168	-0.017867	0.0203168	Mismatch with Reference
WBC count-Breast Cancer	UK Biobank	UK Biobank	ebi-a-GCST90002407	ukb-b-16890	408112	462933	10303	452630	1534	1534	2.13188	0.0217606	0.00366492	0.0119495	0.00366492	0.0119495	Reference
WBC count-Breast Cancer	AFR (Pan-UK Biobank)	UK Biobank	ukb-e-30000_AFR	ukb-b-16890	6281	462933	10303	452630	48	48	1.66	0.0217606	-0.0015945	0.00576671	-0.0015945	0.00576671	Mismatch with Reference
WBC count-COPD	Biobank Japan	Global Biobank Meta-analysis Initiative (AFR)	bbj-a-58	GCST90399691	107964	29682	1978	27704	122	99	1.85641	1	0.0599353	0.0882158	0.0966074	0.0932711	Mismatch, No Reference
WBC count-COPD	SAS (Pan-UK Biobank)	Global Biobank Meta-analysis Initiative (AFR)	ebi-a-GCST90002377	GCST90399691	8188	29682	1978	27704	23	23	1.74	1	0.15198	0.0581736	0.15198	0.0581736	Mismatch, No Reference
WBC count-COPD	UK Biobank	Global Biobank Meta-analysis Initiative (AFR)	ebi-a-GCST90002407	GCST90399691	408112	29682	1978	27704	1596	900	2.13188	1	-0.0264668	0.0374108	-0.0495071	0.0428039	Mismatch, No Reference
WBC count-COPD	AFR (Pan-UK Biobank)	Global Biobank Meta-analysis Initiative (AFR)	ukb-e-30000_AFR	GCST90399691	6281	29682	1978	27704	65	65	1.66	1	0.0679739	0.02661	0.0679739	0.02661	Mismatch, No Reference
WBC count-COPD	Biobank Japan	Global Biobank Meta-analysis Initiative (Hispanic)	bbj-a-58	GCST90399692	107964	15086	1503	13583	119	86	1.85641	1	0.100945	0.102873	-0.0697233	0.123853	Mismatch, No Reference
WBC count-COPD	SAS (Pan-UK Biobank)	Global Biobank Meta-analysis Initiative (Hispanic)	ebi-a-GCST90002377	GCST90399692	8188	15086	1503	13583	23	23	1.74	1	0.00507568	0.0739983	0.00507568	0.0739983	Mismatch, No Reference
WBC count-COPD	UK Biobank	Global Biobank Meta-analysis Initiative (Hispanic)	ebi-a-GCST90002407	GCST90399692	408112	15086	1503	13583	1639	788	2.13188	1	-0.0748783	0.0415207	-0.0452521	0.0509659	Mismatch, No Reference
WBC count-COPD	AFR (Pan-UK Biobank)	Global Biobank Meta-analysis Initiative (Hispanic)	ukb-e-30000_AFR	GCST90399692	6281	15086	1503	13583	50	50	1.66	1	0.0416443	0.0239671	0.0416443	0.0239671	Mismatch, No Reference
WBC count-COPD	Biobank Japan	Biobank Japan	bbj-a-58	ebi-a-GCST90018587	107964	166670	4017	162653	127	118	1.85641	1	0.0463787	0.0559232	0.0247307	0.0469591	Reference
WBC count-COPD	SAS (Pan-UK Biobank)	Biobank Japan	ebi-a-GCST90002377	ebi-a-GCST90018587	8188	166670	4017	162653	20	20	1.74	1	-0.041463	0.0422331	-0.041463	0.0422331	Mismatch with Reference
WBC count-COPD	UK Biobank	Biobank Japan	ebi-a-GCST90002407	ebi-a-GCST90018587	408112	166670	4017	162653	1465	1189	2.13188	1	-0.0159889	0.0217532	-0.030784	0.0211162	Mismatch with Reference
WBC count-COPD	AFR (Pan-UK Biobank)	Biobank Japan	ukb-e-30000_AFR	ebi-a-GCST90018587	6281	166670	4017	162653	50	50	1.66	1	-0.000440385	0.0130055	-0.000440385	0.0130055	Mismatch with Reference
WBC count-COPD	Biobank Japan	UKBB + BBJ + FinnGen	bbj-a-58	ebi-a-GCST90018807	107964	635145	17547	617598	131	130	1.85641	1	0.0327585	0.0314781	0.0286654	0.0309436	Mismatch, No Reference
WBC count-COPD	SAS (Pan-UK Biobank)	UKBB + BBJ + FinnGen	ebi-a-GCST90002377	ebi-a-GCST90018807	8188	635145	17547	617598	28	28	1.74	1	-8.72974e-05	0.0170415	-8.72974e-05	0.0170415	Mismatch, No Reference
WBC count-COPD	UK Biobank	UKBB + BBJ + FinnGen	ebi-a-GCST90002407	ebi-a-GCST90018807	408112	635145	17547	617598	1744	1689	2.13188	1	0.00642404	0.0107268	0.00377931	0.00989607	Mismatch, No Reference
WBC count-COPD	AFR (Pan-UK Biobank)	UKBB + BBJ + FinnGen	ukb-e-30000_AFR	ebi-a-GCST90018807	6281	635145	17547	617598	54	54	1.66	1	0.00784917	0.00502563	0.00784917	0.00502563	Mismatch, No Reference
WBC count-COPD	Biobank Japan	FinnGen (Release 10)	bbj-a-58	finngen_R10_J10_COPD	107964	358369	20066	338303	125	125	1.85641	1	0.0406822	0.0280587	0.0406822	0.0280587	Mismatch, No Reference
WBC count-COPD	SAS (Pan-UK Biobank)	FinnGen (Release 10)	ebi-a-GCST90002377	finngen_R10_J10_COPD	8188	358369	20066	338303	27	27	1.74	1	-0.00265077	0.017016	-0.00265077	0.017016	Mismatch, No Reference
WBC count-COPD	UK Biobank	FinnGen (Release 10)	ebi-a-GCST90002407	finngen_R10_J10_COPD	408112	358369	20066	338303	1708	1664	2.13188	1	0.00805353	0.0106179	0.00728498	0.0100079	Mismatch, No Reference
WBC count-COPD	AFR (Pan-UK Biobank)	FinnGen (Release 10)	ukb-e-30000_AFR	finngen_R10_J10_COPD	6281	358369	20066	338303	55	55	1.66	1	0.0010134	0.00572684	0.0010134	0.00572684	Mismatch, No Reference
WBC count-COPD	Biobank Japan	UK Biobank	bbj-a-58	ukb-b-16751	107964	463010	3871	459139	110	110	1.85641	0.00829061	0.0429293	0.0492739	0.0429293	0.0492739	Mismatch with Reference
WBC count-COPD	SAS (Pan-UK Biobank)	UK Biobank	ebi-a-GCST90002377	ukb-b-16751	8188	463010	3871	459139	15	15	1.74	0.00829061	0.0512167	0.0533216	0.0512167	0.0533216	Mismatch with Reference
WBC count-COPD	UK Biobank	UK Biobank	ebi-a-GCST90002407	ukb-b-16751	408112	463010	3871	459139	1381	1381	2.13188	0.00829061	0.00420143	0.0205629	0.00420143	0.0205629	Reference
WBC count-COPD	AFR (Pan-UK Biobank)	UK Biobank	ukb-e-30000_AFR	ukb-b-16751	6281	463010	3871	459139	46	46	1.66	0.00829061	-0.000323445	0.00922243	-0.000323445	0.00922243	Mismatch with Reference
WBC count-Coronary Heart Disease	Biobank Japan	Biobank Japan	bbj-a-58	bbj-a-159	107964	212453	29319	183134	129	126	1.85641	1	0.0266521	0.0324312	0.0270448	0.0292468	Reference
WBC count-Coronary Heart Disease	SAS (Pan-UK Biobank)	Biobank Japan	ebi-a-GCST90002377	bbj-a-159	8188	212453	29319	183134	15	15	1.74	1	0.0217425	0.0285085	0.0217425	0.0285085	Mismatch with Reference
WBC count-Coronary Heart Disease	UK Biobank	Biobank Japan	ebi-a-GCST90002407	bbj-a-159	408112	212453	29319	183134	1403	1373	2.13188	1	-0.0067208	0.0114651	-0.0068939	0.0105821	Mismatch with Reference
WBC count-Coronary Heart Disease	AFR (Pan-UK Biobank)	Biobank Japan	ukb-e-30000_AFR	bbj-a-159	6281	212453	29319	183134	45	45	1.66	1	0.000129984	0.00443008	0.000129984	0.00443008	Mismatch with Reference
WBC count-Coronary Heart Disease	Biobank Japan	UK Biobank	bbj-a-58	ebi-a-GCST005194	107964	296525	34541	261984	122	122	1.85641	1	0.00938397	0.0188906	0.00938397	0.0188906	Mismatch with Reference
WBC count-Coronary Heart Disease	SAS (Pan-UK Biobank)	UK Biobank	ebi-a-GCST90002377	ebi-a-GCST005194	8188	296525	34541	261984	26	26	1.74	1	0.0108695	0.00972412	0.0108695	0.00972412	Mismatch with Reference
WBC count-Coronary Heart Disease	UK Biobank	UK Biobank	ebi-a-GCST90002407	ebi-a-GCST005194	408112	296525	34541	261984	1651	1635	2.13188	1	0.0316811	0.00730306	0.0318888	0.00705709	Reference
WBC count-Coronary Heart Disease	AFR (Pan-UK Biobank)	UK Biobank	ukb-e-30000_AFR	ebi-a-GCST005194	6281	296525	34541	261984	52	52	1.66	1	0.00199136	0.00335162	0.00199136	0.00335162	Mismatch with Reference
WBC count-Coronary Heart Disease	Biobank Japan	FinnGen (Release 10)	bbj-a-58	finngen_R10_I9_CHD	107964	412181	46959	365222	125	125	1.85641	1	-0.0189806	0.0277048	-0.0189806	0.0277048	Mismatch, No Reference
WBC count-Coronary Heart Disease	SAS (Pan-UK Biobank)	FinnGen (Release 10)	ebi-a-GCST90002377	finngen_R10_I9_CHD	8188	412181	46959	365222	27	27	1.74	1	0.0120576	0.014643	0.0120576	0.014643	Mismatch, No Reference
WBC count-Coronary Heart Disease	UK Biobank	FinnGen (Release 10)	ebi-a-GCST90002407	finngen_R10_I9_CHD	408112	412181	46959	365222	1708	1689	2.13188	1	-0.000405778	0.00871811	-0.000933202	0.00841907	Mismatch, No Reference
WBC count-Coronary Heart Disease	AFR (Pan-UK Biobank)	FinnGen (Release 10)	ukb-e-30000_AFR	finngen_R10_I9_CHD	6281	412181	46959	365222	55	55	1.66	1	-0.00175701	0.00349382	-0.00175701	0.00349382	Mismatch, No Reference
WBC count-Coronary Heart Disease	Biobank Japan	CARDIoGRAMplusC4D	bbj-a-58	ieu-a-7	107964	184305	60801	123504	123	123	1.85641	1	-0.00238714	0.0229683	-0.00238714	0.0229683	Mismatch, No Reference
WBC count-Coronary Heart Disease	SAS (Pan-UK Biobank)	CARDIoGRAMplusC4D	ebi-a-GCST90002377	ieu-a-7	8188	184305	60801	123504	27	27	1.74	1	0.0206139	0.0183483	0.0206139	0.0183483	Mismatch, No Reference
WBC count-Coronary Heart Disease	UK Biobank	CARDIoGRAMplusC4D	ebi-a-GCST90002407	ieu-a-7	408112	184305	60801	123504	1681	1648	2.13188	1	0.00614439	0.00970145	0.00332206	0.00914249	Mismatch, No Reference
WBC count-Coronary Heart Disease	AFR (Pan-UK Biobank)	CARDIoGRAMplusC4D	ukb-e-30000_AFR	ieu-a-7	6281	184305	60801	123504	54	54	1.66	1	-0.000264152	0.0050948	-0.000264152	0.0050948	Mismatch, No Reference
WBC count-Coronary Heart Disease	Biobank Japan	UK Biobank	bbj-a-58	ukb-b-1668	107964	463010	12171	450839	121	121	1.85641	0.0255957	0.0507669	0.0319018	0.0507669	0.0319018	Mismatch with Reference
WBC count-Coronary Heart Disease	SAS (Pan-UK Biobank)	UK Biobank	ebi-a-GCST90002377	ukb-b-1668	8188	463010	12171	450839	23	23	1.74	0.0255957	0.00599196	0.021517	0.00599196	0.021517	Mismatch with Reference
WBC count-Coronary Heart Disease	UK Biobank	UK Biobank	ebi-a-GCST90002407	ukb-b-1668	408112	463010	12171	450839	1547	1547	2.13188	0.0255957	0.0290711	0.0128197	0.0290711	0.0128197	Reference
WBC count-Coronary Heart Disease	AFR (Pan-UK Biobank)	UK Biobank	ukb-e-30000_AFR	ukb-b-1668	6281	463010	12171	450839	48	48	1.66	0.0255957	0.00409183	0.0060299	0.00409183	0.0060299	Mismatch with Reference
WBC count-Crohn's Disease	Biobank Japan	UK Biobank	bbj-a-58	ebi-a-GCST004132	107964	40266	12194	28072	123	115	1.85641	1	0.0507952	0.0652203	0.0508865	0.0510076	Mismatch with Reference
WBC count-Crohn's Disease	SAS (Pan-UK Biobank)	UK Biobank	ebi-a-GCST90002377	ebi-a-GCST004132	8188	40266	12194	28072	24	24	1.74	1	0.0111864	0.0300444	0.0111864	0.0300444	Mismatch with Reference
WBC count-Crohn's Disease	UK Biobank	UK Biobank	ebi-a-GCST90002407	ebi-a-GCST004132	408112	40266	12194	28072	1682	1396	2.13188	1	0.0975697	0.0203353	0.0687069	0.0155865	Reference
WBC count-Crohn's Disease	AFR (Pan-UK Biobank)	UK Biobank	ukb-e-30000_AFR	ebi-a-GCST004132	6281	40266	12194	28072	51	51	1.66	1	0.00978202	0.0118493	0.00978202	0.0118493	Mismatch with Reference
WBC count-Crohn's Disease	Biobank Japan	FinnGen (Release 10)	bbj-a-58	finngen_R10_CHRONNAS	107964	395165	2191	392974	125	112	1.85641	1	0.00571999	0.0836137	-0.0382638	0.0692761	Mismatch, No Reference
WBC count-Crohn's Disease	SAS (Pan-UK Biobank)	FinnGen (Release 10)	ebi-a-GCST90002377	finngen_R10_CHRONNAS	8188	395165	2191	392974	27	27	1.74	1	-0.0201971	0.0485841	-0.0201971	0.0485841	Mismatch, No Reference
WBC count-Crohn's Disease	UK Biobank	FinnGen (Release 10)	ebi-a-GCST90002407	finngen_R10_CHRONNAS	408112	395165	2191	392974	1708	1160	2.13188	1	0.0495448	0.0271949	-0.000188773	0.0259003	Mismatch, No Reference
WBC count-Crohn's Disease	AFR (Pan-UK Biobank)	FinnGen (Release 10)	ukb-e-30000_AFR	finngen_R10_CHRONNAS	6281	395165	2191	392974	55	55	1.66	1	-0.000601839	0.0152906	-0.000601839	0.0152906	Mismatch, No Reference
WBC count-Crohn's Disease	Biobank Japan	IIBDGC	bbj-a-58	ieu-a-12	107964	51874	17897	33977	47	40	1.85641	1	0.0999303	0.145338	0.120001	0.100338	Mismatch, No Reference
WBC count-Crohn's Disease	SAS (Pan-UK Biobank)	IIBDGC	ebi-a-GCST90002377	ieu-a-12	8188	51874	17897	33977	2	2	1.74	1	-0.0573301	0.132698	-0.0573301	0.132698	Mismatch, No Reference
WBC count-Crohn's Disease	UK Biobank	IIBDGC	ebi-a-GCST90002407	ieu-a-12	408112	51874	17897	33977	515	405	2.13188	1	0.205162	0.0370361	0.144821	0.0261679	Mismatch, No Reference
WBC count-Crohn's Disease	AFR (Pan-UK Biobank)	IIBDGC	ukb-e-30000_AFR	ieu-a-12	6281	51874	17897	33977	17	17	1.66	1	-0.00115266	0.0288157	-0.00115266	0.0288157	Mismatch, No Reference
WBC count-Gout	Biobank Japan	Global Biobank Meta-analysis Initiative (AFR)	bbj-a-58	GCST90399698	107964	35214	1312	33902	122	89	1.85641	1	0.128355	0.105879	0.0456712	0.112713	Mismatch, No Reference
WBC count-Gout	SAS (Pan-UK Biobank)	Global Biobank Meta-analysis Initiative (AFR)	ebi-a-GCST90002377	GCST90399698	8188	35214	1312	33902	23	23	1.74	1	0.0243299	0.0566977	0.0243299	0.0566977	Mismatch, No Reference
WBC count-Gout	UK Biobank	Global Biobank Meta-analysis Initiative (AFR)	ebi-a-GCST90002407	GCST90399698	408112	35214	1312	33902	1606	793	2.13188	1	0.0365584	0.0426686	-0.00147357	0.0510448	Mismatch, No Reference
WBC count-Gout	AFR (Pan-UK Biobank)	Global Biobank Meta-analysis Initiative (AFR)	ukb-e-30000_AFR	GCST90399698	6281	35214	1312	33902	65	65	1.66	1	-0.0772434	0.031078	-0.0772434	0.031078	Mismatch, No Reference
WBC count-Gout	Biobank Japan	Global Biobank Meta-analysis Initiative (Hispanic)	bbj-a-58	GCST90399699	107964	18186	557	17629	120	63	1.85641	1	0.0519705	0.149519	0.0386904	0.202551	Mismatch, No Reference
WBC count-Gout	SAS (Pan-UK Biobank)	Global Biobank Meta-analysis Initiative (Hispanic)	ebi-a-GCST90002377	GCST90399699	8188	18186	557	17629	24	24	1.74	1	0.0649061	0.106339	0.0649061	0.106339	Mismatch, No Reference
WBC count-Gout	UK Biobank	Global Biobank Meta-analysis Initiative (Hispanic)	ebi-a-GCST90002407	GCST90399699	408112	18186	557	17629	1649	582	2.13188	1	0.0141019	0.0612825	0.0410743	0.080659	Mismatch, No Reference
WBC count-Gout	AFR (Pan-UK Biobank)	Global Biobank Meta-analysis Initiative (Hispanic)	ukb-e-30000_AFR	GCST90399699	6281	18186	557	17629	51	50	1.66	1	-0.00920789	0.0356627	-0.00873179	0.0341966	Mismatch, No Reference
WBC count-Gout	Biobank Japan	Global Biobank Meta-Analysis Initiative (EAS)	bbj-a-58	GCST90399700	107964	349359	10425	338934	123	120	1.85641	1	0.0220771	0.0384954	0.0233167	0.0354928	Mismatch, No Reference
WBC count-Gout	SAS (Pan-UK Biobank)	Global Biobank Meta-Analysis Initiative (EAS)	ebi-a-GCST90002377	GCST90399700	8188	349359	10425	338934	19	19	1.74	1	0.0174609	0.0332872	0.0174609	0.0332872	Mismatch, No Reference
WBC count-Gout	UK Biobank	Global Biobank Meta-Analysis Initiative (EAS)	ebi-a-GCST90002407	GCST90399700	408112	349359	10425	338934	1448	1314	2.13188	1	0.025906	0.0147397	0.0208786	0.013329	Mismatch, No Reference
WBC count-Gout	AFR (Pan-UK Biobank)	Global Biobank Meta-Analysis Initiative (EAS)	ukb-e-30000_AFR	GCST90399700	6281	349359	10425	338934	44	44	1.66	1	-0.00936413	0.00760729	-0.00936413	0.00760729	Mismatch, No Reference
WBC count-Gout	Biobank Japan	Global Biobank Meta-Analysis Initiative (EUR)	bbj-a-58	GCST90399701	107964	1051653	24278	1027375	120	119	1.85641	1	0.0487369	0.0297844	0.0476449	0.0285478	Mismatch, No Reference
WBC count-Gout	SAS (Pan-UK Biobank)	Global Biobank Meta-Analysis Initiative (EUR)	ebi-a-GCST90002377	GCST90399701	8188	1051653	24278	1027375	27	27	1.74	1	3.22126e-05	0.0152467	3.22126e-05	0.0152467	Mismatch, No Reference
WBC count-Gout	UK Biobank	Global Biobank Meta-Analysis Initiative (EUR)	ebi-a-GCST90002407	GCST90399701	408112	1051653	24278	1027375	1681	1643	2.13188	1	0.0341103	0.0102484	0.0327293	0.00963049	Mismatch, No Reference
WBC count-Gout	AFR (Pan-UK Biobank)	Global Biobank Meta-Analysis Initiative (EUR)	ukb-e-30000_AFR	GCST90399701	6281	1051653	24278	1027375	61	61	1.66	1	0.00243481	0.00558826	0.00243481	0.00558826	Mismatch, No Reference
WBC count-Gout	Biobank Japan	FinnGen (Release 10)	bbj-a-58	finngen_R10_M13_GOUT	107964	272412	9568	262844	125	124	1.85641	1	0.0675442	0.0388773	0.0683374	0.0372724	Mismatch, No Reference
WBC count-Gout	SAS (Pan-UK Biobank)	FinnGen (Release 10)	ebi-a-GCST90002377	finngen_R10_M13_GOUT	8188	272412	9568	262844	27	27	1.74	1	0.0355076	0.022192	0.0355076	0.022192	Mismatch, No Reference
WBC count-Gout	UK Biobank	FinnGen (Release 10)	ebi-a-GCST90002407	finngen_R10_M13_GOUT	408112	272412	9568	262844	1708	1576	2.13188	1	0.0503347	0.0137366	0.0492961	0.0118792	Mismatch, No Reference
WBC count-Gout	AFR (Pan-UK Biobank)	FinnGen (Release 10)	ukb-e-30000_AFR	finngen_R10_M13_GOUT	6281	272412	9568	262844	55	55	1.66	1	0.00720935	0.00839633	0.00720935	0.00839633	Mismatch, No Reference
WBC count-Gout	Biobank Japan	UK Biobank	bbj-a-58	ukb-b-13251	107964	462933	6543	456390	116	116	1.85641	0.013934	0.0408663	0.0443031	0.0408663	0.0443031	Mismatch with Reference
WBC count-Gout	SAS (Pan-UK Biobank)	UK Biobank	ebi-a-GCST90002377	ukb-b-13251	8188	462933	6543	456390	20	20	1.74	0.013934	0.00386018	0.0319033	0.00386018	0.0319033	Mismatch with Reference
WBC count-Gout	UK Biobank	UK Biobank	ebi-a-GCST90002407	ukb-b-13251	408112	462933	6543	456390	1465	1465	2.13188	0.013934	0.0118358	0.0171963	0.0118358	0.0171963	Reference
WBC count-Gout	AFR (Pan-UK Biobank)	UK Biobank	ukb-e-30000_AFR	ukb-b-13251	6281	462933	6543	456390	48	48	1.66	0.013934	-0.0070455	0.00703948	-0.0070455	0.00703948	Mismatch with Reference
WBC count-Hyperlipidemia	Biobank Japan	Taiwan Biobank	bbj-a-58	ebi-a-GCST90090994	107964	9714	3310	6404	87	76	1.85641	1	-0.0598545	0.0947207	-0.0940689	0.0762418	Mismatch, No Reference
WBC count-Hyperlipidemia	SAS (Pan-UK Biobank)	Taiwan Biobank	ebi-a-GCST90002377	ebi-a-GCST90090994	8188	9714	3310	6404	10	10	1.74	1	-0.0338044	0.0839676	-0.0338044	0.0839676	Mismatch, No Reference
WBC count-Hyperlipidemia	UK Biobank	Taiwan Biobank	ebi-a-GCST90002407	ebi-a-GCST90090994	408112	9714	3310	6404	1057	723	2.13188	1	-0.0173513	0.0323137	-0.0263118	0.0331851	Mismatch, No Reference
WBC count-Hyperlipidemia	AFR (Pan-UK Biobank)	Taiwan Biobank	ukb-e-30000_AFR	ebi-a-GCST90090994	6281	9714	3310	6404	21	21	1.66	1	-0.0108196	0.0176901	-0.0108196	0.0176901	Mismatch, No Reference
WBC count-Hyperlipidemia	Biobank Japan	UK Biobank	bbj-a-58	ebi-a-GCST90104005	107964	349222	17485	331737	126	125	1.85641	1	-0.0174094	0.0314978	-0.0183091	0.0303767	Mismatch with Reference
WBC count-Hyperlipidemia	SAS (Pan-UK Biobank)	UK Biobank	ebi-a-GCST90002377	ebi-a-GCST90104005	8188	349222	17485	331737	29	29	1.74	1	-0.00212767	0.0212524	-0.00212767	0.0212524	Mismatch with Reference
WBC count-Hyperlipidemia	UK Biobank	UK Biobank	ebi-a-GCST90002407	ebi-a-GCST90104005	408112	349222	17485	331737	1763	1686	2.13188	1	0.0810062	0.0111205	0.0701178	0.0099898	Reference
WBC count-Hyperlipidemia	AFR (Pan-UK Biobank)	UK Biobank	ukb-e-30000_AFR	ebi-a-GCST90104005	6281	349222	17485	331737	54	54	1.66	1	0.00286674	0.00526604	0.00286674	0.00526604	Mismatch with Reference
WBC count-Hyperlipidemia	Biobank Japan	FinnGen (Release 10)	bbj-a-58	finngen_R10_E4_HYPERLIPNAS	107964	365889	13657	352232	125	124	1.85641	1	-0.0729381	0.0376638	-0.073108	0.0360158	Mismatch, No Reference
WBC count-Hyperlipidemia	SAS (Pan-UK Biobank)	FinnGen (Release 10)	ebi-a-GCST90002377	finngen_R10_E4_HYPERLIPNAS	8188	365889	13657	352232	27	27	1.74	1	-0.0233451	0.0240854	-0.0233451	0.0240854	Mismatch, No Reference
WBC count-Hyperlipidemia	UK Biobank	FinnGen (Release 10)	ebi-a-GCST90002407	finngen_R10_E4_HYPERLIPNAS	408112	365889	13657	352232	1708	1647	2.13188	1	0.00582202	0.0112305	0.0106315	0.0103364	Mismatch, No Reference
WBC count-Hyperlipidemia	AFR (Pan-UK Biobank)	FinnGen (Release 10)	ukb-e-30000_AFR	finngen_R10_E4_HYPERLIPNAS	6281	365889	13657	352232	55	55	1.66	1	0.00465319	0.00613347	0.00465319	0.00613347	Mismatch, No Reference
WBC count-Hypertension	Biobank Japan	Sub-Saharan African meta-analysis	bbj-a-58	GCST90301363	107964	10772	3818	6918	121	121	1.85641	1	-0.0113852	0.0141182	-0.0113852	0.0141182	Mismatch, No Reference
WBC count-Hypertension	SAS (Pan-UK Biobank)	Sub-Saharan African meta-analysis	ebi-a-GCST90002377	GCST90301363	8188	10772	3818	6918	22	22	1.74	1	0.000855424	0.00653609	0.000855424	0.00653609	Mismatch, No Reference
WBC count-Hypertension	UK Biobank	Sub-Saharan African meta-analysis	ebi-a-GCST90002407	GCST90301363	408112	10772	3818	6918	1484	1484	2.13188	1	0.00190293	0.00538411	0.00190293	0.00538411	Mismatch, No Reference
WBC count-Hypertension	AFR (Pan-UK Biobank)	Sub-Saharan African meta-analysis	ukb-e-30000_AFR	GCST90301363	6281	10772	3818	6918	71	71	1.66	1	-0.00154264	0.00527948	-0.00154264	0.00527948	Mismatch, No Reference
WBC count-Hypertension	Biobank Japan	Majority Hispanic mega-analysis (Wojcik)	bbj-a-58	ebi-a-GCST008036	107964	49141	27123	22018	131	131	1.85641	1	0.0177409	0.0329835	0.0177409	0.0329835	Mismatch, No Reference
WBC count-Hypertension	SAS (Pan-UK Biobank)	Majority Hispanic mega-analysis (Wojcik)	ebi-a-GCST90002377	ebi-a-GCST008036	8188	49141	27123	22018	32	32	1.74	1	0.0126453	0.0153788	0.0126453	0.0153788	Mismatch, No Reference
WBC count-Hypertension	UK Biobank	Majority Hispanic mega-analysis (Wojcik)	ebi-a-GCST90002407	ebi-a-GCST008036	408112	49141	27123	22018	1757	1626	2.13188	1	0.0188123	0.0132101	0.00997804	0.0122642	Mismatch, No Reference
WBC count-Hypertension	AFR (Pan-UK Biobank)	Majority Hispanic mega-analysis (Wojcik)	ukb-e-30000_AFR	ebi-a-GCST008036	6281	49141	27123	22018	78	78	1.66	1	-0.0186075	0.00715884	-0.0186075	0.00715884	Mismatch, No Reference
WBC count-Hypertension	Biobank Japan	FinnGen (Release 10)	bbj-a-58	finngen_R10_I9_HYPTENS	107964	412113	122996	289117	125	125	1.85641	1	0.00983401	0.0230244	0.00983401	0.0230244	Mismatch, No Reference
WBC count-Hypertension	SAS (Pan-UK Biobank)	FinnGen (Release 10)	ebi-a-GCST90002377	finngen_R10_I9_HYPTENS	8188	412113	122996	289117	27	27	1.74	1	-0.0106664	0.00805408	-0.0106664	0.00805408	Mismatch, No Reference
WBC count-Hypertension	UK Biobank	FinnGen (Release 10)	ebi-a-GCST90002407	finngen_R10_I9_HYPTENS	408112	412113	122996	289117	1708	1690	2.13188	1	0.0122691	0.00751317	0.0120826	0.00723829	Mismatch, No Reference
WBC count-Hypertension	AFR (Pan-UK Biobank)	FinnGen (Release 10)	ukb-e-30000_AFR	finngen_R10_I9_HYPTENS	6281	412113	122996	289117	55	55	1.66	1	0.00440254	0.00312596	0.00440254	0.00312596	Mismatch, No Reference
WBC count-Hypertension	Biobank Japan	UK Biobank	bbj-a-58	ukb-b-14057	107964	462933	119731	343202	125	125	1.85641	0.191743	0.0261301	0.0182963	0.0261301	0.0182963	Mismatch with Reference
WBC count-Hypertension	SAS (Pan-UK Biobank)	UK Biobank	ebi-a-GCST90002377	ukb-b-14057	8188	462933	119731	343202	27	27	1.74	0.191743	-0.000604282	0.00763488	-0.000604282	0.00763488	Mismatch with Reference
WBC count-Hypertension	UK Biobank	UK Biobank	ebi-a-GCST90002407	ukb-b-14057	408112	462933	119731	343202	1687	1687	2.13188	0.191743	0.0112689	0.00677811	0.0112689	0.00677811	Reference
WBC count-Hypertension	AFR (Pan-UK Biobank)	UK Biobank	ukb-e-30000_AFR	ukb-b-14057	6281	462933	119731	343202	55	55	1.66	0.191743	-0.00214209	0.00269751	-0.00214209	0.00269751	Mismatch with Reference
WBC count-Hypertension	Biobank Japan	SAS (Pan-UK Biobank)	bbj-a-58	ukb-e-401_CSA	107964	8860	2690	6170	125	112	1.85641	1	0.0184173	0.0752558	0.0783623	0.0781742	Mismatch with Reference
WBC count-Hypertension	SAS (Pan-UK Biobank)	SAS (Pan-UK Biobank)	ebi-a-GCST90002377	ukb-e-401_CSA	8188	8860	2690	6170	29	29	1.74	1	0.19235	0.059075	0.19235	0.059075	Reference
WBC count-Hypertension	UK Biobank	SAS (Pan-UK Biobank)	ebi-a-GCST90002407	ukb-e-401_CSA	408112	8860	2690	6170	1620	1049	2.13188	1	0.0306415	0.0285296	0.00160313	0.0316645	Mismatch with Reference
WBC count-Hypertension	AFR (Pan-UK Biobank)	SAS (Pan-UK Biobank)	ukb-e-30000_AFR	ukb-e-401_CSA	6281	8860	2690	6170	52	52	1.66	1	0.0265347	0.014433	0.0265347	0.014433	Mismatch with Reference
WBC count-Multiple Sclerosis	Biobank Japan	FinnGen (Release 10)	bbj-a-58	finngen_R10_G6_MS	107964	410970	2409	408561	125	106	1.85641	1	0.0323542	0.098152	0.0392639	0.0672236	Mismatch, No Reference
WBC count-Multiple Sclerosis	SAS (Pan-UK Biobank)	FinnGen (Release 10)	ebi-a-GCST90002377	finngen_R10_G6_MS	8188	410970	2409	408561	27	27	1.74	1	-0.0148007	0.0486791	-0.0148007	0.0486791	Mismatch, No Reference
WBC count-Multiple Sclerosis	UK Biobank	FinnGen (Release 10)	ebi-a-GCST90002407	finngen_R10_G6_MS	408112	410970	2409	408561	1708	1199	2.13188	1	0.0327047	0.0262672	0.0130051	0.0250874	Mismatch, No Reference
WBC count-Multiple Sclerosis	AFR (Pan-UK Biobank)	FinnGen (Release 10)	ukb-e-30000_AFR	finngen_R10_G6_MS	6281	410970	2409	408561	55	55	1.66	1	0.0239885	0.0143811	0.0239885	0.0143811	Mismatch, No Reference
WBC count-Multiple Sclerosis	Biobank Japan	International Multiple Sclerosis Genetics Consortium	bbj-a-58	ieu-b-18	107964	115803	47429	68374	117	108	1.85641	1	0.0410928	0.0663673	0.0253951	0.0527542	Mismatch, No Reference
WBC count-Multiple Sclerosis	SAS (Pan-UK Biobank)	International Multiple Sclerosis Genetics Consortium	ebi-a-GCST90002377	ieu-b-18	8188	115803	47429	68374	19	19	1.74	1	-0.0534225	0.0291129	-0.0534225	0.0291129	Mismatch, No Reference
WBC count-Multiple Sclerosis	UK Biobank	International Multiple Sclerosis Genetics Consortium	ebi-a-GCST90002407	ieu-b-18	408112	115803	47429	68374	1530	1267	2.13188	1	0.0649113	0.0211964	0.055763	0.0154764	Mismatch, No Reference
WBC count-Multiple Sclerosis	AFR (Pan-UK Biobank)	International Multiple Sclerosis Genetics Consortium	ukb-e-30000_AFR	ieu-b-18	6281	115803	47429	68374	46	46	1.66	1	0.0163592	0.00892614	0.0163592	0.00892614	Mismatch, No Reference
WBC count-Multiple Sclerosis	Biobank Japan	UK Biobank	bbj-a-58	ukb-b-17670	107964	462933	1679	461254	95	95	1.85641	0.00361372	0.0524765	0.0999478	0.0524765	0.0999478	Mismatch with Reference
WBC count-Multiple Sclerosis	SAS (Pan-UK Biobank)	UK Biobank	ebi-a-GCST90002377	ukb-b-17670	8188	462933	1679	461254	10	10	1.74	0.00361372	0.00500436	0.0829242	0.00500436	0.0829242	Mismatch with Reference
WBC count-Multiple Sclerosis	UK Biobank	UK Biobank	ebi-a-GCST90002407	ukb-b-17670	408112	462933	1679	461254	1194	1194	2.13188	0.00361372	0.0390314	0.0339444	0.0390314	0.0339444	Reference
WBC count-Multiple Sclerosis	AFR (Pan-UK Biobank)	UK Biobank	ukb-e-30000_AFR	ukb-b-17670	6281	462933	1679	461254	38	38	1.66	0.00361372	0.0345547	0.014028	0.0345547	0.014028	Mismatch with Reference
WBC count-Myocardial Infarction	Biobank Japan	Biobank Japan	bbj-a-58	ebi-a-GCST90018657	107964	161206	14992	146214	127	121	1.85641	1	0.00921905	0.043147	0.0114636	0.0351531	Reference
WBC count-Myocardial Infarction	SAS (Pan-UK Biobank)	Biobank Japan	ebi-a-GCST90002377	ebi-a-GCST90018657	8188	161206	14992	146214	20	20	1.74	1	-0.00172926	0.0302734	-0.00172926	0.0302734	Mismatch with Reference
WBC count-Myocardial Infarction	UK Biobank	Biobank Japan	ebi-a-GCST90002407	ebi-a-GCST90018657	408112	161206	14992	146214	1465	1380	2.13188	1	-0.0144719	0.0149344	-0.0158656	0.0127767	Mismatch with Reference
WBC count-Myocardial Infarction	AFR (Pan-UK Biobank)	Biobank Japan	ukb-e-30000_AFR	ebi-a-GCST90018657	6281	161206	14992	146214	50	50	1.66	1	-0.00705428	0.0056956	-0.00705428	0.0056956	Mismatch with Reference
WBC count-Myocardial Infarction	Biobank Japan	UKBB + BBJ + FinnGen	bbj-a-58	ebi-a-GCST90018877	107964	623029	35909	587120	131	129	1.85641	1	0.0244235	0.031556	0.0273565	0.0294917	Mismatch, No Reference
WBC count-Myocardial Infarction	SAS (Pan-UK Biobank)	UKBB + BBJ + FinnGen	ebi-a-GCST90002377	ebi-a-GCST90018877	8188	623029	35909	587120	28	28	1.74	1	0.0143943	0.0203505	0.0143943	0.0203505	Mismatch, No Reference
WBC count-Myocardial Infarction	UK Biobank	UKBB + BBJ + FinnGen	ebi-a-GCST90002407	ebi-a-GCST90018877	408112	623029	35909	587120	1740	1698	2.13188	1	0.0277428	0.0101527	0.0230162	0.00938952	Mismatch, No Reference
WBC count-Myocardial Infarction	AFR (Pan-UK Biobank)	UKBB + BBJ + FinnGen	ukb-e-30000_AFR	ebi-a-GCST90018877	6281	623029	35909	587120	55	55	1.66	1	-0.00425798	0.00390217	-0.00425798	0.00390217	Mismatch, No Reference
WBC count-Myocardial Infarction	Biobank Japan	FinnGen (Release 10)	bbj-a-58	finngen_R10_I9_MI_STRICT	107964	369139	26060	343079	125	125	1.85641	1	0.0237972	0.0337688	0.0237972	0.0337688	Mismatch, No Reference
WBC count-Myocardial Infarction	SAS (Pan-UK Biobank)	FinnGen (Release 10)	ebi-a-GCST90002377	finngen_R10_I9_MI_STRICT	8188	369139	26060	343079	27	27	1.74	1	0.0218843	0.0197123	0.0218843	0.0197123	Mismatch, No Reference
WBC count-Myocardial Infarction	UK Biobank	FinnGen (Release 10)	ebi-a-GCST90002407	finngen_R10_I9_MI_STRICT	408112	369139	26060	343079	1708	1667	2.13188	1	0.0186645	0.0106971	0.0177565	0.0100942	Mismatch, No Reference
WBC count-Myocardial Infarction	AFR (Pan-UK Biobank)	FinnGen (Release 10)	ukb-e-30000_AFR	finngen_R10_I9_MI_STRICT	6281	369139	26060	343079	55	55	1.66	1	-0.00410541	0.00460811	-0.00410541	0.00460811	Mismatch, No Reference
WBC count-Myocardial Infarction	Biobank Japan	CARDIoGRAMplusC4D	bbj-a-58	ieu-a-798	107964	171875	43676	128199	123	122	1.85641	1	0.0137609	0.0243897	0.0135885	0.0235591	Mismatch, No Reference
WBC count-Myocardial Infarction	SAS (Pan-UK Biobank)	CARDIoGRAMplusC4D	ebi-a-GCST90002377	ieu-a-798	8188	171875	43676	128199	27	27	1.74	1	0.0027557	0.0190419	0.0027557	0.0190419	Mismatch, No Reference
WBC count-Myocardial Infarction	UK Biobank	CARDIoGRAMplusC4D	ebi-a-GCST90002407	ieu-a-798	408112	171875	43676	128199	1674	1630	2.13188	1	0.00706826	0.0101293	0.00438338	0.00940847	Mismatch, No Reference
WBC count-Myocardial Infarction	AFR (Pan-UK Biobank)	CARDIoGRAMplusC4D	ukb-e-30000_AFR	ieu-a-798	6281	171875	43676	128199	54	54	1.66	1	0.000416712	0.00542405	0.000416712	0.00542405	Mismatch, No Reference
WBC count-Myocardial Infarction	Biobank Japan	UK Biobank	bbj-a-58	ukb-b-15829	107964	462933	10616	452317	119	119	1.85641	0.0224062	0.0181378	0.039422	0.0181378	0.039422	Mismatch with Reference
WBC count-Myocardial Infarction	SAS (Pan-UK Biobank)	UK Biobank	ebi-a-GCST90002377	ukb-b-15829	8188	462933	10616	452317	22	22	1.74	0.0224062	-0.0148497	0.0199763	-0.0148497	0.0199763	Mismatch with Reference
WBC count-Myocardial Infarction	UK Biobank	UK Biobank	ebi-a-GCST90002407	ukb-b-15829	408112	462933	10616	452317	1539	1539	2.13188	0.0224062	0.0530899	0.0133137	0.0530899	0.0133137	Reference
WBC count-Myocardial Infarction	AFR (Pan-UK Biobank)	UK Biobank	ukb-e-30000_AFR	ukb-b-15829	6281	462933	10616	452317	48	48	1.66	0.0224062	-0.000721832	0.00557876	-0.000721832	0.00557876	Mismatch with Reference
WBC count-NAFLD	Biobank Japan	eMERGE + UK Biobank + FinnGen + Estonian Biobank	bbj-a-58	ebi-a-GCST90091033	107964	778614	8434	770180	118	116	1.85641	1	-0.0534999	0.0350709	-0.0499672	0.0352747	Mismatch, No Reference
WBC count-NAFLD	SAS (Pan-UK Biobank)	eMERGE + UK Biobank + FinnGen + Estonian Biobank	ebi-a-GCST90002377	ebi-a-GCST90091033	8188	778614	8434	770180	26	26	1.74	1	0.012348	0.0248114	0.012348	0.0248114	Mismatch, No Reference
WBC count-NAFLD	UK Biobank	eMERGE + UK Biobank + FinnGen + Estonian Biobank	ebi-a-GCST90002407	ebi-a-GCST90091033	408112	778614	8434	770180	1610	1485	2.13188	1	-0.00196218	0.0139461	-0.000951294	0.0130748	Mismatch, No Reference
WBC count-NAFLD	AFR (Pan-UK Biobank)	eMERGE + UK Biobank + FinnGen + Estonian Biobank	ukb-e-30000_AFR	ebi-a-GCST90091033	6281	778614	8434	770180	51	51	1.66	1	0.0109469	0.00663545	0.0109469	0.00663545	Mismatch, No Reference
WBC count-NAFLD	Biobank Japan	FinnGen (Release 10)	bbj-a-58	finngen_R10_NAFLD	107964	412181	2568	409613	125	120	1.85641	1	0.0342452	0.063351	0.0217663	0.0615968	Mismatch, No Reference
WBC count-NAFLD	SAS (Pan-UK Biobank)	FinnGen (Release 10)	ebi-a-GCST90002377	finngen_R10_NAFLD	8188	412181	2568	409613	27	27	1.74	1	0.0448531	0.0403854	0.0448531	0.0403854	Mismatch, No Reference
WBC count-NAFLD	UK Biobank	FinnGen (Release 10)	ebi-a-GCST90002407	finngen_R10_NAFLD	408112	412181	2568	409613	1708	1270	2.13188	1	0.0243626	0.0229414	0.0143713	0.0230617	Mismatch, No Reference
WBC count-NAFLD	AFR (Pan-UK Biobank)	FinnGen (Release 10)	ukb-e-30000_AFR	finngen_R10_NAFLD	6281	412181	2568	409613	55	55	1.66	1	0.0289004	0.0124113	0.0289004	0.0124113	Mismatch, No Reference
WBC count-Osteoporosis	Biobank Japan	Biobank Japan	bbj-a-58	bbj-a-137	107964	212453	7788	204665	131	130	1.85641	1	0.0204858	0.0355812	0.0170237	0.0346364	Reference
WBC count-Osteoporosis	SAS (Pan-UK Biobank)	Biobank Japan	ebi-a-GCST90002377	bbj-a-137	8188	212453	7788	204665	18	18	1.74	1	0.0378871	0.02384	0.0378871	0.02384	Mismatch with Reference
WBC count-Osteoporosis	UK Biobank	Biobank Japan	ebi-a-GCST90002407	bbj-a-137	408112	212453	7788	204665	1426	1296	2.13188	1	0.00261044	0.0159184	0.0120893	0.0151639	Mismatch with Reference
WBC count-Osteoporosis	AFR (Pan-UK Biobank)	Biobank Japan	ukb-e-30000_AFR	bbj-a-137	6281	212453	7788	204665	46	46	1.66	1	0.000144014	0.00852715	0.000144014	0.00852715	Mismatch with Reference
WBC count-Osteoporosis	Biobank Japan	FinnGen (Release 10)	bbj-a-58	finngen_R10_M13_OSTEOPOROSIS	107964	399054	8017	391037	125	125	1.85641	1	0.0287126	0.0450216	0.0287126	0.0450216	Mismatch, No Reference
WBC count-Osteoporosis	SAS (Pan-UK Biobank)	FinnGen (Release 10)	ebi-a-GCST90002377	finngen_R10_M13_OSTEOPOROSIS	8188	399054	8017	391037	27	27	1.74	1	-0.058336	0.0240302	-0.058336	0.0240302	Mismatch, No Reference
WBC count-Osteoporosis	UK Biobank	FinnGen (Release 10)	ebi-a-GCST90002407	finngen_R10_M13_OSTEOPOROSIS	408112	399054	8017	391037	1708	1563	2.13188	1	0.0191193	0.0140841	0.0106116	0.0127114	Mismatch, No Reference
WBC count-Osteoporosis	AFR (Pan-UK Biobank)	FinnGen (Release 10)	ukb-e-30000_AFR	finngen_R10_M13_OSTEOPOROSIS	6281	399054	8017	391037	55	55	1.66	1	0.013828	0.00823097	0.013828	0.00823097	Mismatch, No Reference
WBC count-Osteoporosis	Biobank Japan	UK Biobank	bbj-a-58	ukb-b-12141	107964	462933	7547	455386	118	118	1.85641	0.0160368	0.0308218	0.0360183	0.0308218	0.0360183	Mismatch with Reference
WBC count-Osteoporosis	SAS (Pan-UK Biobank)	UK Biobank	ebi-a-GCST90002377	ukb-b-12141	8188	462933	7547	455386	21	21	1.74	0.0160368	-0.0237206	0.0248042	-0.0237206	0.0248042	Mismatch with Reference
WBC count-Osteoporosis	UK Biobank	UK Biobank	ebi-a-GCST90002407	ukb-b-12141	408112	462933	7547	455386	1486	1486	2.13188	0.0160368	-0.00721726	0.0150418	-0.00721726	0.0150418	Reference
WBC count-Osteoporosis	AFR (Pan-UK Biobank)	UK Biobank	ukb-e-30000_AFR	ukb-b-12141	6281	462933	7547	455386	48	48	1.66	0.0160368	0.00127043	0.00802187	0.00127043	0.00802187	Mismatch with Reference
WBC count-Rheumatoid Arthritis	Biobank Japan	Biobank Japan	bbj-a-58	GCST90018690	107964	212453	5348	173268	127	121	1.85641	1	0.0485274	0.0486939	0.0384958	0.0414797	Reference
WBC count-Rheumatoid Arthritis	SAS (Pan-UK Biobank)	Biobank Japan	ebi-a-GCST90002377	GCST90018690	8188	212453	5348	173268	20	20	1.74	1	0.0894362	0.0371909	0.0894362	0.0371909	Mismatch with Reference
WBC count-Rheumatoid Arthritis	UK Biobank	Biobank Japan	ebi-a-GCST90002407	GCST90018690	408112	212453	5348	173268	1465	1241	2.13188	1	0.0376942	0.0214584	0.0276854	0.0187345	Mismatch with Reference
WBC count-Rheumatoid Arthritis	AFR (Pan-UK Biobank)	Biobank Japan	ukb-e-30000_AFR	GCST90018690	6281	212453	5348	173268	50	50	1.66	1	0.0268699	0.0113302	0.0268699	0.0113302	Mismatch with Reference
WBC count-Rheumatoid Arthritis	Biobank Japan	FinnGen (Release 10)	bbj-a-58	finngen_R10_M13_RHEUMA	107964	276465	13621	262844	125	121	1.85641	1	0.011374	0.0442616	0.0019674	0.0373023	Mismatch, No Reference
WBC count-Rheumatoid Arthritis	SAS (Pan-UK Biobank)	FinnGen (Release 10)	ebi-a-GCST90002377	finngen_R10_M13_RHEUMA	8188	276465	13621	262844	27	27	1.74	1	-0.030169	0.0185516	-0.030169	0.0185516	Mismatch, No Reference
WBC count-Rheumatoid Arthritis	UK Biobank	FinnGen (Release 10)	ebi-a-GCST90002407	finngen_R10_M13_RHEUMA	408112	276465	13621	262844	1708	1615	2.13188	1	0.00606739	0.0132724	0.00626914	0.0117378	Mismatch, No Reference
WBC count-Rheumatoid Arthritis	AFR (Pan-UK Biobank)	FinnGen (Release 10)	ukb-e-30000_AFR	finngen_R10_M13_RHEUMA	6281	276465	13621	262844	55	55	1.66	1	0.000672372	0.00619162	0.000672372	0.00619162	Mismatch, No Reference
WBC count-Rheumatoid Arthritis	Biobank Japan	European meta-analysis (Okada)	bbj-a-58	ieu-a-832	107964	58284	14361	43923	113	104	1.85641	1	-0.0562672	0.0688021	-0.0617118	0.0561722	Mismatch, No Reference
WBC count-Rheumatoid Arthritis	SAS (Pan-UK Biobank)	European meta-analysis (Okada)	ebi-a-GCST90002377	ieu-a-832	8188	58284	14361	43923	19	19	1.74	1	0.0141382	0.0380597	0.0141382	0.0380597	Mismatch, No Reference
WBC count-Rheumatoid Arthritis	UK Biobank	European meta-analysis (Okada)	ebi-a-GCST90002407	ieu-a-832	408112	58284	14361	43923	1507	1218	2.13188	1	0.00395512	0.0221935	-0.00504004	0.0159705	Mismatch, No Reference
WBC count-Rheumatoid Arthritis	AFR (Pan-UK Biobank)	European meta-analysis (Okada)	ukb-e-30000_AFR	ieu-a-832	6281	58284	14361	43923	44	44	1.66	1	0.00735149	0.00986741	0.00735149	0.00986741	Mismatch, No Reference
WBC count-Rheumatoid Arthritis	Biobank Japan	European + East Asian meta-analysis (Okada)	bbj-a-58	ieu-a-833	107964	80799	19234	61565	122	115	1.85641	1	0.00686784	0.0565009	0.00663433	0.046086	Mismatch, No Reference
WBC count-Rheumatoid Arthritis	SAS (Pan-UK Biobank)	European + East Asian meta-analysis (Okada)	ebi-a-GCST90002377	ieu-a-833	8188	80799	19234	61565	19	19	1.74	1	0.0293606	0.0281225	0.0293606	0.0281225	Mismatch, No Reference
WBC count-Rheumatoid Arthritis	UK Biobank	European + East Asian meta-analysis (Okada)	ebi-a-GCST90002407	ieu-a-833	408112	80799	19234	61565	1551	1340	2.13188	1	0.00163791	0.0187827	-0.00818496	0.0141066	Mismatch, No Reference
WBC count-Rheumatoid Arthritis	AFR (Pan-UK Biobank)	European + East Asian meta-analysis (Okada)	ukb-e-30000_AFR	ieu-a-833	6281	80799	19234	61565	52	52	1.66	1	0.00882309	0.0085028	0.00882309	0.0085028	Mismatch, No Reference
WBC count-Rheumatoid Arthritis	Biobank Japan	UK Biobank	bbj-a-58	ukb-b-9125	107964	462933	5201	457732	113	113	1.85641	0.0111087	0.011422	0.0539157	0.011422	0.0539157	Mismatch with Reference
WBC count-Rheumatoid Arthritis	SAS (Pan-UK Biobank)	UK Biobank	ebi-a-GCST90002377	ukb-b-9125	8188	462933	5201	457732	19	19	1.74	0.0111087	-0.0185785	0.0309871	-0.0185785	0.0309871	Mismatch with Reference
WBC count-Rheumatoid Arthritis	UK Biobank	UK Biobank	ebi-a-GCST90002407	ukb-b-9125	408112	462933	5201	457732	1436	1436	2.13188	0.0111087	0.0143125	0.0177034	0.0143125	0.0177034	Reference
WBC count-Rheumatoid Arthritis	AFR (Pan-UK Biobank)	UK Biobank	ukb-e-30000_AFR	ukb-b-9125	6281	462933	5201	457732	48	48	1.66	0.0111087	0.0165365	0.00806965	0.0165365	0.00806965	Mismatch with Reference
WBC count-Schizophrenia	Biobank Japan	FinnGen (Release 10)	bbj-a-58	finngen_R10_F5_SCHZPHR	107964	405094	6708	398386	125	114	1.85641	1	-0.0332937	0.0688618	-0.0168303	0.0575241	Mismatch, No Reference
WBC count-Schizophrenia	SAS (Pan-UK Biobank)	FinnGen (Release 10)	ebi-a-GCST90002377	finngen_R10_F5_SCHZPHR	8188	405094	6708	398386	27	27	1.74	1	0.059714	0.0378122	0.059714	0.0378122	Mismatch, No Reference
WBC count-Schizophrenia	UK Biobank	FinnGen (Release 10)	ebi-a-GCST90002407	finngen_R10_F5_SCHZPHR	408112	405094	6708	398386	1708	1323	2.13188	1	0.0494371	0.0210311	0.0371536	0.0210342	Mismatch, No Reference
WBC count-Schizophrenia	AFR (Pan-UK Biobank)	FinnGen (Release 10)	ukb-e-30000_AFR	finngen_R10_F5_SCHZPHR	6281	405094	6708	398386	55	55	1.66	1	0.01509	0.0117678	0.01509	0.0117678	Mismatch, No Reference
WBC count-Schizophrenia	Biobank Japan	Schizophrenia Working Group	bbj-a-58	ieu-b-42	107964	77096	33640	43456	125	125	1.85641	1	0.00110206	0.0333831	0.00110206	0.0333831	Mismatch, No Reference
WBC count-Schizophrenia	SAS (Pan-UK Biobank)	Schizophrenia Working Group	ebi-a-GCST90002377	ieu-b-42	8188	77096	33640	43456	26	26	1.74	1	-0.010575	0.0219343	-0.010575	0.0219343	Mismatch, No Reference
WBC count-Schizophrenia	UK Biobank	Schizophrenia Working Group	ebi-a-GCST90002407	ieu-b-42	408112	77096	33640	43456	1703	1621	2.13188	1	0.0155464	0.0120677	0.00565955	0.0108131	Mismatch, No Reference
WBC count-Schizophrenia	AFR (Pan-UK Biobank)	Schizophrenia Working Group	ukb-e-30000_AFR	ieu-b-42	6281	77096	33640	43456	54	54	1.66	1	-0.00288157	0.00783967	-0.00288157	0.00783967	Mismatch, No Reference
WBC count-Schizophrenia	Biobank Japan	East Asian meta-analysis (Lam)	bbj-a-58	ieu-b-5070	107964	58140	22778	35362	129	127	1.85641	1	0.0222188	0.0368376	0.0245649	0.0347611	Mismatch, No Reference
WBC count-Schizophrenia	SAS (Pan-UK Biobank)	East Asian meta-analysis (Lam)	ebi-a-GCST90002377	ieu-b-5070	8188	58140	22778	35362	20	20	1.74	1	0.0224787	0.0431085	0.0224787	0.0431085	Mismatch, No Reference
WBC count-Schizophrenia	UK Biobank	East Asian meta-analysis (Lam)	ebi-a-GCST90002407	ieu-b-5070	408112	58140	22778	35362	1505	1299	2.13188	1	-0.0068764	0.0174325	-0.0010581	0.0148855	Mismatch, No Reference
WBC count-Schizophrenia	AFR (Pan-UK Biobank)	East Asian meta-analysis (Lam)	ukb-e-30000_AFR	ieu-b-5070	6281	58140	22778	35362	45	45	1.66	1	-0.00684624	0.00856576	-0.00684624	0.00856576	Mismatch, No Reference
WBC count-Schizophrenia	Biobank Japan	European meta-analysis (Trubetskoy)	bbj-a-58	ieu-b-5102	107964	127906	52017	75889	120	120	1.85641	1	1.40652e-05	0.0283495	1.40652e-05	0.0283495	Mismatch, No Reference
WBC count-Schizophrenia	SAS (Pan-UK Biobank)	European meta-analysis (Trubetskoy)	ebi-a-GCST90002377	ieu-b-5102	8188	127906	52017	75889	25	25	1.74	1	-0.0154699	0.0165313	-0.0154699	0.0165313	Mismatch, No Reference
WBC count-Schizophrenia	UK Biobank	European meta-analysis (Trubetskoy)	ebi-a-GCST90002407	ieu-b-5102	408112	127906	52017	75889	1655	1612	2.13188	1	0.0202616	0.0106251	0.0149583	0.00990216	Mismatch, No Reference
WBC count-Schizophrenia	AFR (Pan-UK Biobank)	European meta-analysis (Trubetskoy)	ukb-e-30000_AFR	ieu-b-5102	6281	127906	52017	75889	47	47	1.66	1	-0.000252532	0.00508179	-0.000252532	0.00508179	Mismatch, No Reference
WBC count-Stroke	Biobank Japan	Biobank Japan	bbj-a-58	GCST90018644	107964	210054	22664	152022	127	127	1.85641	1	0.0113205	0.0246757	0.0113205	0.0246757	Reference
WBC count-Stroke	SAS (Pan-UK Biobank)	Biobank Japan	ebi-a-GCST90002377	GCST90018644	8188	210054	22664	152022	20	20	1.74	1	0.0385714	0.019549	0.0385714	0.019549	Mismatch with Reference
WBC count-Stroke	UK Biobank	Biobank Japan	ebi-a-GCST90002407	GCST90018644	408112	210054	22664	152022	1465	1445	2.13188	1	0.00502113	0.0101635	0.0037241	0.00968229	Mismatch with Reference
WBC count-Stroke	AFR (Pan-UK Biobank)	Biobank Japan	ukb-e-30000_AFR	GCST90018644	6281	210054	22664	152022	50	50	1.66	1	-0.00374044	0.00469472	-0.00374044	0.00469472	Mismatch with Reference
WBC count-Stroke	Biobank Japan	Global Biobank Meta-analysis Initiative (AFR)	bbj-a-58	GCST90399729	107964	25577	1161	24416	122	86	1.85641	1	-0.0698527	0.11577	0.0186213	0.132448	Mismatch, No Reference
WBC count-Stroke	SAS (Pan-UK Biobank)	Global Biobank Meta-analysis Initiative (AFR)	ebi-a-GCST90002377	GCST90399729	8188	25577	1161	24416	23	23	1.74	1	0.0949711	0.0631469	0.0949711	0.0631469	Mismatch, No Reference
WBC count-Stroke	UK Biobank	Global Biobank Meta-analysis Initiative (AFR)	ebi-a-GCST90002407	GCST90399729	408112	25577	1161	24416	1556	720	2.13188	1	0.00364444	0.0470894	-0.0152912	0.0577876	Mismatch, No Reference
WBC count-Stroke	AFR (Pan-UK Biobank)	Global Biobank Meta-analysis Initiative (AFR)	ukb-e-30000_AFR	GCST90399729	6281	25577	1161	24416	64	64	1.66	1	0.0725145	0.0335449	0.0725145	0.0335449	Mismatch, No Reference
WBC count-Stroke	Biobank Japan	MEGASTROKE	bbj-a-58	ebi-a-GCST006906	107964	446696	40585	406111	123	123	1.85641	1	0.0183858	0.0231379	0.0183858	0.0231379	Mismatch, No Reference
WBC count-Stroke	SAS (Pan-UK Biobank)	MEGASTROKE	ebi-a-GCST90002377	ebi-a-GCST006906	8188	446696	40585	406111	26	26	1.74	1	0.0234837	0.013386	0.0234837	0.013386	Mismatch, No Reference
WBC count-Stroke	UK Biobank	MEGASTROKE	ebi-a-GCST90002407	ebi-a-GCST006906	408112	446696	40585	406111	1700	1678	2.13188	1	0.0166521	0.008989	0.0173834	0.00868979	Mismatch, No Reference
WBC count-Stroke	AFR (Pan-UK Biobank)	MEGASTROKE	ukb-e-30000_AFR	ebi-a-GCST006906	6281	446696	40585	406111	54	54	1.66	1	-0.00126156	0.00379235	-0.00126156	0.00379235	Mismatch, No Reference
WBC count-Stroke	Biobank Japan	FinnGen (Release 10)	bbj-a-58	finngen_R10_C_STROKE	107964	340999	43132	297867	125	125	1.85641	1	-0.000197875	0.0226386	-0.000197875	0.0226386	Mismatch, No Reference
WBC count-Stroke	SAS (Pan-UK Biobank)	FinnGen (Release 10)	ebi-a-GCST90002377	finngen_R10_C_STROKE	8188	340999	43132	297867	27	27	1.74	1	0.00643592	0.0146087	0.00643592	0.0146087	Mismatch, No Reference
WBC count-Stroke	UK Biobank	FinnGen (Release 10)	ebi-a-GCST90002407	finngen_R10_C_STROKE	408112	340999	43132	297867	1708	1703	2.13188	1	-0.00928854	0.00764472	-0.00901507	0.00756027	Mismatch, No Reference
WBC count-Stroke	AFR (Pan-UK Biobank)	FinnGen (Release 10)	ukb-e-30000_AFR	finngen_R10_C_STROKE	6281	340999	43132	297867	55	55	1.66	1	-0.000909414	0.00357629	-0.000909414	0.00357629	Mismatch, No Reference
WBC count-Stroke	Biobank Japan	UK Biobank	bbj-a-58	ukb-b-6358	107964	462933	6116	456817	115	115	1.85641	0.0130369	0.0498769	0.0404559	0.0498769	0.0404559	Mismatch with Reference
WBC count-Stroke	SAS (Pan-UK Biobank)	UK Biobank	ebi-a-GCST90002377	ukb-b-6358	8188	462933	6116	456817	20	20	1.74	0.0130369	-0.02088	0.0288005	-0.02088	0.0288005	Mismatch with Reference
WBC count-Stroke	UK Biobank	UK Biobank	ebi-a-GCST90002407	ukb-b-6358	408112	462933	6116	456817	1454	1454	2.13188	0.0130369	0.00709183	0.0155976	0.00709183	0.0155976	Reference
WBC count-Stroke	AFR (Pan-UK Biobank)	UK Biobank	ukb-e-30000_AFR	ukb-b-6358	6281	462933	6116	456817	48	48	1.66	0.0130369	-0.00289199	0.00802941	-0.00289199	0.00802941	Mismatch with Reference
WBC count-Type 2 diabetes	Biobank Japan	Biobank Japan	bbj-a-58	GCST90018706	107964	191764	45383	132032	127	124	1.85641	1	-0.0257556	0.0279002	-0.0256568	0.0252431	Reference
WBC count-Type 2 diabetes	SAS (Pan-UK Biobank)	Biobank Japan	ebi-a-GCST90002377	GCST90018706	8188	191764	45383	132032	20	20	1.74	1	0.0133324	0.0193539	0.0133324	0.0193539	Mismatch with Reference
WBC count-Type 2 diabetes	UK Biobank	Biobank Japan	ebi-a-GCST90002407	GCST90018706	408112	191764	45383	132032	1465	1435	2.13188	1	0.0179799	0.0106572	0.0175656	0.009884	Mismatch with Reference
WBC count-Type 2 diabetes	AFR (Pan-UK Biobank)	Biobank Japan	ukb-e-30000_AFR	GCST90018706	6281	191764	45383	132032	50	50	1.66	1	0.00102771	0.00525392	0.00102771	0.00525392	Mismatch with Reference
WBC count-Type 2 diabetes	Biobank Japan	South Asian meta-analysis (Loh)	bbj-a-58	GCST90093109	107964	50533	16677	33856	123	121	1.85641	1	-0.00325436	0.0435433	0.0083736	0.0403056	Mismatch, No Reference
WBC count-Type 2 diabetes	SAS (Pan-UK Biobank)	South Asian meta-analysis (Loh)	ebi-a-GCST90002377	GCST90093109	8188	50533	16677	33856	31	31	1.74	1	0.0311634	0.0198371	0.0311634	0.0198371	Mismatch, No Reference
WBC count-Type 2 diabetes	UK Biobank	South Asian meta-analysis (Loh)	ebi-a-GCST90002407	GCST90093109	408112	50533	16677	33856	1683	1549	2.13188	1	0.0324857	0.0141627	0.0298263	0.0125256	Mismatch, No Reference
WBC count-Type 2 diabetes	AFR (Pan-UK Biobank)	South Asian meta-analysis (Loh)	ukb-e-30000_AFR	GCST90093109	6281	50533	16677	33856	54	54	1.66	1	-1.7908e-05	0.00854076	-1.7908e-05	0.00854076	Mismatch, No Reference
WBC count-Type 2 diabetes	Biobank Japan	European + Pakistani meta-analysis (Xue)	bbj-a-58	ebi-a-GCST006867	107964	659316	62892	596424	100	100	1.85641	1	0.0042602	0.0302017	0.0042602	0.0302017	Mismatch, No Reference
WBC count-Type 2 diabetes	SAS (Pan-UK Biobank)	European + Pakistani meta-analysis (Xue)	ebi-a-GCST90002377	ebi-a-GCST006867	8188	659316	62892	596424	13	13	1.74	1	0.0133654	0.0211899	0.0133654	0.0211899	Mismatch, No Reference
WBC count-Type 2 diabetes	UK Biobank	European + Pakistani meta-analysis (Xue)	ebi-a-GCST90002407	ebi-a-GCST006867	408112	659316	62892	596424	1247	1226	2.13188	1	0.0211243	0.0101417	0.0216004	0.00957679	Mismatch, No Reference
WBC count-Type 2 diabetes	AFR (Pan-UK Biobank)	European + Pakistani meta-analysis (Xue)	ukb-e-30000_AFR	ebi-a-GCST006867	6281	659316	62892	596424	43	43	1.66	1	0.0024985	0.00459239	0.0024985	0.00459239	Mismatch, No Reference
WBC count-Type 2 diabetes	Biobank Japan	Majority Hispanic mega-analysis (Wojcik)	bbj-a-58	ebi-a-GCST008048	107964	45725	14042	31683	131	130	1.85641	1	-0.0445643	0.035073	-0.045723	0.033952	Mismatch, No Reference
WBC count-Type 2 diabetes	SAS (Pan-UK Biobank)	Majority Hispanic mega-analysis (Wojcik)	ebi-a-GCST90002377	ebi-a-GCST008048	8188	45725	14042	31683	31	31	1.74	1	-6.30884e-05	0.015089	-6.30884e-05	0.015089	Mismatch, No Reference
WBC count-Type 2 diabetes	UK Biobank	Majority Hispanic mega-analysis (Wojcik)	ebi-a-GCST90002407	ebi-a-GCST008048	408112	45725	14042	31683	1743	1602	2.13188	1	0.0173268	0.0135882	0.0145304	0.0124792	Mismatch, No Reference
WBC count-Type 2 diabetes	AFR (Pan-UK Biobank)	Majority Hispanic mega-analysis (Wojcik)	ukb-e-30000_AFR	ebi-a-GCST008048	6281	45725	14042	31683	78	78	1.66	1	-0.0265292	0.00768999	-0.0265292	0.00768999	Mismatch, No Reference
WBC count-Type 2 diabetes	Biobank Japan	FinnGen (Release 10)	bbj-a-58	finngen_R10_T2D	107964	400197	65085	335112	125	124	1.85641	1	-8.4859e-05	0.0248447	0.000990781	0.0239951	Mismatch, No Reference
WBC count-Type 2 diabetes	SAS (Pan-UK Biobank)	FinnGen (Release 10)	ebi-a-GCST90002377	finngen_R10_T2D	8188	400197	65085	335112	27	27	1.74	1	0.00837756	0.0138832	0.00837756	0.0138832	Mismatch, No Reference
WBC count-Type 2 diabetes	UK Biobank	FinnGen (Release 10)	ebi-a-GCST90002407	finngen_R10_T2D	408112	400197	65085	335112	1708	1689	2.13188	1	0.0228003	0.00834337	0.0208742	0.00806416	Mismatch, No Reference
WBC count-Type 2 diabetes	AFR (Pan-UK Biobank)	FinnGen (Release 10)	ukb-e-30000_AFR	finngen_R10_T2D	6281	400197	65085	335112	55	55	1.66	1	0.00391149	0.00443909	0.00391149	0.00443909	Mismatch, No Reference
WBC count-Type 2 diabetes	Biobank Japan	UK Biobank	bbj-a-58	ukb-b-13806	107964	462933	2972	459961	109	109	1.85641	0.00637872	-0.0875886	0.0592712	-0.0875886	0.0592712	Mismatch with Reference
WBC count-Type 2 diabetes	SAS (Pan-UK Biobank)	UK Biobank	ebi-a-GCST90002377	ukb-b-13806	8188	462933	2972	459961	13	13	1.74	0.00637872	-0.0226001	0.0550164	-0.0226001	0.0550164	Mismatch with Reference
WBC count-Type 2 diabetes	UK Biobank	UK Biobank	ebi-a-GCST90002407	ukb-b-13806	408112	462933	2972	459961	1319	1319	2.13188	0.00637872	0.0270689	0.0237499	0.0270689	0.0237499	Reference
WBC count-Type 2 diabetes	AFR (Pan-UK Biobank)	UK Biobank	ukb-e-30000_AFR	ukb-b-13806	6281	462933	2972	459961	44	44	1.66	0.00637872	-0.000631988	0.0105875	-0.000631988	0.0105875	Mismatch with Reference
Waist circumference-Alzheimer's	Taiwan Biobank	European Alzheimer & Dementia Biobank (EADB)	ebi-a-GCST90103753	ebi-a-GCST90027158	21949	487511	85934	401577	22	22	10.19	1	-0.00464765	0.00425399	-0.00464765	0.00425399	Mismatch, No Reference
Waist circumference-Alzheimer's	Taiwan Biobank	European Alzheimer & Dementia Biobank (EADB)	GCST90278648	ebi-a-GCST90027158	92615	487511	85934	401577	123	123	10.19	1	-0.00552327	0.00427608	-0.00552327	0.00427608	Mismatch, No Reference
Waist circumference-Alzheimer's	UK Biobank	European Alzheimer & Dementia Biobank (EADB)	ukb-b-9405	ebi-a-GCST90027158	462166	487511	85934	401577	1625	1603	13.3995	1	-0.0121115	0.0019063	-0.0114201	0.00182432	Mismatch, No Reference
Waist circumference-Alzheimer's	Taiwan Biobank	FinnGen (Release 10)	ebi-a-GCST90103753	finngen_R10_G6_ALZHEIMER	21949	412181	10520	401661	21	21	10.19	1	0.00786129	0.0104471	0.00786129	0.0104471	Mismatch, No Reference
Waist circumference-Alzheimer's	Taiwan Biobank	FinnGen (Release 10)	GCST90278648	finngen_R10_G6_ALZHEIMER	92615	412181	10520	401661	127	127	10.19	1	-0.00572773	0.00733125	-0.00572773	0.00733125	Mismatch, No Reference
Waist circumference-Alzheimer's	UK Biobank	FinnGen (Release 10)	ukb-b-9405	finngen_R10_G6_ALZHEIMER	462166	412181	10520	401661	1625	1470	13.3995	1	-0.00348066	0.00322562	-0.00264923	0.0029833	Mismatch, No Reference
Waist circumference-Anemia	Taiwan Biobank	Biobank Japan	ebi-a-GCST90103753	ebi-a-GCST90018652	21949	178675	4618	174057	22	22	10.19	1	-0.00422967	0.0107688	-0.00422967	0.0107688	Mismatch, No Reference
Waist circumference-Anemia	Taiwan Biobank	Biobank Japan	GCST90278648	ebi-a-GCST90018652	92615	178675	4618	174057	125	124	10.19	1	-0.0218992	0.00872912	-0.0228086	0.00874479	Mismatch, No Reference
Waist circumference-Anemia	UK Biobank	Biobank Japan	ukb-b-9405	ebi-a-GCST90018652	462166	178675	4618	174057	1450	1142	13.3995	1	-0.00666116	0.00466157	-0.00456181	0.00495885	Mismatch, No Reference
Waist circumference-Anemia	Taiwan Biobank	UKBB + BBJ + FinnGen	ebi-a-GCST90103753	ebi-a-GCST90018872	21949	659616	16935	642681	22	22	10.19	1	0.00271905	0.00536976	0.00271905	0.00536976	Mismatch, No Reference
Waist circumference-Anemia	Taiwan Biobank	UKBB + BBJ + FinnGen	GCST90278648	ebi-a-GCST90018872	92615	659616	16935	642681	131	131	10.19	1	-0.00106204	0.00476835	-0.00106204	0.00476835	Mismatch, No Reference
Waist circumference-Anemia	UK Biobank	UKBB + BBJ + FinnGen	ukb-b-9405	ebi-a-GCST90018872	462166	659616	16935	642681	1631	1579	13.3995	1	0.0210604	0.00221956	0.0196246	0.00221422	Mismatch, No Reference
Waist circumference-Anemia	Taiwan Biobank	UK Biobank	ebi-a-GCST90103753	ebi-a-GCST90038678	21949	484598	5259	479339	21	21	10.19	0.0107345	-0.0124043	0.00823506	-0.0124043	0.00823506	Mismatch with Reference
Waist circumference-Anemia	Taiwan Biobank	UK Biobank	GCST90278648	ebi-a-GCST90038678	92615	484598	5259	479339	126	126	10.19	0.0107345	-0.00785552	0.00814207	-0.00785552	0.00814207	Mismatch with Reference
Waist circumference-Anemia	UK Biobank	UK Biobank	ukb-b-9405	ebi-a-GCST90038678	462166	484598	5259	479339	1634	1634	13.3995	0.0107345	0.00792315	0.00387389	0.00792315	0.00387389	Reference
Waist circumference-Anemia	Taiwan Biobank	FinnGen (Release 10)	ebi-a-GCST90103753	finngen_R10_D3_ANAEMIA_IRONDEF	21949	408837	15153	393684	21	21	10.19	1	0.00742099	0.00679273	0.00742099	0.00679273	Mismatch, No Reference
Waist circumference-Anemia	Taiwan Biobank	FinnGen (Release 10)	GCST90278648	finngen_R10_D3_ANAEMIA_IRONDEF	92615	408837	15153	393684	127	127	10.19	1	0.00865365	0.00493319	0.00865365	0.00493319	Mismatch, No Reference
Waist circumference-Anemia	UK Biobank	FinnGen (Release 10)	ukb-b-9405	finngen_R10_D3_ANAEMIA_IRONDEF	462166	408837	15153	393684	1625	1586	13.3995	1	0.0156377	0.00239272	0.014804	0.00227506	Mismatch, No Reference
Waist circumference-Asthma	Taiwan Biobank	UK Biobank	ebi-a-GCST90103753	ebi-a-GCST90014325	21949	408442	56167	352255	22	22	10.19	1	0.00384433	0.00426754	0.00384433	0.00426754	Mismatch with Reference
Waist circumference-Asthma	Taiwan Biobank	UK Biobank	GCST90278648	ebi-a-GCST90014325	92615	408442	56167	352255	130	130	10.19	1	0.00625723	0.00352492	0.00625723	0.00352492	Mismatch with Reference
Waist circumference-Asthma	UK Biobank	UK Biobank	ukb-b-9405	ebi-a-GCST90014325	462166	408442	56167	352255	1636	1624	13.3995	1	0.0243628	0.00153089	0.0242369	0.00149071	Reference
Waist circumference-Asthma	Taiwan Biobank	Biobank Japan	ebi-a-GCST90103753	ebi-a-GCST90018575	21949	175948	13015	162933	22	22	10.19	1	0.00108431	0.00688985	0.00108431	0.00688985	Mismatch, No Reference
Waist circumference-Asthma	Taiwan Biobank	Biobank Japan	GCST90278648	ebi-a-GCST90018575	92615	175948	13015	162933	125	124	10.19	1	0.00790439	0.0068971	0.00766964	0.00667142	Mismatch, No Reference
Waist circumference-Asthma	UK Biobank	Biobank Japan	ukb-b-9405	ebi-a-GCST90018575	462166	175948	13015	162933	1450	1367	13.3995	1	0.00990326	0.00318641	0.00987463	0.00296437	Mismatch, No Reference
Waist circumference-Asthma	Taiwan Biobank	FinnGen (Release 10)	ebi-a-GCST90103753	finngen_R10_J10_ASTHMA_EXMORE	21949	266418	46684	219734	21	21	10.19	1	0.00739661	0.00577651	0.00739661	0.00577651	Mismatch, No Reference
Waist circumference-Asthma	Taiwan Biobank	FinnGen (Release 10)	GCST90278648	finngen_R10_J10_ASTHMA_EXMORE	92615	266418	46684	219734	127	127	10.19	1	0.0100089	0.00477154	0.0100089	0.00477154	Mismatch, No Reference
Waist circumference-Asthma	UK Biobank	FinnGen (Release 10)	ukb-b-9405	finngen_R10_J10_ASTHMA_EXMORE	462166	266418	46684	219734	1625	1608	13.3995	1	0.0247828	0.00186174	0.0237678	0.00181402	Mismatch, No Reference
Waist circumference-Asthma	Taiwan Biobank	SAS (Pan-UK Biobank)	ebi-a-GCST90103753	ukb-e-495_CSA	21949	8789	903	7886	22	21	10.19	1	-0.008893	0.0222446	-0.0121504	0.0207679	Mismatch, No Reference
Waist circumference-Asthma	Taiwan Biobank	SAS (Pan-UK Biobank)	GCST90278648	ukb-e-495_CSA	92615	8789	903	7886	126	90	10.19	1	0.0494913	0.0210989	0.024183	0.0230753	Mismatch, No Reference
Waist circumference-Asthma	UK Biobank	SAS (Pan-UK Biobank)	ukb-b-9405	ukb-e-495_CSA	462166	8789	903	7886	1577	694	13.3995	1	0.025152	0.0100228	0.00413178	0.0135864	Mismatch, No Reference
Waist circumference-Atopic Dermatitis	Taiwan Biobank	Biobank Japan	ebi-a-GCST90103753	GCST90018564	21949	168103	4296	163807	22	22	10.19	1	0.0170697	0.0125013	0.0170697	0.0125013	Mismatch, No Reference
Waist circumference-Atopic Dermatitis	Taiwan Biobank	Biobank Japan	GCST90278648	GCST90018564	92615	168103	4296	163807	125	119	10.19	1	-0.015322	0.0119793	-0.0118707	0.0107431	Mismatch, No Reference
Waist circumference-Atopic Dermatitis	UK Biobank	Biobank Japan	ukb-b-9405	GCST90018564	462166	168103	4296	163807	1450	1059	13.3995	1	-0.014517	0.00562889	-0.00574481	0.0059311	Mismatch, No Reference
Waist circumference-Atopic Dermatitis	Taiwan Biobank	UKBB + BBJ + FinnGen	ebi-a-GCST90103753	ebi-a-GCST90018784	21949	649402	10520	638882	22	22	10.19	1	0.0121099	0.00978872	0.0121099	0.00978872	Mismatch, No Reference
Waist circumference-Atopic Dermatitis	Taiwan Biobank	UKBB + BBJ + FinnGen	GCST90278648	ebi-a-GCST90018784	92615	649402	10520	638882	131	130	10.19	1	-0.00206725	0.00721423	-0.00258129	0.00700335	Mismatch, No Reference
Waist circumference-Atopic Dermatitis	UK Biobank	UKBB + BBJ + FinnGen	ukb-b-9405	ebi-a-GCST90018784	462166	649402	10520	638882	1632	1443	13.3995	1	0.00662027	0.00323724	0.00739132	0.00310739	Mismatch, No Reference
Waist circumference-Atopic Dermatitis	Taiwan Biobank	FinnGen + UKBB + Estonian Biobank	ebi-a-GCST90103753	ebi-a-GCST90027161	21949	796661	22474	774187	21	21	10.19	1	0.00532556	0.00652915	0.00532556	0.00652915	Mismatch, No Reference
Waist circumference-Atopic Dermatitis	Taiwan Biobank	FinnGen + UKBB + Estonian Biobank	GCST90278648	ebi-a-GCST90027161	92615	796661	22474	774187	124	124	10.19	1	0.000340251	0.00499112	0.000340251	0.00499112	Mismatch, No Reference
Waist circumference-Atopic Dermatitis	UK Biobank	FinnGen + UKBB + Estonian Biobank	ukb-b-9405	ebi-a-GCST90027161	462166	796661	22474	774187	1623	1595	13.3995	1	0.00503829	0.00206006	0.00478596	0.00196307	Mismatch, No Reference
Waist circumference-Atopic Dermatitis	Taiwan Biobank	FinnGen (Release 10)	ebi-a-GCST90103753	finngen_R10_L12_ATOPIC	21949	382254	15208	367046	21	21	10.19	1	0.0233578	0.00901249	0.0233578	0.00901249	Mismatch, No Reference
Waist circumference-Atopic Dermatitis	Taiwan Biobank	FinnGen (Release 10)	GCST90278648	finngen_R10_L12_ATOPIC	92615	382254	15208	367046	127	127	10.19	1	0.00411893	0.00599176	0.00411893	0.00599176	Mismatch, No Reference
Waist circumference-Atopic Dermatitis	UK Biobank	FinnGen (Release 10)	ukb-b-9405	finngen_R10_L12_ATOPIC	462166	382254	15208	367046	1625	1552	13.3995	1	0.0026172	0.002651	0.001455	0.00240048	Mismatch, No Reference
Waist circumference-Atrial Fibrillation	Taiwan Biobank	Biobank Japan	ebi-a-GCST90103753	GCST90018576	21949	159690	4150	15540	22	22	10.19	1	0.00489952	0.0129306	0.00489952	0.0129306	Mismatch, No Reference
Waist circumference-Atrial Fibrillation	Taiwan Biobank	Biobank Japan	GCST90278648	GCST90018576	92615	159690	4150	15540	125	124	10.19	1	0.0250332	0.00934678	0.0240227	0.00935928	Mismatch, No Reference
Waist circumference-Atrial Fibrillation	UK Biobank	Biobank Japan	ukb-b-9405	GCST90018576	462166	159690	4150	15540	1450	1147	13.3995	1	-0.00531628	0.00490707	-0.00150691	0.00532732	Mismatch, No Reference
Waist circumference-Atrial Fibrillation	Taiwan Biobank	European meta-analysis (Nielsen)	ebi-a-GCST90103753	ebi-a-GCST006414	21949	1030836	60620	970216	22	22	10.19	1	0.00934817	0.00532092	0.00934817	0.00532092	Mismatch, No Reference
Waist circumference-Atrial Fibrillation	Taiwan Biobank	European meta-analysis (Nielsen)	GCST90278648	ebi-a-GCST006414	92615	1030836	60620	970216	128	128	10.19	1	0.0193164	0.00416405	0.0193164	0.00416405	Mismatch, No Reference
Waist circumference-Atrial Fibrillation	UK Biobank	European meta-analysis (Nielsen)	ukb-b-9405	ebi-a-GCST006414	462166	1030836	60620	970216	1635	1624	13.3995	1	0.030516	0.00161565	0.0304927	0.00157717	Mismatch, No Reference
Waist circumference-Atrial Fibrillation	Taiwan Biobank	FinnGen (Release 10)	ebi-a-GCST90103753	finngen_R10_I9_AF	21949	261395	50743	210652	21	21	10.19	1	0.0212232	0.00871373	0.0212232	0.00871373	Mismatch, No Reference
Waist circumference-Atrial Fibrillation	Taiwan Biobank	FinnGen (Release 10)	GCST90278648	finngen_R10_I9_AF	92615	261395	50743	210652	127	127	10.19	1	0.0282371	0.0057765	0.0282371	0.0057765	Mismatch, No Reference
Waist circumference-Atrial Fibrillation	UK Biobank	FinnGen (Release 10)	ukb-b-9405	finngen_R10_I9_AF	462166	261395	50743	210652	1625	1554	13.3995	1	0.0464978	0.00236301	0.041985	0.00217247	Mismatch, No Reference
Waist circumference-Atrial Fibrillation	Taiwan Biobank	UK Biobank	ebi-a-GCST90103753	ukb-b-6217	21949	463010	6900	456110	18	18	10.19	0.0146804	0.00407628	0.00933311	0.00407628	0.00933311	Mismatch with Reference
Waist circumference-Atrial Fibrillation	Taiwan Biobank	UK Biobank	GCST90278648	ukb-b-6217	92615	463010	6900	456110	114	114	10.19	0.0146804	0.0159721	0.00837876	0.0159721	0.00837876	Mismatch with Reference
Waist circumference-Atrial Fibrillation	UK Biobank	UK Biobank	ukb-b-9405	ukb-b-6217	462166	463010	6900	456110	1502	1502	13.3995	0.0146804	0.0463782	0.003547	0.0463782	0.003547	Reference
Waist circumference-Atrial Fibrillation	Taiwan Biobank	SAS (Pan-UK Biobank)	ebi-a-GCST90103753	ukb-e-I48_CSA	21949	8876	207	8669	22	15	10.19	1	0.0110812	0.0401236	0.00723782	0.0445379	Mismatch, No Reference
Waist circumference-Atrial Fibrillation	Taiwan Biobank	SAS (Pan-UK Biobank)	GCST90278648	ukb-e-I48_CSA	92615	8876	207	8669	126	55	10.19	1	0.049193	0.0405702	0.00414257	0.0543711	Mismatch, No Reference
Waist circumference-Atrial Fibrillation	UK Biobank	SAS (Pan-UK Biobank)	ukb-b-9405	ukb-e-I48_CSA	462166	8876	207	8669	1572	331	13.3995	1	0.0583465	0.0199898	0.0106994	0.0389984	Mismatch, No Reference
Waist circumference-Bilirubin	Taiwan Biobank	Biobank Japan	ebi-a-GCST90103753	bbj-a-53	21949	110207	110207	0	22	22	10.19	1	-0.00207729	0.00223413	-0.00207729	0.00223413	Mismatch, No Reference
Waist circumference-Bilirubin	Taiwan Biobank	Biobank Japan	GCST90278648	bbj-a-53	92615	110207	110207	0	117	117	10.19	1	0.000158353	0.00185699	0.000158353	0.00185699	Mismatch, No Reference
Waist circumference-Bilirubin	UK Biobank	Biobank Japan	ukb-b-9405	bbj-a-53	462166	110207	110207	0	1386	1362	13.3995	1	-0.000519344	0.000991536	-0.000296819	0.000948852	Mismatch, No Reference
Waist circumference-Bilirubin	Taiwan Biobank	UK Biobank	ebi-a-GCST90103753	ukb-d-30840_irnt	21949	342829	342829	0	22	22	10.19	1	-0.00154213	0.00137902	-0.00154213	0.00137902	Mismatch with Reference
Waist circumference-Bilirubin	Taiwan Biobank	UK Biobank	GCST90278648	ukb-d-30840_irnt	92615	342829	342829	0	126	126	10.19	1	-0.00360335	0.00155347	-0.00360335	0.00155347	Mismatch with Reference
Waist circumference-Bilirubin	UK Biobank	UK Biobank	ukb-b-9405	ukb-d-30840_irnt	462166	342829	342829	0	1624	1609	13.3995	1	-0.00879438	0.000601602	-0.00865414	0.000582853	Reference
Waist circumference-Bilirubin	Taiwan Biobank	AFR (Pan-UK Biobank)	ebi-a-GCST90103753	ukb-e-30840_AFR	21949	6176	6176	0	22	21	10.19	1	-0.0145978	0.00873181	-0.0109808	0.00820609	Mismatch, No Reference
Waist circumference-Bilirubin	Taiwan Biobank	AFR (Pan-UK Biobank)	GCST90278648	ukb-e-30840_AFR	92615	6176	6176	0	127	105	10.19	1	-0.0100455	0.00797963	-0.00562675	0.00857874	Mismatch, No Reference
Waist circumference-Bilirubin	UK Biobank	AFR (Pan-UK Biobank)	ukb-b-9405	ukb-e-30840_AFR	462166	6176	6176	0	1492	708	13.3995	1	-0.00703607	0.00421931	-0.000961188	0.00557245	Mismatch, No Reference
Waist circumference-Bilirubin	Taiwan Biobank	SAS (Pan-UK Biobank)	ebi-a-GCST90103753	ukb-e-30840_CSA	21949	8395	8395	0	22	22	10.19	1	7.82095e-06	0.00781735	7.82095e-06	0.00781735	Mismatch, No Reference
Waist circumference-Bilirubin	Taiwan Biobank	SAS (Pan-UK Biobank)	GCST90278648	ukb-e-30840_CSA	92615	8395	8395	0	126	111	10.19	1	0.000414797	0.00611592	0.00267152	0.00634629	Mismatch, No Reference
Waist circumference-Bilirubin	UK Biobank	SAS (Pan-UK Biobank)	ukb-b-9405	ukb-e-30840_CSA	462166	8395	8395	0	1577	847	13.3995	1	-0.00831043	0.00311466	-0.000993283	0.0038486	Mismatch, No Reference
Waist circumference-Breast Cancer	Taiwan Biobank	Biobank Japan	ebi-a-GCST90103753	bbj-a-160	21949	95283	5552	89731	21	21	10.19	1	-0.0238241	0.0110123	-0.0238241	0.0110123	Mismatch, No Reference
Waist circumference-Breast Cancer	Taiwan Biobank	Biobank Japan	GCST90278648	bbj-a-160	92615	95283	5552	89731	123	121	10.19	1	-0.0153672	0.00861419	-0.0148983	0.00831128	Mismatch, No Reference
Waist circumference-Breast Cancer	UK Biobank	Biobank Japan	ukb-b-9405	bbj-a-160	462166	95283	5552	89731	1400	1166	13.3995	1	-0.00338782	0.00450244	0.00161434	0.00459426	Mismatch, No Reference
Waist circumference-Breast Cancer	Taiwan Biobank	BCAC + DRIVE	ebi-a-GCST90103753	ebi-a-GCST004988	21949	139274	76192	63082	22	22	10.19	1	-0.0112195	0.00652393	-0.0112195	0.00652393	Mismatch, No Reference
Waist circumference-Breast Cancer	Taiwan Biobank	BCAC + DRIVE	GCST90278648	ebi-a-GCST004988	92615	139274	76192	63082	129	129	10.19	1	-0.0112591	0.00417094	-0.0112591	0.00417094	Mismatch, No Reference
Waist circumference-Breast Cancer	UK Biobank	BCAC + DRIVE	ukb-b-9405	ebi-a-GCST004988	462166	139274	76192	63082	1634	1625	13.3995	1	-0.00163392	0.0016803	-0.00169385	0.00165019	Mismatch, No Reference
Waist circumference-Breast Cancer	Taiwan Biobank	FinnGen (Release 10)	ebi-a-GCST90103753	finngen_R10_C3_BREAST_EXALLC	21949	201713	18786	182927	21	21	10.19	1	-0.00186984	0.00571303	-0.00186984	0.00571303	Mismatch, No Reference
Waist circumference-Breast Cancer	Taiwan Biobank	FinnGen (Release 10)	GCST90278648	finngen_R10_C3_BREAST_EXALLC	92615	201713	18786	182927	127	126	10.19	1	-0.00960697	0.00605014	-0.00858633	0.00584342	Mismatch, No Reference
Waist circumference-Breast Cancer	UK Biobank	FinnGen (Release 10)	ukb-b-9405	finngen_R10_C3_BREAST_EXALLC	462166	201713	18786	182927	1625	1564	13.3995	1	-0.0103525	0.00250012	-0.0102994	0.00229479	Mismatch, No Reference
Waist circumference-Breast Cancer	Taiwan Biobank	UK Biobank	ebi-a-GCST90103753	ukb-b-16890	21949	462933	10303	452630	20	20	10.19	0.0217606	0.000295553	0.0089974	0.000295553	0.0089974	Mismatch with Reference
Waist circumference-Breast Cancer	Taiwan Biobank	UK Biobank	GCST90278648	ukb-b-16890	92615	462933	10303	452630	115	115	10.19	0.0217606	-0.0155055	0.00695352	-0.0155055	0.00695352	Mismatch with Reference
Waist circumference-Breast Cancer	UK Biobank	UK Biobank	ukb-b-9405	ukb-b-16890	462166	462933	10303	452630	1551	1551	13.3995	0.0217606	-0.00334271	0.00292945	-0.00334271	0.00292945	Reference
Waist circumference-COPD	Taiwan Biobank	Global Biobank Meta-analysis Initiative (AFR)	ebi-a-GCST90103753	GCST90399691	21949	29682	1978	27704	20	19	10.19	1	0.00976533	0.0238748	0.00468637	0.0201857	Mismatch, No Reference
Waist circumference-COPD	Taiwan Biobank	Global Biobank Meta-analysis Initiative (AFR)	GCST90278648	GCST90399691	92615	29682	1978	27704	117	91	10.19	1	-0.0188456	0.020125	-0.0149627	0.0200604	Mismatch, No Reference
Waist circumference-COPD	UK Biobank	Global Biobank Meta-analysis Initiative (AFR)	ukb-b-9405	GCST90399691	462166	29682	1978	27704	1542	763	13.3995	1	0.023801	0.00887782	0.00909295	0.0112785	Mismatch, No Reference
Waist circumference-COPD	Taiwan Biobank	Global Biobank Meta-analysis Initiative (Hispanic)	ebi-a-GCST90103753	GCST90399692	21949	15086	1503	13583	20	20	10.19	1	0.0107713	0.0232672	0.0107713	0.0232672	Mismatch, No Reference
Waist circumference-COPD	Taiwan Biobank	Global Biobank Meta-analysis Initiative (Hispanic)	GCST90278648	GCST90399692	92615	15086	1503	13583	114	91	10.19	1	0.0311692	0.0215105	0.00432506	0.0234236	Mismatch, No Reference
Waist circumference-COPD	UK Biobank	Global Biobank Meta-analysis Initiative (Hispanic)	ukb-b-9405	GCST90399692	462166	15086	1503	13583	1563	641	13.3995	1	0.0121449	0.0101849	-0.00231494	0.0142416	Mismatch, No Reference
Waist circumference-COPD	Taiwan Biobank	Biobank Japan	ebi-a-GCST90103753	ebi-a-GCST90018587	21949	166670	4017	162653	22	22	10.19	1	-0.0105961	0.0154511	-0.0105961	0.0154511	Mismatch, No Reference
Waist circumference-COPD	Taiwan Biobank	Biobank Japan	GCST90278648	ebi-a-GCST90018587	92615	166670	4017	162653	125	123	10.19	1	-0.00352648	0.0104159	-0.00361682	0.01003	Mismatch, No Reference
Waist circumference-COPD	UK Biobank	Biobank Japan	ukb-b-9405	ebi-a-GCST90018587	462166	166670	4017	162653	1450	1084	13.3995	1	0.000111486	0.00548496	-0.00605801	0.00554677	Mismatch, No Reference
Waist circumference-COPD	Taiwan Biobank	UKBB + BBJ + FinnGen	ebi-a-GCST90103753	ebi-a-GCST90018807	21949	635145	17547	617598	22	22	10.19	1	0.00634423	0.00550883	0.00634423	0.00550883	Mismatch, No Reference
Waist circumference-COPD	Taiwan Biobank	UKBB + BBJ + FinnGen	GCST90278648	ebi-a-GCST90018807	92615	635145	17547	617598	131	131	10.19	1	0.00423851	0.00613988	0.00423851	0.00613988	Mismatch, No Reference
Waist circumference-COPD	UK Biobank	UKBB + BBJ + FinnGen	ukb-b-9405	ebi-a-GCST90018807	462166	635145	17547	617598	1631	1545	13.3995	1	0.0464625	0.00258102	0.0401307	0.00236774	Mismatch, No Reference
Waist circumference-COPD	Taiwan Biobank	FinnGen (Release 10)	ebi-a-GCST90103753	finngen_R10_J10_COPD	21949	358369	20066	338303	21	21	10.19	1	0.00780567	0.00650267	0.00780567	0.00650267	Mismatch, No Reference
Waist circumference-COPD	Taiwan Biobank	FinnGen (Release 10)	GCST90278648	finngen_R10_J10_COPD	92615	358369	20066	338303	127	127	10.19	1	0.0130148	0.00568662	0.0130148	0.00568662	Mismatch, No Reference
Waist circumference-COPD	UK Biobank	FinnGen (Release 10)	ukb-b-9405	finngen_R10_J10_COPD	462166	358369	20066	338303	1625	1552	13.3995	1	0.0316973	0.00260312	0.0284507	0.00239296	Mismatch, No Reference
Waist circumference-COPD	Taiwan Biobank	UK Biobank	ebi-a-GCST90103753	ukb-b-16751	21949	463010	3871	459139	17	17	10.19	0.00829061	0.0105789	0.0137146	0.0105789	0.0137146	Mismatch with Reference
Waist circumference-COPD	Taiwan Biobank	UK Biobank	GCST90278648	ukb-b-16751	92615	463010	3871	459139	111	111	10.19	0.00829061	0.0129513	0.010457	0.0129513	0.010457	Mismatch with Reference
Waist circumference-COPD	UK Biobank	UK Biobank	ukb-b-9405	ukb-b-16751	462166	463010	3871	459139	1418	1418	13.3995	0.00829061	0.0673551	0.00486061	0.0673551	0.00486061	Reference
Waist circumference-Coronary Heart Disease	Taiwan Biobank	Biobank Japan	ebi-a-GCST90103753	bbj-a-159	21949	212453	29319	183134	21	21	10.19	1	0.0164739	0.00507447	0.0164739	0.00507447	Mismatch, No Reference
Waist circumference-Coronary Heart Disease	Taiwan Biobank	Biobank Japan	GCST90278648	bbj-a-159	92615	212453	29319	183134	123	122	10.19	1	0.017613	0.00587364	0.018015	0.00566077	Mismatch, No Reference
Waist circumference-Coronary Heart Disease	UK Biobank	Biobank Japan	ukb-b-9405	bbj-a-159	462166	212453	29319	183134	1400	1362	13.3995	1	0.0184675	0.00261502	0.0172262	0.00241458	Mismatch, No Reference
Waist circumference-Coronary Heart Disease	Taiwan Biobank	UK Biobank	ebi-a-GCST90103753	ebi-a-GCST005194	21949	296525	34541	261984	21	21	10.19	1	0.00447192	0.00369582	0.00447192	0.00369582	Mismatch with Reference
Waist circumference-Coronary Heart Disease	Taiwan Biobank	UK Biobank	GCST90278648	ebi-a-GCST005194	92615	296525	34541	261984	121	121	10.19	1	0.0113802	0.00408798	0.0113802	0.00408798	Mismatch with Reference
Waist circumference-Coronary Heart Disease	UK Biobank	UK Biobank	ukb-b-9405	ebi-a-GCST005194	462166	296525	34541	261984	1610	1604	13.3995	1	0.0354929	0.00151758	0.0354234	0.00149825	Reference
Waist circumference-Coronary Heart Disease	Taiwan Biobank	FinnGen (Release 10)	ebi-a-GCST90103753	finngen_R10_I9_CHD	21949	412181	46959	365222	21	21	10.19	1	0.00360343	0.00464962	0.00360343	0.00464962	Mismatch, No Reference
Waist circumference-Coronary Heart Disease	Taiwan Biobank	FinnGen (Release 10)	GCST90278648	finngen_R10_I9_CHD	92615	412181	46959	365222	127	127	10.19	1	0.0109329	0.00465283	0.0109329	0.00465283	Mismatch, No Reference
Waist circumference-Coronary Heart Disease	UK Biobank	FinnGen (Release 10)	ukb-b-9405	finngen_R10_I9_CHD	462166	412181	46959	365222	1625	1606	13.3995	1	0.0214611	0.00191939	0.020854	0.00185566	Mismatch, No Reference
Waist circumference-Coronary Heart Disease	Taiwan Biobank	CARDIoGRAMplusC4D	ebi-a-GCST90103753	ieu-a-7	21949	184305	60801	123504	21	21	10.19	1	0.00271251	0.00600145	0.00271251	0.00600145	Mismatch, No Reference
Waist circumference-Coronary Heart Disease	Taiwan Biobank	CARDIoGRAMplusC4D	GCST90278648	ieu-a-7	92615	184305	60801	123504	120	120	10.19	1	0.0168699	0.00568779	0.0168699	0.00568779	Mismatch, No Reference
Waist circumference-Coronary Heart Disease	UK Biobank	CARDIoGRAMplusC4D	ukb-b-9405	ieu-a-7	462166	184305	60801	123504	1607	1579	13.3995	1	0.029817	0.00204153	0.0291158	0.00195126	Mismatch, No Reference
Waist circumference-Coronary Heart Disease	Taiwan Biobank	UK Biobank	ebi-a-GCST90103753	ukb-b-1668	21949	463010	12171	450839	21	21	10.19	0.0255957	0.000883037	0.00885789	0.000883037	0.00885789	Mismatch with Reference
Waist circumference-Coronary Heart Disease	Taiwan Biobank	UK Biobank	GCST90278648	ukb-b-1668	92615	463010	12171	450839	115	115	10.19	0.0255957	0.00666354	0.00672414	0.00666354	0.00672414	Mismatch with Reference
Waist circumference-Coronary Heart Disease	UK Biobank	UK Biobank	ukb-b-9405	ukb-b-1668	462166	463010	12171	450839	1561	1561	13.3995	0.0255957	0.0416913	0.00289265	0.0416913	0.00289265	Reference
Waist circumference-Crohn's Disease	Taiwan Biobank	UK Biobank	ebi-a-GCST90103753	ebi-a-GCST004132	21949	40266	12194	28072	21	21	10.19	1	0.000110254	0.00767219	0.000110254	0.00767219	Mismatch with Reference
Waist circumference-Crohn's Disease	Taiwan Biobank	UK Biobank	GCST90278648	ebi-a-GCST004132	92615	40266	12194	28072	124	121	10.19	1	-0.00212967	0.00942636	-0.00416194	0.00857561	Mismatch with Reference
Waist circumference-Crohn's Disease	UK Biobank	UK Biobank	ukb-b-9405	ebi-a-GCST004132	462166	40266	12194	28072	1614	1378	13.3995	1	0.0141803	0.00377175	0.0129011	0.00328918	Reference
Waist circumference-Crohn's Disease	Taiwan Biobank	FinnGen (Release 10)	ebi-a-GCST90103753	finngen_R10_CHRONNAS	21949	395165	2191	392974	21	21	10.19	1	-0.0112287	0.0187006	-0.0112287	0.0187006	Mismatch, No Reference
Waist circumference-Crohn's Disease	Taiwan Biobank	FinnGen (Release 10)	GCST90278648	finngen_R10_CHRONNAS	92615	395165	2191	392974	127	125	10.19	1	-0.0030748	0.0124454	-0.00254421	0.0125243	Mismatch, No Reference
Waist circumference-Crohn's Disease	UK Biobank	FinnGen (Release 10)	ukb-b-9405	finngen_R10_CHRONNAS	462166	395165	2191	392974	1625	1055	13.3995	1	0.0146176	0.00594604	0.00342933	0.00680816	Mismatch, No Reference
Waist circumference-Crohn's Disease	Taiwan Biobank	IIBDGC	ebi-a-GCST90103753	ieu-a-12	21949	51874	17897	33977	1	1	10.19	1	0.00260617	18.7799			Mismatch, No Reference
Waist circumference-Crohn's Disease	Taiwan Biobank	IIBDGC	GCST90278648	ieu-a-12	92615	51874	17897	33977	26	24	10.19	1	0.0055206	0.0202123	-0.00222256	0.0136041	Mismatch, No Reference
Waist circumference-Crohn's Disease	UK Biobank	IIBDGC	ukb-b-9405	ieu-a-12	462166	51874	17897	33977	326	278	13.3995	1	0.00482949	0.00805146	-0.00125714	0.00590768	Mismatch, No Reference
Waist circumference-Gout	Taiwan Biobank	Global Biobank Meta-analysis Initiative (AFR)	ebi-a-GCST90103753	GCST90399698	21949	35214	1312	33902	20	20	10.19	1	0.0104844	0.03025	0.0104844	0.03025	Mismatch, No Reference
Waist circumference-Gout	Taiwan Biobank	Global Biobank Meta-analysis Initiative (AFR)	GCST90278648	GCST90399698	92615	35214	1312	33902	117	78	10.19	1	0.0114662	0.0243241	0.0034848	0.0249639	Mismatch, No Reference
Waist circumference-Gout	UK Biobank	Global Biobank Meta-analysis Initiative (AFR)	ukb-b-9405	GCST90399698	462166	35214	1312	33902	1551	657	13.3995	1	0.0364105	0.010503	0.0125325	0.0143325	Mismatch, No Reference
Waist circumference-Gout	Taiwan Biobank	Global Biobank Meta-analysis Initiative (Hispanic)	ebi-a-GCST90103753	GCST90399699	21949	18186	557	17629	20	17	10.19	1	0.000997149	0.0404739	-0.00914604	0.0358072	Mismatch, No Reference
Waist circumference-Gout	Taiwan Biobank	Global Biobank Meta-analysis Initiative (Hispanic)	GCST90278648	GCST90399699	92615	18186	557	17629	114	63	10.19	1	0.0325815	0.0315411	0.00612583	0.0387608	Mismatch, No Reference
Waist circumference-Gout	UK Biobank	Global Biobank Meta-analysis Initiative (Hispanic)	ukb-b-9405	GCST90399699	462166	18186	557	17629	1568	471	13.3995	1	0.00727688	0.014762	-0.00402126	0.0234897	Mismatch, No Reference
Waist circumference-Gout	Taiwan Biobank	Global Biobank Meta-Analysis Initiative (EAS)	ebi-a-GCST90103753	GCST90399700	21949	349359	10425	338934	20	20	10.19	1	0.0372749	0.00874555	0.0372749	0.00874555	Mismatch, No Reference
Waist circumference-Gout	Taiwan Biobank	Global Biobank Meta-Analysis Initiative (EAS)	GCST90278648	GCST90399700	92615	349359	10425	338934	124	122	10.19	1	0.0273956	0.00825914	0.0263237	0.00790478	Mismatch, No Reference
Waist circumference-Gout	UK Biobank	Global Biobank Meta-Analysis Initiative (EAS)	ukb-b-9405	GCST90399700	462166	349359	10425	338934	1423	1264	13.3995	1	0.0187204	0.00358788	0.0131609	0.00339917	Mismatch, No Reference
Waist circumference-Gout	Taiwan Biobank	Global Biobank Meta-Analysis Initiative (EUR)	ebi-a-GCST90103753	GCST90399701	21949	1051653	24278	1027375	20	20	10.19	1	0.0139023	0.00808856	0.0139023	0.00808856	Mismatch, No Reference
Waist circumference-Gout	Taiwan Biobank	Global Biobank Meta-Analysis Initiative (EUR)	GCST90278648	GCST90399701	92615	1051653	24278	1027375	121	121	10.19	1	0.0290914	0.00611174	0.0290914	0.00611174	Mismatch, No Reference
Waist circumference-Gout	UK Biobank	Global Biobank Meta-Analysis Initiative (EUR)	ukb-b-9405	GCST90399701	462166	1051653	24278	1027375	1585	1524	13.3995	1	0.0492652	0.00229975	0.0475063	0.00210563	Mismatch, No Reference
Waist circumference-Gout	Taiwan Biobank	FinnGen (Release 10)	ebi-a-GCST90103753	finngen_R10_M13_GOUT	21949	272412	9568	262844	21	21	10.19	1	0.0321599	0.0101489	0.0321599	0.0101489	Mismatch, No Reference
Waist circumference-Gout	Taiwan Biobank	FinnGen (Release 10)	GCST90278648	finngen_R10_M13_GOUT	92615	272412	9568	262844	127	127	10.19	1	0.0277306	0.00772549	0.0277306	0.00772549	Mismatch, No Reference
Waist circumference-Gout	UK Biobank	FinnGen (Release 10)	ukb-b-9405	finngen_R10_M13_GOUT	462166	272412	9568	262844	1625	1433	13.3995	1	0.0396321	0.00335855	0.0319935	0.0030395	Mismatch, No Reference
Waist circumference-Gout	Taiwan Biobank	UK Biobank	ebi-a-GCST90103753	ukb-b-13251	21949	462933	6543	456390	18	18	10.19	0.013934	0.00113736	0.00892292	0.00113736	0.00892292	Mismatch with Reference
Waist circumference-Gout	Taiwan Biobank	UK Biobank	GCST90278648	ukb-b-13251	92615	462933	6543	456390	114	114	10.19	0.013934	0.00321517	0.00864124	0.00321517	0.00864124	Mismatch with Reference
Waist circumference-Gout	UK Biobank	UK Biobank	ukb-b-9405	ukb-b-13251	462166	462933	6543	456390	1494	1494	13.3995	0.013934	0.0597343	0.00397057	0.0597343	0.00397057	Reference
Waist circumference-Hyperlipidemia	Taiwan Biobank	Taiwan Biobank	ebi-a-GCST90103753	ebi-a-GCST90090994	21949	9714	3310	6404	11	11	10.19	1	-0.0104152	0.0222531	-0.0104152	0.0222531	Mismatch with Reference
Waist circumference-Hyperlipidemia	Taiwan Biobank	Taiwan Biobank	GCST90278648	ebi-a-GCST90090994	92615	9714	3310	6404	86	75	10.19	1	-0.042512	0.0170876	-0.0216267	0.0165399	Reference
Waist circumference-Hyperlipidemia	UK Biobank	Taiwan Biobank	ukb-b-9405	ebi-a-GCST90090994	462166	9714	3310	6404	1058	643	13.3995	1	-0.00281827	0.00798652	-0.00121816	0.00921646	Mismatch with Reference
Waist circumference-Hyperlipidemia	Taiwan Biobank	UK Biobank	ebi-a-GCST90103753	ebi-a-GCST90104005	21949	349222	17485	331737	22	22	10.19	1	0.00226489	0.00469565	0.00226489	0.00469565	Mismatch with Reference
Waist circumference-Hyperlipidemia	Taiwan Biobank	UK Biobank	GCST90278648	ebi-a-GCST90104005	92615	349222	17485	331737	129	128	10.19	1	-0.000544526	0.00639717	-0.000300681	0.00618938	Mismatch with Reference
Waist circumference-Hyperlipidemia	UK Biobank	UK Biobank	ukb-b-9405	ebi-a-GCST90104005	462166	349222	17485	331737	1637	1528	13.3995	1	0.0513769	0.00254485	0.0458764	0.00220253	Reference
Waist circumference-Hyperlipidemia	Taiwan Biobank	FinnGen (Release 10)	ebi-a-GCST90103753	finngen_R10_E4_HYPERLIPNAS	21949	365889	13657	352232	21	21	10.19	1	0.00501904	0.0109061	0.00501904	0.0109061	Mismatch, No Reference
Waist circumference-Hyperlipidemia	Taiwan Biobank	FinnGen (Release 10)	GCST90278648	finngen_R10_E4_HYPERLIPNAS	92615	365889	13657	352232	127	127	10.19	1	0.00920829	0.00549588	0.00920829	0.00549588	Mismatch, No Reference
Waist circumference-Hyperlipidemia	UK Biobank	FinnGen (Release 10)	ukb-b-9405	finngen_R10_E4_HYPERLIPNAS	462166	365889	13657	352232	1625	1555	13.3995	1	0.0186876	0.00261715	0.0180369	0.00245468	Mismatch, No Reference
Waist circumference-Hypertension	Taiwan Biobank	Sub-Saharan African meta-analysis	ebi-a-GCST90103753	GCST90301363	21949	10772	3818	6918	19	19	10.19	1	0.00383496	0.00351513	0.00383496	0.00351513	Mismatch, No Reference
Waist circumference-Hypertension	Taiwan Biobank	Sub-Saharan African meta-analysis	GCST90278648	GCST90301363	92615	10772	3818	6918	123	123	10.19	1	0.00238774	0.00276933	0.00238774	0.00276933	Mismatch, No Reference
Waist circumference-Hypertension	UK Biobank	Sub-Saharan African meta-analysis	ukb-b-9405	GCST90301363	462166	10772	3818	6918	1467	1467	13.3995	1	0.00114951	0.00136523	0.00114951	0.00136523	Mismatch, No Reference
Waist circumference-Hypertension	Taiwan Biobank	Majority Hispanic mega-analysis (Wojcik)	ebi-a-GCST90103753	ebi-a-GCST008036	21949	49141	27123	22018	22	22	10.19	1	0.00870665	0.00745811	0.00870665	0.00745811	Mismatch, No Reference
Waist circumference-Hypertension	Taiwan Biobank	Majority Hispanic mega-analysis (Wojcik)	GCST90278648	ebi-a-GCST008036	92615	49141	27123	22018	132	131	10.19	1	0.0022736	0.0073669	0.00244376	0.00715329	Mismatch, No Reference
Waist circumference-Hypertension	UK Biobank	Majority Hispanic mega-analysis (Wojcik)	ukb-b-9405	ebi-a-GCST008036	462166	49141	27123	22018	1633	1461	13.3995	1	0.00983449	0.00330367	0.00848266	0.00321506	Mismatch, No Reference
Waist circumference-Hypertension	Taiwan Biobank	FinnGen (Release 10)	ebi-a-GCST90103753	finngen_R10_I9_HYPTENS	21949	412113	122996	289117	21	21	10.19	1	0.00496388	0.00595244	0.00496388	0.00595244	Mismatch, No Reference
Waist circumference-Hypertension	Taiwan Biobank	FinnGen (Release 10)	GCST90278648	finngen_R10_I9_HYPTENS	92615	412113	122996	289117	127	127	10.19	1	0.0165761	0.00564271	0.0165761	0.00564271	Mismatch, No Reference
Waist circumference-Hypertension	UK Biobank	FinnGen (Release 10)	ukb-b-9405	finngen_R10_I9_HYPTENS	462166	412113	122996	289117	1625	1610	13.3995	1	0.0416241	0.00171804	0.0414514	0.00167764	Mismatch, No Reference
Waist circumference-Hypertension	Taiwan Biobank	UK Biobank	ebi-a-GCST90103753	ukb-b-14057	21949	462933	119731	343202	22	22	10.19	0.191743	0.00721256	0.00440653	0.00721256	0.00440653	Mismatch with Reference
Waist circumference-Hypertension	Taiwan Biobank	UK Biobank	GCST90278648	ukb-b-14057	92615	462933	119731	343202	119	119	10.19	0.191743	0.0192085	0.00456837	0.0192085	0.00456837	Mismatch with Reference
Waist circumference-Hypertension	UK Biobank	UK Biobank	ukb-b-9405	ukb-b-14057	462166	462933	119731	343202	1638	1638	13.3995	0.191743	0.052139	0.00142694	0.052139	0.00142694	Reference
Waist circumference-Hypertension	Taiwan Biobank	SAS (Pan-UK Biobank)	ebi-a-GCST90103753	ukb-e-401_CSA	21949	8860	2690	6170	22	22	10.19	1	0.0117345	0.0140344	0.0117345	0.0140344	Mismatch, No Reference
Waist circumference-Hypertension	Taiwan Biobank	SAS (Pan-UK Biobank)	GCST90278648	ukb-e-401_CSA	92615	8860	2690	6170	126	113	10.19	1	0.0032647	0.0145877	0.00697649	0.0147252	Mismatch, No Reference
Waist circumference-Hypertension	UK Biobank	SAS (Pan-UK Biobank)	ukb-b-9405	ukb-e-401_CSA	462166	8860	2690	6170	1574	877	13.3995	1	0.030236	0.00707398	0.0103805	0.00876897	Mismatch, No Reference
Waist circumference-Multiple Sclerosis	Taiwan Biobank	FinnGen (Release 10)	ebi-a-GCST90103753	finngen_R10_G6_MS	21949	410970	2409	408561	21	21	10.19	1	0.00820291	0.0148977	0.00820291	0.0148977	Mismatch, No Reference
Waist circumference-Multiple Sclerosis	Taiwan Biobank	FinnGen (Release 10)	GCST90278648	finngen_R10_G6_MS	92615	410970	2409	408561	127	117	10.19	1	0.0193768	0.013564	0.0109035	0.0123205	Mismatch, No Reference
Waist circumference-Multiple Sclerosis	UK Biobank	FinnGen (Release 10)	ukb-b-9405	finngen_R10_G6_MS	462166	410970	2409	408561	1625	1067	13.3995	1	0.0144627	0.00574953	0.00263631	0.00645812	Mismatch, No Reference
Waist circumference-Multiple Sclerosis	Taiwan Biobank	International Multiple Sclerosis Genetics Consortium	ebi-a-GCST90103753	ieu-b-18	21949	115803	47429	68374	21	21	10.19	1	-0.0111028	0.0072869	-0.0111028	0.0072869	Mismatch, No Reference
Waist circumference-Multiple Sclerosis	Taiwan Biobank	International Multiple Sclerosis Genetics Consortium	GCST90278648	ieu-b-18	92615	115803	47429	68374	116	109	10.19	1	0.0265129	0.0106569	0.0226577	0.00865308	Mismatch, No Reference
Waist circumference-Multiple Sclerosis	UK Biobank	International Multiple Sclerosis Genetics Consortium	ukb-b-9405	ieu-b-18	462166	115803	47429	68374	1496	1242	13.3995	1	0.0223655	0.0039702	0.0161157	0.00352104	Mismatch, No Reference
Waist circumference-Multiple Sclerosis	Taiwan Biobank	UK Biobank	ebi-a-GCST90103753	ukb-b-17670	21949	462933	1679	461254	13	13	10.19	0.00361372	-0.000130522	0.0236705	-0.000130522	0.0236705	Mismatch with Reference
Waist circumference-Multiple Sclerosis	Taiwan Biobank	UK Biobank	GCST90278648	ukb-b-17670	92615	462933	1679	461254	91	91	10.19	0.00361372	0.0299365	0.0176908	0.0299365	0.0176908	Mismatch with Reference
Waist circumference-Multiple Sclerosis	UK Biobank	UK Biobank	ukb-b-9405	ukb-b-17670	462166	462933	1679	461254	1184	1184	13.3995	0.00361372	0.0139013	0.0078612	0.0139013	0.0078612	Reference
Waist circumference-Myocardial Infarction	Taiwan Biobank	Biobank Japan	ebi-a-GCST90103753	ebi-a-GCST90018657	21949	161206	14992	146214	22	22	10.19	1	0.0202482	0.00742311	0.0202482	0.00742311	Mismatch, No Reference
Waist circumference-Myocardial Infarction	Taiwan Biobank	Biobank Japan	GCST90278648	ebi-a-GCST90018657	92615	161206	14992	146214	125	122	10.19	1	0.00958485	0.00824661	0.0115788	0.00748802	Mismatch, No Reference
Waist circumference-Myocardial Infarction	UK Biobank	Biobank Japan	ukb-b-9405	ebi-a-GCST90018657	462166	161206	14992	146214	1450	1337	13.3995	1	0.0220557	0.00337448	0.0189456	0.00298088	Mismatch, No Reference
Waist circumference-Myocardial Infarction	Taiwan Biobank	UKBB + BBJ + FinnGen	ebi-a-GCST90103753	ebi-a-GCST90018877	21949	623029	35909	587120	22	22	10.19	1	0.0153994	0.00578665	0.0153994	0.00578665	Mismatch, No Reference
Waist circumference-Myocardial Infarction	Taiwan Biobank	UKBB + BBJ + FinnGen	GCST90278648	ebi-a-GCST90018877	92615	623029	35909	587120	131	129	10.19	1	0.00590802	0.00543594	0.00644654	0.00510654	Mismatch, No Reference
Waist circumference-Myocardial Infarction	UK Biobank	UKBB + BBJ + FinnGen	ukb-b-9405	ebi-a-GCST90018877	462166	623029	35909	587120	1631	1584	13.3995	1	0.0349365	0.00217665	0.0330881	0.00202852	Mismatch, No Reference
Waist circumference-Myocardial Infarction	Taiwan Biobank	FinnGen (Release 10)	ebi-a-GCST90103753	finngen_R10_I9_MI_STRICT	21949	369139	26060	343079	21	21	10.19	1	0.00880554	0.00630761	0.00880554	0.00630761	Mismatch, No Reference
Waist circumference-Myocardial Infarction	Taiwan Biobank	FinnGen (Release 10)	GCST90278648	finngen_R10_I9_MI_STRICT	92615	369139	26060	343079	127	127	10.19	1	0.0167079	0.00578183	0.0167079	0.00578183	Mismatch, No Reference
Waist circumference-Myocardial Infarction	UK Biobank	FinnGen (Release 10)	ukb-b-9405	finngen_R10_I9_MI_STRICT	462166	369139	26060	343079	1625	1568	13.3995	1	0.0240246	0.00241149	0.0216276	0.00222939	Mismatch, No Reference
Waist circumference-Myocardial Infarction	Taiwan Biobank	CARDIoGRAMplusC4D	ebi-a-GCST90103753	ieu-a-798	21949	171875	43676	128199	21	21	10.19	1	0.00864194	0.00624034	0.00864194	0.00624034	Mismatch, No Reference
Waist circumference-Myocardial Infarction	Taiwan Biobank	CARDIoGRAMplusC4D	GCST90278648	ieu-a-798	92615	171875	43676	128199	120	120	10.19	1	0.0136961	0.00571214	0.0136961	0.00571214	Mismatch, No Reference
Waist circumference-Myocardial Infarction	UK Biobank	CARDIoGRAMplusC4D	ukb-b-9405	ieu-a-798	462166	171875	43676	128199	1607	1566	13.3995	1	0.0309341	0.00217839	0.0298672	0.00205628	Mismatch, No Reference
Waist circumference-Myocardial Infarction	Taiwan Biobank	UK Biobank	ebi-a-GCST90103753	ukb-b-15829	21949	462933	10616	452317	21	21	10.19	0.0224062	0.00588138	0.00705475	0.00588138	0.00705475	Mismatch with Reference
Waist circumference-Myocardial Infarction	Taiwan Biobank	UK Biobank	GCST90278648	ukb-b-15829	92615	462933	10616	452317	115	115	10.19	0.0224062	0.0179927	0.00697877	0.0179927	0.00697877	Mismatch with Reference
Waist circumference-Myocardial Infarction	UK Biobank	UK Biobank	ukb-b-9405	ukb-b-15829	462166	462933	10616	452317	1554	1554	13.3995	0.0224062	0.0524342	0.00302888	0.0524342	0.00302888	Reference
Waist circumference-NAFLD	Taiwan Biobank	eMERGE + UK Biobank + FinnGen + Estonian Biobank	ebi-a-GCST90103753	ebi-a-GCST90091033	21949	778614	8434	770180	20	20	10.19	1	0.0219216	0.00822237	0.0219216	0.00822237	Mismatch, No Reference
Waist circumference-NAFLD	Taiwan Biobank	eMERGE + UK Biobank + FinnGen + Estonian Biobank	GCST90278648	ebi-a-GCST90091033	92615	778614	8434	770180	115	115	10.19	1	0.0125761	0.00824879	0.0125761	0.00824879	Mismatch, No Reference
Waist circumference-NAFLD	UK Biobank	eMERGE + UK Biobank + FinnGen + Estonian Biobank	ukb-b-9405	ebi-a-GCST90091033	462166	778614	8434	770180	1594	1411	13.3995	1	0.041523	0.00331997	0.0322475	0.00324737	Mismatch, No Reference
Waist circumference-NAFLD	Taiwan Biobank	FinnGen (Release 10)	ebi-a-GCST90103753	finngen_R10_NAFLD	21949	412181	2568	409613	21	21	10.19	1	-0.00284334	0.0187832	-0.00284334	0.0187832	Mismatch, No Reference
Waist circumference-NAFLD	Taiwan Biobank	FinnGen (Release 10)	GCST90278648	finngen_R10_NAFLD	92615	412181	2568	409613	127	122	10.19	1	0.0418649	0.0120267	0.0346016	0.011768	Mismatch, No Reference
Waist circumference-NAFLD	UK Biobank	FinnGen (Release 10)	ukb-b-9405	finngen_R10_NAFLD	462166	412181	2568	409613	1625	1037	13.3995	1	0.0574862	0.00576404	0.0256092	0.00634423	Mismatch, No Reference
Waist circumference-Osteoporosis	Taiwan Biobank	Biobank Japan	ebi-a-GCST90103753	bbj-a-137	21949	212453	7788	204665	21	21	10.19	1	-0.00274085	0.0109932	-0.00274085	0.0109932	Mismatch, No Reference
Waist circumference-Osteoporosis	Taiwan Biobank	Biobank Japan	GCST90278648	bbj-a-137	92615	212453	7788	204665	126	126	10.19	1	0.00105305	0.0074165	0.00105305	0.0074165	Mismatch, No Reference
Waist circumference-Osteoporosis	UK Biobank	Biobank Japan	ukb-b-9405	bbj-a-137	462166	212453	7788	204665	1420	1240	13.3995	1	-0.0156548	0.00386348	-0.0108452	0.00389894	Mismatch, No Reference
Waist circumference-Osteoporosis	Taiwan Biobank	FinnGen (Release 10)	ebi-a-GCST90103753	finngen_R10_M13_OSTEOPOROSIS	21949	399054	8017	391037	21	21	10.19	1	-0.023465	0.00972738	-0.023465	0.00972738	Mismatch, No Reference
Waist circumference-Osteoporosis	Taiwan Biobank	FinnGen (Release 10)	GCST90278648	finngen_R10_M13_OSTEOPOROSIS	92615	399054	8017	391037	127	127	10.19	1	-0.00590771	0.0069843	-0.00590771	0.0069843	Mismatch, No Reference
Waist circumference-Osteoporosis	UK Biobank	FinnGen (Release 10)	ukb-b-9405	finngen_R10_M13_OSTEOPOROSIS	462166	399054	8017	391037	1625	1432	13.3995	1	-0.00746141	0.0033573	-0.00504874	0.00324394	Mismatch, No Reference
Waist circumference-Osteoporosis	Taiwan Biobank	UK Biobank	ebi-a-GCST90103753	ukb-b-12141	21949	462933	7547	455386	18	18	10.19	0.0160368	-0.0168213	0.0100269	-0.0168213	0.0100269	Mismatch with Reference
Waist circumference-Osteoporosis	Taiwan Biobank	UK Biobank	GCST90278648	ukb-b-12141	92615	462933	7547	455386	114	114	10.19	0.0160368	-0.0157923	0.00866038	-0.0157923	0.00866038	Mismatch with Reference
Waist circumference-Osteoporosis	UK Biobank	UK Biobank	ukb-b-9405	ukb-b-12141	462166	462933	7547	455386	1508	1508	13.3995	0.0160368	-0.0299565	0.00363654	-0.0299565	0.00363654	Reference
Waist circumference-Rheumatoid Arthritis	Taiwan Biobank	Biobank Japan	ebi-a-GCST90103753	GCST90018690	21949	212453	5348	173268	22	22	10.19	1	0.0114014	0.0101876	0.0114014	0.0101876	Mismatch, No Reference
Waist circumference-Rheumatoid Arthritis	Taiwan Biobank	Biobank Japan	GCST90278648	GCST90018690	92615	212453	5348	173268	125	120	10.19	1	0.00396116	0.00989483	0.00363287	0.00840446	Mismatch, No Reference
Waist circumference-Rheumatoid Arthritis	UK Biobank	Biobank Japan	ukb-b-9405	GCST90018690	462166	212453	5348	173268	1450	1209	13.3995	1	-0.00807783	0.00454786	-0.00835611	0.00461772	Mismatch, No Reference
Waist circumference-Rheumatoid Arthritis	Taiwan Biobank	FinnGen (Release 10)	ebi-a-GCST90103753	finngen_R10_M13_RHEUMA	21949	276465	13621	262844	21	21	10.19	1	0.00649711	0.00659798	0.00649711	0.00659798	Mismatch, No Reference
Waist circumference-Rheumatoid Arthritis	Taiwan Biobank	FinnGen (Release 10)	GCST90278648	finngen_R10_M13_RHEUMA	92615	276465	13621	262844	127	124	10.19	1	0.0104328	0.0077693	0.0105287	0.00689821	Mismatch, No Reference
Waist circumference-Rheumatoid Arthritis	UK Biobank	FinnGen (Release 10)	ukb-b-9405	finngen_R10_M13_RHEUMA	462166	276465	13621	262844	1625	1542	13.3995	1	0.0210531	0.00272149	0.0180583	0.00248597	Mismatch, No Reference
Waist circumference-Rheumatoid Arthritis	Taiwan Biobank	European meta-analysis (Okada)	ebi-a-GCST90103753	ieu-a-832	21949	58284	14361	43923	20	20	10.19	1	-0.00802494	0.0103117	-0.00802494	0.0103117	Mismatch, No Reference
Waist circumference-Rheumatoid Arthritis	Taiwan Biobank	European meta-analysis (Okada)	GCST90278648	ieu-a-832	92615	58284	14361	43923	111	106	10.19	1	0.000800012	0.0116502	-0.00190031	0.0100263	Mismatch, No Reference
Waist circumference-Rheumatoid Arthritis	UK Biobank	European meta-analysis (Okada)	ukb-b-9405	ieu-a-832	462166	58284	14361	43923	1442	1105	13.3995	1	0.0148388	0.00479709	0.00587755	0.00429333	Mismatch, No Reference
Waist circumference-Rheumatoid Arthritis	Taiwan Biobank	European + East Asian meta-analysis (Okada)	ebi-a-GCST90103753	ieu-a-833	21949	80799	19234	61565	22	22	10.19	1	0.000962412	0.00710873	0.000962412	0.00710873	Mismatch, No Reference
Waist circumference-Rheumatoid Arthritis	Taiwan Biobank	European + East Asian meta-analysis (Okada)	GCST90278648	ieu-a-833	92615	80799	19234	61565	122	117	10.19	1	-0.000233624	0.00999131	-0.00182171	0.00833063	Mismatch, No Reference
Waist circumference-Rheumatoid Arthritis	UK Biobank	European + East Asian meta-analysis (Okada)	ukb-b-9405	ieu-a-833	462166	80799	19234	61565	1507	1282	13.3995	1	0.00890523	0.00366887	0.00380662	0.00327231	Mismatch, No Reference
Waist circumference-Rheumatoid Arthritis	Taiwan Biobank	UK Biobank	ebi-a-GCST90103753	ukb-b-9125	21949	462933	5201	457732	18	18	10.19	0.0111087	0.0126536	0.00979728	0.0126536	0.00979728	Mismatch with Reference
Waist circumference-Rheumatoid Arthritis	Taiwan Biobank	UK Biobank	GCST90278648	ukb-b-9125	92615	462933	5201	457732	113	113	10.19	0.0111087	0.0179369	0.0108925	0.0179369	0.0108925	Mismatch with Reference
Waist circumference-Rheumatoid Arthritis	UK Biobank	UK Biobank	ukb-b-9405	ukb-b-9125	462166	462933	5201	457732	1458	1458	13.3995	0.0111087	0.0372681	0.004213	0.0372681	0.004213	Reference
Waist circumference-Schizophrenia	Taiwan Biobank	FinnGen (Release 10)	ebi-a-GCST90103753	finngen_R10_F5_SCHZPHR	21949	405094	6708	398386	21	21	10.19	1	-0.0232064	0.0132963	-0.0232064	0.0132963	Mismatch, No Reference
Waist circumference-Schizophrenia	Taiwan Biobank	FinnGen (Release 10)	GCST90278648	finngen_R10_F5_SCHZPHR	92615	405094	6708	398386	127	121	10.19	1	-0.0331545	0.0131576	-0.0267382	0.0120703	Mismatch, No Reference
Waist circumference-Schizophrenia	UK Biobank	FinnGen (Release 10)	ukb-b-9405	finngen_R10_F5_SCHZPHR	462166	405094	6708	398386	1625	1121	13.3995	1	-0.0239531	0.00543848	-0.00896526	0.00565081	Mismatch, No Reference
Waist circumference-Schizophrenia	Taiwan Biobank	Schizophrenia Working Group	ebi-a-GCST90103753	ieu-b-42	21949	77096	33640	43456	22	22	10.19	1	-0.00288212	0.00668335	-0.00288212	0.00668335	Mismatch, No Reference
Waist circumference-Schizophrenia	Taiwan Biobank	Schizophrenia Working Group	GCST90278648	ieu-b-42	92615	77096	33640	43456	124	121	10.19	1	-0.00464656	0.00809868	-0.00402228	0.00743449	Mismatch, No Reference
Waist circumference-Schizophrenia	UK Biobank	Schizophrenia Working Group	ukb-b-9405	ieu-b-42	462166	77096	33640	43456	1615	1450	13.3995	1	-0.0099952	0.0032619	-0.0063067	0.00273482	Mismatch, No Reference
Waist circumference-Schizophrenia	Taiwan Biobank	East Asian meta-analysis (Lam)	ebi-a-GCST90103753	ieu-b-5070	21949	58140	22778	35362	22	22	10.19	1	0.000777089	0.00985656	0.000777089	0.00985656	Mismatch, No Reference
Waist circumference-Schizophrenia	Taiwan Biobank	East Asian meta-analysis (Lam)	GCST90278648	ieu-b-5070	92615	58140	22778	35362	126	124	10.19	1	-0.00805286	0.00959893	-0.00876306	0.00914836	Mismatch, No Reference
Waist circumference-Schizophrenia	UK Biobank	East Asian meta-analysis (Lam)	ukb-b-9405	ieu-b-5070	462166	58140	22778	35362	1473	1158	13.3995	1	-0.0217253	0.00465679	-0.0109478	0.00393427	Mismatch, No Reference
Waist circumference-Schizophrenia	Taiwan Biobank	European meta-analysis (Trubetskoy)	ebi-a-GCST90103753	ieu-b-5102	21949	127906	52017	75889	21	21	10.19	1	-0.00387832	0.00561868	-0.00387832	0.00561868	Mismatch, No Reference
Waist circumference-Schizophrenia	Taiwan Biobank	European meta-analysis (Trubetskoy)	GCST90278648	ieu-b-5102	92615	127906	52017	75889	116	115	10.19	1	-0.00353254	0.00691194	-0.00346885	0.00668263	Mismatch, No Reference
Waist circumference-Schizophrenia	UK Biobank	European meta-analysis (Trubetskoy)	ukb-b-9405	ieu-b-5102	462166	127906	52017	75889	1612	1501	13.3995	1	-0.00736754	0.00290094	-0.0059821	0.00252663	Mismatch, No Reference
Waist circumference-Stroke	Taiwan Biobank	Biobank Japan	ebi-a-GCST90103753	GCST90018644	21949	210054	22664	152022	22	22	10.19	1	0.00625005	0.00540393	0.00625005	0.00540393	Mismatch, No Reference
Waist circumference-Stroke	Taiwan Biobank	Biobank Japan	GCST90278648	GCST90018644	92615	210054	22664	152022	125	125	10.19	1	0.016057	0.00480206	0.016057	0.00480206	Mismatch, No Reference
Waist circumference-Stroke	UK Biobank	Biobank Japan	ukb-b-9405	GCST90018644	462166	210054	22664	152022	1450	1424	13.3995	1	0.0102467	0.00239042	0.00854886	0.00230787	Mismatch, No Reference
Waist circumference-Stroke	Taiwan Biobank	Global Biobank Meta-analysis Initiative (AFR)	ebi-a-GCST90103753	GCST90399729	21949	25577	1161	24416	20	20	10.19	1	0.00274958	0.0219029	0.00274958	0.0219029	Mismatch, No Reference
Waist circumference-Stroke	Taiwan Biobank	Global Biobank Meta-analysis Initiative (AFR)	GCST90278648	GCST90399729	92615	25577	1161	24416	115	85	10.19	1	-0.0378698	0.0234846	-0.0264104	0.0260723	Mismatch, No Reference
Waist circumference-Stroke	UK Biobank	Global Biobank Meta-analysis Initiative (AFR)	ukb-b-9405	GCST90399729	462166	25577	1161	24416	1515	589	13.3995	1	-0.00205888	0.0114728	-0.00315316	0.016107	Mismatch, No Reference
Waist circumference-Stroke	Taiwan Biobank	MEGASTROKE	ebi-a-GCST90103753	ebi-a-GCST006906	21949	446696	40585	406111	21	21	10.19	1	0.00376371	0.00415339	0.00376371	0.00415339	Mismatch, No Reference
Waist circumference-Stroke	Taiwan Biobank	MEGASTROKE	GCST90278648	ebi-a-GCST006906	92615	446696	40585	406111	120	120	10.19	1	-0.000934489	0.00473468	-0.000934489	0.00473468	Mismatch, No Reference
Waist circumference-Stroke	UK Biobank	MEGASTROKE	ukb-b-9405	ebi-a-GCST006906	462166	446696	40585	406111	1632	1604	13.3995	1	0.0132368	0.00203971	0.0127771	0.00195563	Mismatch, No Reference
Waist circumference-Stroke	Taiwan Biobank	FinnGen (Release 10)	ebi-a-GCST90103753	finngen_R10_C_STROKE	21949	340999	43132	297867	21	21	10.19	1	0.00768298	0.00420285	0.00768298	0.00420285	Mismatch, No Reference
Waist circumference-Stroke	Taiwan Biobank	FinnGen (Release 10)	GCST90278648	finngen_R10_C_STROKE	92615	340999	43132	297867	127	127	10.19	1	0.000967961	0.00414172	0.000967961	0.00414172	Mismatch, No Reference
Waist circumference-Stroke	UK Biobank	FinnGen (Release 10)	ukb-b-9405	finngen_R10_C_STROKE	462166	340999	43132	297867	1625	1615	13.3995	1	0.0162194	0.00181672	0.0160199	0.00178521	Mismatch, No Reference
Waist circumference-Stroke	Taiwan Biobank	UK Biobank	ebi-a-GCST90103753	ukb-b-6358	21949	462933	6116	456817	18	18	10.19	0.0130369	0.0122749	0.0104809	0.0122749	0.0104809	Mismatch with Reference
Waist circumference-Stroke	Taiwan Biobank	UK Biobank	GCST90278648	ukb-b-6358	92615	462933	6116	456817	114	114	10.19	0.0130369	0.00384817	0.00807889	0.00384817	0.00807889	Mismatch with Reference
Waist circumference-Stroke	UK Biobank	UK Biobank	ukb-b-9405	ukb-b-6358	462166	462933	6116	456817	1486	1486	13.3995	0.0130369	0.0429251	0.00374023	0.0429251	0.00374023	Reference
Waist circumference-Type 2 diabetes	Taiwan Biobank	Biobank Japan	ebi-a-GCST90103753	GCST90018706	21949	191764	45383	132032	22	22	10.19	1	0.0197771	0.00814845	0.0197771	0.00814845	Mismatch, No Reference
Waist circumference-Type 2 diabetes	Taiwan Biobank	Biobank Japan	GCST90278648	GCST90018706	92615	191764	45383	132032	125	124	10.19	1	0.049591	0.00803748	0.0503349	0.00778604	Mismatch, No Reference
Waist circumference-Type 2 diabetes	UK Biobank	Biobank Japan	ukb-b-9405	GCST90018706	462166	191764	45383	132032	1450	1398	13.3995	1	0.046514	0.00265327	0.0430698	0.00241676	Mismatch, No Reference
Waist circumference-Type 2 diabetes	Taiwan Biobank	South Asian meta-analysis (Loh)	ebi-a-GCST90103753	GCST90093109	21949	50533	16677	33856	22	22	10.19	1	0.0149015	0.00837572	0.0149015	0.00837572	Mismatch, No Reference
Waist circumference-Type 2 diabetes	Taiwan Biobank	South Asian meta-analysis (Loh)	GCST90278648	GCST90093109	92615	50533	16677	33856	123	123	10.19	1	0.0410974	0.0086309	0.0410974	0.0086309	Mismatch, No Reference
Waist circumference-Type 2 diabetes	UK Biobank	South Asian meta-analysis (Loh)	ukb-b-9405	GCST90093109	462166	50533	16677	33856	1555	1372	13.3995	1	0.0435575	0.00358965	0.0351091	0.00319363	Mismatch, No Reference
Waist circumference-Type 2 diabetes	Taiwan Biobank	European + Pakistani meta-analysis (Xue)	ebi-a-GCST90103753	ebi-a-GCST006867	21949	659316	62892	596424	17	17	10.19	1	0.0103921	0.0102403	0.0103921	0.0102403	Mismatch, No Reference
Waist circumference-Type 2 diabetes	Taiwan Biobank	European + Pakistani meta-analysis (Xue)	GCST90278648	ebi-a-GCST006867	92615	659316	62892	596424	102	102	10.19	1	0.0453016	0.00791394	0.0453016	0.00791394	Mismatch, No Reference
Waist circumference-Type 2 diabetes	UK Biobank	European + Pakistani meta-analysis (Xue)	ukb-b-9405	ebi-a-GCST006867	462166	659316	62892	596424	1322	1252	13.3995	1	0.0967273	0.00227017	0.0917868	0.00203355	Mismatch, No Reference
Waist circumference-Type 2 diabetes	Taiwan Biobank	Majority Hispanic mega-analysis (Wojcik)	ebi-a-GCST90103753	ebi-a-GCST008048	21949	45725	14042	31683	22	22	10.19	1	0.00741583	0.00812301	0.00741583	0.00812301	Mismatch, No Reference
Waist circumference-Type 2 diabetes	Taiwan Biobank	Majority Hispanic mega-analysis (Wojcik)	GCST90278648	ebi-a-GCST008048	92615	45725	14042	31683	132	129	10.19	1	0.0142601	0.00741998	0.0148763	0.00680284	Mismatch, No Reference
Waist circumference-Type 2 diabetes	UK Biobank	Majority Hispanic mega-analysis (Wojcik)	ukb-b-9405	ebi-a-GCST008048	462166	45725	14042	31683	1630	1462	13.3995	1	0.0290384	0.0033092	0.0246108	0.00326902	Mismatch, No Reference
Waist circumference-Type 2 diabetes	Taiwan Biobank	FinnGen (Release 10)	ebi-a-GCST90103753	finngen_R10_T2D	21949	400197	65085	335112	21	21	10.19	1	0.00994967	0.00846986	0.00994967	0.00846986	Mismatch, No Reference
Waist circumference-Type 2 diabetes	Taiwan Biobank	FinnGen (Release 10)	GCST90278648	finngen_R10_T2D	92615	400197	65085	335112	127	127	10.19	1	0.0275702	0.00754992	0.0275702	0.00754992	Mismatch, No Reference
Waist circumference-Type 2 diabetes	UK Biobank	FinnGen (Release 10)	ukb-b-9405	finngen_R10_T2D	462166	400197	65085	335112	1625	1559	13.3995	1	0.0629397	0.0021121	0.0599098	0.00193853	Mismatch, No Reference
Waist circumference-Type 2 diabetes	Taiwan Biobank	UK Biobank	ebi-a-GCST90103753	ukb-b-13806	21949	462933	2972	459961	17	17	10.19	0.00637872	0.028434	0.0240308	0.028434	0.0240308	Mismatch with Reference
Waist circumference-Type 2 diabetes	Taiwan Biobank	UK Biobank	GCST90278648	ukb-b-13806	92615	462933	2972	459961	109	109	10.19	0.00637872	0.0358034	0.0140426	0.0358034	0.0140426	Mismatch with Reference
Waist circumference-Type 2 diabetes	UK Biobank	UK Biobank	ukb-b-9405	ukb-b-13806	462166	462933	2972	459961	1361	1361	13.3995	0.00637872	0.119231	0.00576698	0.119231	0.00576698	Reference
Waist-hip ratio-Alzheimer's	Majority Hispanic mega-analysis (Wojcik)	European Alzheimer & Dementia Biobank (EADB)	ebi-a-GCST008052	ebi-a-GCST90027158	33904	487511	85934	401577	44	44	0.078	1	-0.361731	0.516137	-0.361731	0.516137	Mismatch, No Reference
Waist-hip ratio-Alzheimer's	Taiwan Biobank	European Alzheimer & Dementia Biobank (EADB)	GCST90278649	ebi-a-GCST90027158	92615	487511	85934	401577	103	103	0.07	1	0.149831	0.818266	0.149831	0.818266	Mismatch, No Reference
Waist-hip ratio-Alzheimer's	GIANT (EUR)	European Alzheimer & Dementia Biobank (EADB)	ieu-a-79	ebi-a-GCST90027158	210082	487511	85934	401577	125	124	0.0760794	1	-0.274895	0.592059	-0.270249	0.574802	Mismatch, No Reference
Waist-hip ratio-Alzheimer's	Majority Hispanic mega-analysis (Wojcik)	FinnGen (Release 10)	ebi-a-GCST008052	finngen_R10_G6_ALZHEIMER	33904	412181	10520	401661	43	43	0.078	1	0.624388	0.815313	0.624388	0.815313	Mismatch, No Reference
Waist-hip ratio-Alzheimer's	Taiwan Biobank	FinnGen (Release 10)	GCST90278649	finngen_R10_G6_ALZHEIMER	92615	412181	10520	401661	104	104	0.07	1	-0.979807	1.43043	-0.979807	1.43043	Mismatch, No Reference
Waist-hip ratio-Alzheimer's	GIANT (EUR)	FinnGen (Release 10)	ieu-a-79	finngen_R10_G6_ALZHEIMER	210082	412181	10520	401661	125	121	0.0760794	1	0.0857665	1.11792	0.00316326	1.03959	Mismatch, No Reference
Waist-hip ratio-Anemia	Majority Hispanic mega-analysis (Wojcik)	Biobank Japan	ebi-a-GCST008052	ebi-a-GCST90018652	33904	178675	4618	174057	33	33	0.078	1	1.61291	1.54602	1.61291	1.54602	Mismatch, No Reference
Waist-hip ratio-Anemia	Taiwan Biobank	Biobank Japan	GCST90278649	ebi-a-GCST90018652	92615	178675	4618	174057	105	105	0.07	1	-2.57388	1.45694	-2.57388	1.45694	Mismatch, No Reference
Waist-hip ratio-Anemia	GIANT (EUR)	Biobank Japan	ieu-a-79	ebi-a-GCST90018652	210082	178675	4618	174057	121	109	0.0760794	1	-0.480353	1.40013	0.638465	1.4531	Mismatch, No Reference
Waist-hip ratio-Anemia	Majority Hispanic mega-analysis (Wojcik)	UKBB + BBJ + FinnGen	ebi-a-GCST008052	ebi-a-GCST90018872	33904	659616	16935	642681	46	46	0.078	1	-0.161052	0.709828	-0.161052	0.709828	Mismatch, No Reference
Waist-hip ratio-Anemia	Taiwan Biobank	UKBB + BBJ + FinnGen	GCST90278649	ebi-a-GCST90018872	92615	659616	16935	642681	107	107	0.07	1	0.371928	0.844294	0.371928	0.844294	Mismatch, No Reference
Waist-hip ratio-Anemia	GIANT (EUR)	UKBB + BBJ + FinnGen	ieu-a-79	ebi-a-GCST90018872	210082	659616	16935	642681	125	123	0.0760794	1	0.788496	0.827747	0.780418	0.793712	Mismatch, No Reference
Waist-hip ratio-Anemia	Majority Hispanic mega-analysis (Wojcik)	UK Biobank	ebi-a-GCST008052	ebi-a-GCST90038678	33904	484598	5259	479339	42	42	0.078	0.0107345	-1.36122	1.0213	-1.36122	1.0213	Mismatch, No Reference
Waist-hip ratio-Anemia	Taiwan Biobank	UK Biobank	GCST90278649	ebi-a-GCST90038678	92615	484598	5259	479339	100	100	0.07	0.0107345	-0.0411565	1.45735	-0.0411565	1.45735	Mismatch, No Reference
Waist-hip ratio-Anemia	GIANT (EUR)	UK Biobank	ieu-a-79	ebi-a-GCST90038678	210082	484598	5259	479339	126	126	0.0760794	0.0107345	0.683166	1.18139	0.683166	1.18139	Mismatch, No Reference
Waist-hip ratio-Anemia	Majority Hispanic mega-analysis (Wojcik)	FinnGen (Release 10)	ebi-a-GCST008052	finngen_R10_D3_ANAEMIA_IRONDEF	33904	408837	15153	393684	43	43	0.078	1	-0.798265	0.642633	-0.798265	0.642633	Mismatch, No Reference
Waist-hip ratio-Anemia	Taiwan Biobank	FinnGen (Release 10)	GCST90278649	finngen_R10_D3_ANAEMIA_IRONDEF	92615	408837	15153	393684	104	104	0.07	1	0.533996	0.961032	0.533996	0.961032	Mismatch, No Reference
Waist-hip ratio-Anemia	GIANT (EUR)	FinnGen (Release 10)	ieu-a-79	finngen_R10_D3_ANAEMIA_IRONDEF	210082	408837	15153	393684	125	125	0.0760794	1	0.877742	0.803785	0.877742	0.803785	Mismatch, No Reference
Waist-hip ratio-Asthma	Majority Hispanic mega-analysis (Wojcik)	UK Biobank	ebi-a-GCST008052	ebi-a-GCST90014325	33904	408442	56167	352255	48	48	0.078	1	0.16601	0.332621	0.16601	0.332621	Mismatch, No Reference
Waist-hip ratio-Asthma	Taiwan Biobank	UK Biobank	GCST90278649	ebi-a-GCST90014325	92615	408442	56167	352255	105	105	0.07	1	0.650456	0.658676	0.650456	0.658676	Mismatch, No Reference
Waist-hip ratio-Asthma	GIANT (EUR)	UK Biobank	ieu-a-79	ebi-a-GCST90014325	210082	408442	56167	352255	125	125	0.0760794	1	0.866166	0.525578	0.866166	0.525578	Mismatch, No Reference
Waist-hip ratio-Asthma	Majority Hispanic mega-analysis (Wojcik)	Biobank Japan	ebi-a-GCST008052	ebi-a-GCST90018575	33904	175948	13015	162933	33	33	0.078	1	0.756509	1.04947	0.756509	1.04947	Mismatch, No Reference
Waist-hip ratio-Asthma	Taiwan Biobank	Biobank Japan	GCST90278649	ebi-a-GCST90018575	92615	175948	13015	162933	105	104	0.07	1	-0.299013	1.18669	-0.40964	1.14911	Mismatch, No Reference
Waist-hip ratio-Asthma	GIANT (EUR)	Biobank Japan	ieu-a-79	ebi-a-GCST90018575	210082	175948	13015	162933	121	118	0.0760794	1	0.0219261	1.15377	-0.427599	1.05766	Mismatch, No Reference
Waist-hip ratio-Asthma	Majority Hispanic mega-analysis (Wojcik)	FinnGen (Release 10)	ebi-a-GCST008052	finngen_R10_J10_ASTHMA_EXMORE	33904	266418	46684	219734	43	43	0.078	1	0.19752	0.567462	0.19752	0.567462	Mismatch, No Reference
Waist-hip ratio-Asthma	Taiwan Biobank	FinnGen (Release 10)	GCST90278649	finngen_R10_J10_ASTHMA_EXMORE	92615	266418	46684	219734	104	104	0.07	1	-0.457354	0.94321	-0.457354	0.94321	Mismatch, No Reference
Waist-hip ratio-Asthma	GIANT (EUR)	FinnGen (Release 10)	ieu-a-79	finngen_R10_J10_ASTHMA_EXMORE	210082	266418	46684	219734	125	124	0.0760794	1	-0.112134	0.721906	-0.21922	0.706277	Mismatch, No Reference
Waist-hip ratio-Asthma	Majority Hispanic mega-analysis (Wojcik)	SAS (Pan-UK Biobank)	ebi-a-GCST008052	ukb-e-495_CSA	33904	8789	903	7886	38	36	0.078	1	2.32321	2.76904	2.21759	2.8018	Mismatch, No Reference
Waist-hip ratio-Asthma	Taiwan Biobank	SAS (Pan-UK Biobank)	GCST90278649	ukb-e-495_CSA	92615	8789	903	7886	101	75	0.07	1	6.3438	3.74023	2.83994	4.06145	Mismatch, No Reference
Waist-hip ratio-Asthma	GIANT (EUR)	SAS (Pan-UK Biobank)	ieu-a-79	ukb-e-495_CSA	210082	8789	903	7886	126	70	0.0760794	1	1.18208	3.14077	0.537902	3.84554	Mismatch, No Reference
Waist-hip ratio-Atopic Dermatitis	Majority Hispanic mega-analysis (Wojcik)	Biobank Japan	ebi-a-GCST008052	GCST90018564	33904	168103	4296	163807	33	33	0.078	1	0.447552	1.82432	0.447552	1.82432	Mismatch, No Reference
Waist-hip ratio-Atopic Dermatitis	Taiwan Biobank	Biobank Japan	GCST90278649	GCST90018564	92615	168103	4296	163807	105	103	0.07	1	3.45348	1.67916	2.94033	1.68923	Mismatch, No Reference
Waist-hip ratio-Atopic Dermatitis	GIANT (EUR)	Biobank Japan	ieu-a-79	GCST90018564	210082	168103	4296	163807	121	110	0.0760794	1	0.618116	1.72279	0.0464247	1.69286	Mismatch, No Reference
Waist-hip ratio-Atopic Dermatitis	Majority Hispanic mega-analysis (Wojcik)	UKBB + BBJ + FinnGen	ebi-a-GCST008052	ebi-a-GCST90018784	33904	649402	10520	638882	46	46	0.078	1	0.190343	0.926091	0.190343	0.926091	Mismatch, No Reference
Waist-hip ratio-Atopic Dermatitis	Taiwan Biobank	UKBB + BBJ + FinnGen	GCST90278649	ebi-a-GCST90018784	92615	649402	10520	638882	107	106	0.07	1	3.12574	1.30792	2.92699	1.27786	Mismatch, No Reference
Waist-hip ratio-Atopic Dermatitis	GIANT (EUR)	UKBB + BBJ + FinnGen	ieu-a-79	ebi-a-GCST90018784	210082	649402	10520	638882	126	125	0.0760794	1	1.78129	0.926687	1.69395	0.927557	Mismatch, No Reference
Waist-hip ratio-Atopic Dermatitis	Majority Hispanic mega-analysis (Wojcik)	FinnGen + UKBB + Estonian Biobank	ebi-a-GCST008052	ebi-a-GCST90027161	33904	796661	22474	774187	42	42	0.078	1	-0.340615	0.550173	-0.340615	0.550173	Mismatch, No Reference
Waist-hip ratio-Atopic Dermatitis	Taiwan Biobank	FinnGen + UKBB + Estonian Biobank	GCST90278649	ebi-a-GCST90027161	92615	796661	22474	774187	104	104	0.07	1	2.00114	1.02271	2.00114	1.02271	Mismatch, No Reference
Waist-hip ratio-Atopic Dermatitis	GIANT (EUR)	FinnGen + UKBB + Estonian Biobank	ieu-a-79	ebi-a-GCST90027161	210082	796661	22474	774187	124	124	0.0760794	1	0.87703	0.615485	0.87703	0.615485	Mismatch, No Reference
Waist-hip ratio-Atopic Dermatitis	Majority Hispanic mega-analysis (Wojcik)	FinnGen (Release 10)	ebi-a-GCST008052	finngen_R10_L12_ATOPIC	33904	382254	15208	367046	43	43	0.078	1	-0.317794	0.682246	-0.317794	0.682246	Mismatch, No Reference
Waist-hip ratio-Atopic Dermatitis	Taiwan Biobank	FinnGen (Release 10)	GCST90278649	finngen_R10_L12_ATOPIC	92615	382254	15208	367046	104	104	0.07	1	1.77208	1.24506	1.77208	1.24506	Mismatch, No Reference
Waist-hip ratio-Atopic Dermatitis	GIANT (EUR)	FinnGen (Release 10)	ieu-a-79	finngen_R10_L12_ATOPIC	210082	382254	15208	367046	125	125	0.0760794	1	-0.00845376	0.793869	-0.00845376	0.793869	Mismatch, No Reference
Waist-hip ratio-Atrial Fibrillation	Majority Hispanic mega-analysis (Wojcik)	Biobank Japan	ebi-a-GCST008052	GCST90018576	33904	159690	4150	15540	33	33	0.078	1	0.436592	1.57053	0.436592	1.57053	Mismatch, No Reference
Waist-hip ratio-Atrial Fibrillation	Taiwan Biobank	Biobank Japan	GCST90278649	GCST90018576	92615	159690	4150	15540	105	103	0.07	1	0.888672	1.56741	0.869548	1.57227	Mismatch, No Reference
Waist-hip ratio-Atrial Fibrillation	GIANT (EUR)	Biobank Japan	ieu-a-79	GCST90018576	210082	159690	4150	15540	121	105	0.0760794	1	-3.27296	1.72067	-2.57982	1.57411	Mismatch, No Reference
Waist-hip ratio-Atrial Fibrillation	Majority Hispanic mega-analysis (Wojcik)	European meta-analysis (Nielsen)	ebi-a-GCST008052	ebi-a-GCST006414	33904	1030836	60620	970216	46	46	0.078	1	0.0102	0.424968	0.0102	0.424968	Mismatch, No Reference
Waist-hip ratio-Atrial Fibrillation	Taiwan Biobank	European meta-analysis (Nielsen)	GCST90278649	ebi-a-GCST006414	92615	1030836	60620	970216	104	104	0.07	1	0.482573	0.739393	0.482573	0.739393	Mismatch, No Reference
Waist-hip ratio-Atrial Fibrillation	GIANT (EUR)	European meta-analysis (Nielsen)	ieu-a-79	ebi-a-GCST006414	210082	1030836	60620	970216	125	124	0.0760794	1	-1.63644	0.655478	-1.55096	0.640208	Mismatch, No Reference
Waist-hip ratio-Atrial Fibrillation	Majority Hispanic mega-analysis (Wojcik)	FinnGen (Release 10)	ebi-a-GCST008052	finngen_R10_I9_AF	33904	261395	50743	210652	43	43	0.078	1	-0.79046	0.610373	-0.79046	0.610373	Mismatch, No Reference
Waist-hip ratio-Atrial Fibrillation	Taiwan Biobank	FinnGen (Release 10)	GCST90278649	finngen_R10_I9_AF	92615	261395	50743	210652	104	104	0.07	1	1.65831	1.0748	1.65831	1.0748	Mismatch, No Reference
Waist-hip ratio-Atrial Fibrillation	GIANT (EUR)	FinnGen (Release 10)	ieu-a-79	finngen_R10_I9_AF	210082	261395	50743	210652	125	122	0.0760794	1	-1.38806	0.986742	-1.04677	0.936583	Mismatch, No Reference
Waist-hip ratio-Atrial Fibrillation	Majority Hispanic mega-analysis (Wojcik)	UK Biobank	ebi-a-GCST008052	ukb-b-6217	33904	463010	6900	456110	30	30	0.078	0.0146804	-1.09119	1.19005	-1.09119	1.19005	Mismatch, No Reference
Waist-hip ratio-Atrial Fibrillation	Taiwan Biobank	UK Biobank	GCST90278649	ukb-b-6217	92615	463010	6900	456110	89	89	0.07	0.0146804	-0.455823	1.48143	-0.455823	1.48143	Mismatch, No Reference
Waist-hip ratio-Atrial Fibrillation	GIANT (EUR)	UK Biobank	ieu-a-79	ukb-b-6217	210082	463010	6900	456110	125	125	0.0760794	0.0146804	-1.22339	1.23406	-1.22339	1.23406	Mismatch, No Reference
Waist-hip ratio-Atrial Fibrillation	Majority Hispanic mega-analysis (Wojcik)	SAS (Pan-UK Biobank)	ebi-a-GCST008052	ukb-e-I48_CSA	33904	8876	207	8669	38	23	0.078	1	0.337327	5.85927	-5.69039	7.10352	Mismatch, No Reference
Waist-hip ratio-Atrial Fibrillation	Taiwan Biobank	SAS (Pan-UK Biobank)	GCST90278649	ukb-e-I48_CSA	92615	8876	207	8669	101	44	0.07	1	1.71795	7.97013	2.27754	10.5161	Mismatch, No Reference
Waist-hip ratio-Atrial Fibrillation	GIANT (EUR)	SAS (Pan-UK Biobank)	ieu-a-79	ukb-e-I48_CSA	210082	8876	207	8669	126	35	0.0760794	1	-1.09541	6.7907	3.2339	11.7504	Mismatch, No Reference
Waist-hip ratio-Bilirubin	Majority Hispanic mega-analysis (Wojcik)	Biobank Japan	ebi-a-GCST008052	bbj-a-53	33904	110207	110207	0	25	25	0.078	1	-0.205467	0.320041	-0.205467	0.320041	Mismatch, No Reference
Waist-hip ratio-Bilirubin	Taiwan Biobank	Biobank Japan	GCST90278649	bbj-a-53	92615	110207	110207	0	96	96	0.07	1	-0.404578	0.304533	-0.404578	0.304533	Mismatch, No Reference
Waist-hip ratio-Bilirubin	GIANT (EUR)	Biobank Japan	ieu-a-79	bbj-a-53	210082	110207	110207	0	118	117	0.0760794	1	-0.0263013	0.338783	-0.0726738	0.32948	Mismatch, No Reference
Waist-hip ratio-Bilirubin	Majority Hispanic mega-analysis (Wojcik)	UK Biobank	ebi-a-GCST008052	ukb-d-30840_irnt	33904	342829	342829	0	43	43	0.078	1	-0.0545607	0.138268	-0.0545607	0.138268	Mismatch, No Reference
Waist-hip ratio-Bilirubin	Taiwan Biobank	UK Biobank	GCST90278649	ukb-d-30840_irnt	92615	342829	342829	0	99	99	0.07	1	-0.517136	0.260509	-0.517136	0.260509	Mismatch, No Reference
Waist-hip ratio-Bilirubin	GIANT (EUR)	UK Biobank	ieu-a-79	ukb-d-30840_irnt	210082	342829	342829	0	126	126	0.0760794	1	-0.726926	0.218979	-0.726926	0.218979	Mismatch, No Reference
Waist-hip ratio-Bilirubin	Majority Hispanic mega-analysis (Wojcik)	AFR (Pan-UK Biobank)	ebi-a-GCST008052	ukb-e-30840_AFR	33904	6176	6176	0	38	38	0.078	1	-0.568516	1.13234	-0.568516	1.13234	Mismatch, No Reference
Waist-hip ratio-Bilirubin	Taiwan Biobank	AFR (Pan-UK Biobank)	GCST90278649	ukb-e-30840_AFR	92615	6176	6176	0	100	83	0.07	1	-3.84955	1.46316	-2.65692	1.57703	Mismatch, No Reference
Waist-hip ratio-Bilirubin	GIANT (EUR)	AFR (Pan-UK Biobank)	ieu-a-79	ukb-e-30840_AFR	210082	6176	6176	0	126	83	0.0760794	1	0.174873	1.38747	-1.22826	1.49962	Mismatch, No Reference
Waist-hip ratio-Bilirubin	Majority Hispanic mega-analysis (Wojcik)	SAS (Pan-UK Biobank)	ebi-a-GCST008052	ukb-e-30840_CSA	33904	8395	8395	0	38	38	0.078	1	0.691199	0.837721	0.691199	0.837721	Mismatch, No Reference
Waist-hip ratio-Bilirubin	Taiwan Biobank	SAS (Pan-UK Biobank)	GCST90278649	ukb-e-30840_CSA	92615	8395	8395	0	101	83	0.07	1	-2.60039	1.11819	-2.11552	1.16951	Mismatch, No Reference
Waist-hip ratio-Bilirubin	GIANT (EUR)	SAS (Pan-UK Biobank)	ieu-a-79	ukb-e-30840_CSA	210082	8395	8395	0	126	93	0.0760794	1	-0.258647	0.945421	-0.0186502	1.04606	Mismatch, No Reference
Waist-hip ratio-Breast Cancer	Majority Hispanic mega-analysis (Wojcik)	Biobank Japan	ebi-a-GCST008052	bbj-a-160	33904	95283	5552	89731	30	30	0.078	1	0.998253	1.5364	0.998253	1.5364	Mismatch, No Reference
Waist-hip ratio-Breast Cancer	Taiwan Biobank	Biobank Japan	GCST90278649	bbj-a-160	92615	95283	5552	89731	102	100	0.07	1	-2.80508	1.69236	-2.92659	1.58647	Mismatch, No Reference
Waist-hip ratio-Breast Cancer	GIANT (EUR)	Biobank Japan	ieu-a-79	bbj-a-160	210082	95283	5552	89731	117	110	0.0760794	1	1.66243	1.35187	1.52859	1.33989	Mismatch, No Reference
Waist-hip ratio-Breast Cancer	Majority Hispanic mega-analysis (Wojcik)	BCAC + DRIVE	ebi-a-GCST008052	ebi-a-GCST004988	33904	139274	76192	63082	43	43	0.078	1	0.227765	0.388801	0.227765	0.388801	Mismatch, No Reference
Waist-hip ratio-Breast Cancer	Taiwan Biobank	BCAC + DRIVE	GCST90278649	ebi-a-GCST004988	92615	139274	76192	63082	102	101	0.07	1	-1.85909	0.924504	-1.79799	0.880884	Mismatch, No Reference
Waist-hip ratio-Breast Cancer	GIANT (EUR)	BCAC + DRIVE	ieu-a-79	ebi-a-GCST004988	210082	139274	76192	63082	126	125	0.0760794	1	-0.430607	0.649949	-0.433217	0.631244	Mismatch, No Reference
Waist-hip ratio-Breast Cancer	Majority Hispanic mega-analysis (Wojcik)	FinnGen (Release 10)	ebi-a-GCST008052	finngen_R10_C3_BREAST_EXALLC	33904	201713	18786	182927	43	43	0.078	1	-0.640798	0.661712	-0.640798	0.661712	Mismatch, No Reference
Waist-hip ratio-Breast Cancer	Taiwan Biobank	FinnGen (Release 10)	GCST90278649	finngen_R10_C3_BREAST_EXALLC	92615	201713	18786	182927	104	103	0.07	1	-3.32615	1.28433	-3.1788	1.22944	Mismatch, No Reference
Waist-hip ratio-Breast Cancer	GIANT (EUR)	FinnGen (Release 10)	ieu-a-79	finngen_R10_C3_BREAST_EXALLC	210082	201713	18786	182927	125	124	0.0760794	1	-1.03083	0.891153	-1.11966	0.871526	Mismatch, No Reference
Waist-hip ratio-Breast Cancer	Majority Hispanic mega-analysis (Wojcik)	UK Biobank	ebi-a-GCST008052	ukb-b-16890	33904	462933	10303	452630	33	33	0.078	0.0217606	0.500773	0.934432	0.500773	0.934432	Mismatch, No Reference
Waist-hip ratio-Breast Cancer	Taiwan Biobank	UK Biobank	GCST90278649	ukb-b-16890	92615	462933	10303	452630	92	92	0.07	0.0217606	-1.15912	1.41546	-1.15912	1.41546	Mismatch, No Reference
Waist-hip ratio-Breast Cancer	GIANT (EUR)	UK Biobank	ieu-a-79	ukb-b-16890	210082	462933	10303	452630	126	126	0.0760794	0.0217606	-0.510538	0.947647	-0.510538	0.947647	Mismatch, No Reference
Waist-hip ratio-COPD	Majority Hispanic mega-analysis (Wojcik)	Global Biobank Meta-analysis Initiative (AFR)	ebi-a-GCST008052	GCST90399691	33904	29682	1978	27704	40	37	0.078	1	2.69612	2.62247	4.30525	2.63898	Mismatch, No Reference
Waist-hip ratio-COPD	Taiwan Biobank	Global Biobank Meta-analysis Initiative (AFR)	GCST90278649	GCST90399691	92615	29682	1978	27704	95	76	0.07	1	-5.24877	3.46457	-5.34587	3.56958	Mismatch, No Reference
Waist-hip ratio-COPD	GIANT (EUR)	Global Biobank Meta-analysis Initiative (AFR)	ieu-a-79	GCST90399691	210082	29682	1978	27704	114	75	0.0760794	1	-1.56274	2.95037	-0.451808	3.139	Mismatch, No Reference
Waist-hip ratio-COPD	Majority Hispanic mega-analysis (Wojcik)	Global Biobank Meta-analysis Initiative (Hispanic)	ebi-a-GCST008052	GCST90399692	33904	15086	1503	13583	41	39	0.078	1	-1.33044	3.0817	-2.21241	3.11151	Mismatch, No Reference
Waist-hip ratio-COPD	Taiwan Biobank	Global Biobank Meta-analysis Initiative (Hispanic)	GCST90278649	GCST90399692	92615	15086	1503	13583	95	76	0.07	1	1.04359	3.85314	-1.32741	4.16287	Mismatch, No Reference
Waist-hip ratio-COPD	GIANT (EUR)	Global Biobank Meta-analysis Initiative (Hispanic)	ieu-a-79	GCST90399692	210082	15086	1503	13583	114	68	0.0760794	1	-2.65274	3.18808	0.824042	3.88515	Mismatch, No Reference
Waist-hip ratio-COPD	Majority Hispanic mega-analysis (Wojcik)	Biobank Japan	ebi-a-GCST008052	ebi-a-GCST90018587	33904	166670	4017	162653	33	33	0.078	1	-0.0299426	1.58744	-0.0299426	1.58744	Mismatch, No Reference
Waist-hip ratio-COPD	Taiwan Biobank	Biobank Japan	GCST90278649	ebi-a-GCST90018587	92615	166670	4017	162653	105	103	0.07	1	-2.30236	1.75772	-2.1399	1.65501	Mismatch, No Reference
Waist-hip ratio-COPD	GIANT (EUR)	Biobank Japan	ieu-a-79	ebi-a-GCST90018587	210082	166670	4017	162653	121	110	0.0760794	1	-0.646467	1.61422	-0.950309	1.57059	Mismatch, No Reference
Waist-hip ratio-COPD	Majority Hispanic mega-analysis (Wojcik)	UKBB + BBJ + FinnGen	ebi-a-GCST008052	ebi-a-GCST90018807	33904	635145	17547	617598	46	46	0.078	1	-0.890114	0.621336	-0.890114	0.621336	Mismatch, No Reference
Waist-hip ratio-COPD	Taiwan Biobank	UKBB + BBJ + FinnGen	GCST90278649	ebi-a-GCST90018807	92615	635145	17547	617598	107	107	0.07	1	-0.178797	1.13549	-0.178797	1.13549	Mismatch, No Reference
Waist-hip ratio-COPD	GIANT (EUR)	UKBB + BBJ + FinnGen	ieu-a-79	ebi-a-GCST90018807	210082	635145	17547	617598	126	121	0.0760794	1	0.46526	0.903647	0.643296	0.790405	Mismatch, No Reference
Waist-hip ratio-COPD	Majority Hispanic mega-analysis (Wojcik)	FinnGen (Release 10)	ebi-a-GCST008052	finngen_R10_J10_COPD	33904	358369	20066	338303	43	43	0.078	1	-0.421526	0.646108	-0.421526	0.646108	Mismatch, No Reference
Waist-hip ratio-COPD	Taiwan Biobank	FinnGen (Release 10)	GCST90278649	finngen_R10_J10_COPD	92615	358369	20066	338303	104	104	0.07	1	-0.0953518	0.984422	-0.0953518	0.984422	Mismatch, No Reference
Waist-hip ratio-COPD	GIANT (EUR)	FinnGen (Release 10)	ieu-a-79	finngen_R10_J10_COPD	210082	358369	20066	338303	125	124	0.0760794	1	0.736507	0.896685	0.548716	0.88175	Mismatch, No Reference
Waist-hip ratio-COPD	Majority Hispanic mega-analysis (Wojcik)	UK Biobank	ebi-a-GCST008052	ukb-b-16751	33904	463010	3871	459139	23	23	0.078	0.00829061	-1.62754	1.63481	-1.62754	1.63481	Mismatch, No Reference
Waist-hip ratio-COPD	Taiwan Biobank	UK Biobank	GCST90278649	ukb-b-16751	92615	463010	3871	459139	83	83	0.07	0.00829061	1.16184	1.85912	1.16184	1.85912	Mismatch, No Reference
Waist-hip ratio-COPD	GIANT (EUR)	UK Biobank	ieu-a-79	ukb-b-16751	210082	463010	3871	459139	120	120	0.0760794	0.00829061	1.5011	1.48229	1.5011	1.48229	Mismatch, No Reference
Waist-hip ratio-Coronary Heart Disease	Majority Hispanic mega-analysis (Wojcik)	Biobank Japan	ebi-a-GCST008052	bbj-a-159	33904	212453	29319	183134	30	30	0.078	1	-0.0153792	0.792953	-0.0153792	0.792953	Mismatch, No Reference
Waist-hip ratio-Coronary Heart Disease	Taiwan Biobank	Biobank Japan	GCST90278649	bbj-a-159	92615	212453	29319	183134	102	102	0.07	1	1.09594	0.915967	1.09594	0.915967	Mismatch, No Reference
Waist-hip ratio-Coronary Heart Disease	GIANT (EUR)	Biobank Japan	ieu-a-79	bbj-a-159	210082	212453	29319	183134	117	115	0.0760794	1	0.086334	1.0363	0.369876	0.991531	Mismatch, No Reference
Waist-hip ratio-Coronary Heart Disease	Majority Hispanic mega-analysis (Wojcik)	UK Biobank	ebi-a-GCST008052	ebi-a-GCST005194	33904	296525	34541	261984	41	41	0.078	1	-0.331366	0.333367	-0.331366	0.333367	Mismatch, No Reference
Waist-hip ratio-Coronary Heart Disease	Taiwan Biobank	UK Biobank	GCST90278649	ebi-a-GCST005194	92615	296525	34541	261984	96	96	0.07	1	1.1718	0.793379	1.1718	0.793379	Mismatch, No Reference
Waist-hip ratio-Coronary Heart Disease	GIANT (EUR)	UK Biobank	ieu-a-79	ebi-a-GCST005194	210082	296525	34541	261984	126	125	0.0760794	1	2.78521	0.598961	2.80318	0.582446	Mismatch, No Reference
Waist-hip ratio-Coronary Heart Disease	Majority Hispanic mega-analysis (Wojcik)	FinnGen (Release 10)	ebi-a-GCST008052	finngen_R10_I9_CHD	33904	412181	46959	365222	43	43	0.078	1	-0.695912	0.457707	-0.695912	0.457707	Mismatch, No Reference
Waist-hip ratio-Coronary Heart Disease	Taiwan Biobank	FinnGen (Release 10)	GCST90278649	finngen_R10_I9_CHD	92615	412181	46959	365222	104	104	0.07	1	1.79623	0.905133	1.79623	0.905133	Mismatch, No Reference
Waist-hip ratio-Coronary Heart Disease	GIANT (EUR)	FinnGen (Release 10)	ieu-a-79	finngen_R10_I9_CHD	210082	412181	46959	365222	125	124	0.0760794	1	1.78333	0.858477	1.7826	0.834662	Mismatch, No Reference
Waist-hip ratio-Coronary Heart Disease	Majority Hispanic mega-analysis (Wojcik)	CARDIoGRAMplusC4D	ebi-a-GCST008052	ieu-a-7	33904	184305	60801	123504	41	41	0.078	1	-0.90889	0.544976	-0.90889	0.544976	Mismatch, No Reference
Waist-hip ratio-Coronary Heart Disease	Taiwan Biobank	CARDIoGRAMplusC4D	GCST90278649	ieu-a-7	92615	184305	60801	123504	98	98	0.07	1	1.774	0.950844	1.774	0.950844	Mismatch, No Reference
Waist-hip ratio-Coronary Heart Disease	GIANT (EUR)	CARDIoGRAMplusC4D	ieu-a-79	ieu-a-7	210082	184305	60801	123504	126	125	0.0760794	1	2.72005	0.84459	2.71966	0.821092	Mismatch, No Reference
Waist-hip ratio-Coronary Heart Disease	Majority Hispanic mega-analysis (Wojcik)	UK Biobank	ebi-a-GCST008052	ukb-b-1668	33904	463010	12171	450839	35	35	0.078	0.0255957	-0.222869	0.83779	-0.222869	0.83779	Mismatch, No Reference
Waist-hip ratio-Coronary Heart Disease	Taiwan Biobank	UK Biobank	GCST90278649	ukb-b-1668	92615	463010	12171	450839	93	93	0.07	0.0255957	0.70133	1.3093	0.70133	1.3093	Mismatch, No Reference
Waist-hip ratio-Coronary Heart Disease	GIANT (EUR)	UK Biobank	ieu-a-79	ukb-b-1668	210082	463010	12171	450839	126	126	0.0760794	0.0255957	4.42944	0.97252	4.42944	0.97252	Mismatch, No Reference
Waist-hip ratio-Crohn's Disease	Majority Hispanic mega-analysis (Wojcik)	UK Biobank	ebi-a-GCST008052	ebi-a-GCST004132	33904	40266	12194	28072	41	41	0.078	1	-0.65823	0.904049	-0.65823	0.904049	Mismatch, No Reference
Waist-hip ratio-Crohn's Disease	Taiwan Biobank	UK Biobank	GCST90278649	ebi-a-GCST004132	92615	40266	12194	28072	96	94	0.07	1	1.23651	1.50653	0.878958	1.38467	Mismatch, No Reference
Waist-hip ratio-Crohn's Disease	GIANT (EUR)	UK Biobank	ieu-a-79	ebi-a-GCST004132	210082	40266	12194	28072	124	119	0.0760794	1	0.237728	1.43405	-0.317708	1.29355	Mismatch, No Reference
Waist-hip ratio-Crohn's Disease	Majority Hispanic mega-analysis (Wojcik)	FinnGen (Release 10)	ebi-a-GCST008052	finngen_R10_CHRONNAS	33904	395165	2191	392974	43	43	0.078	1	-1.81129	1.81914	-1.81129	1.81914	Mismatch, No Reference
Waist-hip ratio-Crohn's Disease	Taiwan Biobank	FinnGen (Release 10)	GCST90278649	finngen_R10_CHRONNAS	92615	395165	2191	392974	104	93	0.07	1	-0.662154	2.72564	0.339135	2.43624	Mismatch, No Reference
Waist-hip ratio-Crohn's Disease	GIANT (EUR)	FinnGen (Release 10)	ieu-a-79	finngen_R10_CHRONNAS	210082	395165	2191	392974	125	97	0.0760794	1	1.5248	2.19006	1.92822	2.02327	Mismatch, No Reference
Waist-hip ratio-Crohn's Disease	Majority Hispanic mega-analysis (Wojcik)	IIBDGC	ebi-a-GCST008052	ieu-a-12	33904	51874	17897	33977	1	1	0.078	1	-0.183894	1496.94			Mismatch, No Reference
Waist-hip ratio-Crohn's Disease	Taiwan Biobank	IIBDGC	GCST90278649	ieu-a-12	92615	51874	17897	33977	21	18	0.07	1	-3.08684	6.08601	-1.53848	3.51538	Mismatch, No Reference
Waist-hip ratio-Crohn's Disease	GIANT (EUR)	IIBDGC	ieu-a-79	ieu-a-12	210082	51874	17897	33977	30	24	0.0760794	1	0.748545	3.65345	2.16235	2.5167	Mismatch, No Reference
Waist-hip ratio-Gout	Majority Hispanic mega-analysis (Wojcik)	Global Biobank Meta-analysis Initiative (AFR)	ebi-a-GCST008052	GCST90399698	33904	35214	1312	33902	41	37	0.078	1	-2.53118	2.92045	-2.9403	2.96551	Mismatch, No Reference
Waist-hip ratio-Gout	Taiwan Biobank	Global Biobank Meta-analysis Initiative (AFR)	GCST90278649	GCST90399698	92615	35214	1312	33902	95	71	0.07	1	6.07614	3.92971	1.9059	4.33597	Mismatch, No Reference
Waist-hip ratio-Gout	GIANT (EUR)	Global Biobank Meta-analysis Initiative (AFR)	ieu-a-79	GCST90399698	210082	35214	1312	33902	114	60	0.0760794	1	0.264388	3.61613	-2.79912	4.54995	Mismatch, No Reference
Waist-hip ratio-Gout	Majority Hispanic mega-analysis (Wojcik)	Global Biobank Meta-analysis Initiative (Hispanic)	ebi-a-GCST008052	GCST90399699	33904	18186	557	17629	42	31	0.078	1	7.40858	4.47145	3.58819	5.08304	Mismatch, No Reference
Waist-hip ratio-Gout	Taiwan Biobank	Global Biobank Meta-analysis Initiative (Hispanic)	GCST90278649	GCST90399699	92615	18186	557	17629	96	54	0.07	1	8.53583	5.6045	-0.404301	6.93677	Mismatch, No Reference
Waist-hip ratio-Gout	GIANT (EUR)	Global Biobank Meta-analysis Initiative (Hispanic)	ieu-a-79	GCST90399699	210082	18186	557	17629	114	51	0.0760794	1	0.556293	4.60294	3.14494	6.5536	Mismatch, No Reference
Waist-hip ratio-Gout	Majority Hispanic mega-analysis (Wojcik)	Global Biobank Meta-Analysis Initiative (EAS)	ebi-a-GCST008052	GCST90399700	33904	349359	10425	338934	30	30	0.078	1	0.105234	1.07497	0.105234	1.07497	Mismatch, No Reference
Waist-hip ratio-Gout	Taiwan Biobank	Global Biobank Meta-Analysis Initiative (EAS)	GCST90278649	GCST90399700	92615	349359	10425	338934	102	99	0.07	1	1.44125	1.31205	1.02864	1.17628	Mismatch, No Reference
Waist-hip ratio-Gout	GIANT (EUR)	Global Biobank Meta-Analysis Initiative (EAS)	ieu-a-79	GCST90399700	210082	349359	10425	338934	108	104	0.0760794	1	-3.73422	1.51462	-3.25901	1.42215	Mismatch, No Reference
Waist-hip ratio-Gout	Majority Hispanic mega-analysis (Wojcik)	Global Biobank Meta-Analysis Initiative (EUR)	ebi-a-GCST008052	GCST90399701	33904	1051653	24278	1027375	43	43	0.078	1	0.251878	0.698715	0.251878	0.698715	Mismatch, No Reference
Waist-hip ratio-Gout	Taiwan Biobank	Global Biobank Meta-Analysis Initiative (EUR)	GCST90278649	GCST90399701	92615	1051653	24278	1027375	101	100	0.07	1	2.82455	1.09258	2.74459	1.04827	Mismatch, No Reference
Waist-hip ratio-Gout	GIANT (EUR)	Global Biobank Meta-Analysis Initiative (EUR)	ieu-a-79	GCST90399701	210082	1051653	24278	1027375	114	113	0.0760794	1	0.80834	0.913542	0.801608	0.883129	Mismatch, No Reference
Waist-hip ratio-Gout	Majority Hispanic mega-analysis (Wojcik)	FinnGen (Release 10)	ebi-a-GCST008052	finngen_R10_M13_GOUT	33904	272412	9568	262844	43	43	0.078	1	-1.42529	0.968304	-1.42529	0.968304	Mismatch, No Reference
Waist-hip ratio-Gout	Taiwan Biobank	FinnGen (Release 10)	GCST90278649	finngen_R10_M13_GOUT	92615	272412	9568	262844	104	103	0.07	1	1.6768	1.62987	1.34333	1.58326	Mismatch, No Reference
Waist-hip ratio-Gout	GIANT (EUR)	FinnGen (Release 10)	ieu-a-79	finngen_R10_M13_GOUT	210082	272412	9568	262844	125	114	0.0760794	1	0.517712	1.36205	1.06724	1.14146	Mismatch, No Reference
Waist-hip ratio-Gout	Majority Hispanic mega-analysis (Wojcik)	UK Biobank	ebi-a-GCST008052	ukb-b-13251	33904	462933	6543	456390	30	30	0.078	0.013934	-0.827903	1.20347	-0.827903	1.20347	Mismatch, No Reference
Waist-hip ratio-Gout	Taiwan Biobank	UK Biobank	GCST90278649	ukb-b-13251	92615	462933	6543	456390	88	88	0.07	0.013934	1.80103	1.79406	1.80103	1.79406	Mismatch, No Reference
Waist-hip ratio-Gout	GIANT (EUR)	UK Biobank	ieu-a-79	ukb-b-13251	210082	462933	6543	456390	125	125	0.0760794	0.013934	3.1323	1.35278	3.1323	1.35278	Mismatch, No Reference
Waist-hip ratio-Hyperlipidemia	Majority Hispanic mega-analysis (Wojcik)	Taiwan Biobank	ebi-a-GCST008052	ebi-a-GCST90090994	33904	9714	3310	6404	14	14	0.078	1	3.7852	2.97106	3.7852	2.97106	Mismatch with Reference
Waist-hip ratio-Hyperlipidemia	Taiwan Biobank	Taiwan Biobank	GCST90278649	ebi-a-GCST90090994	92615	9714	3310	6404	67	58	0.07	1	4.27743	3.09795	3.52041	2.74065	Reference
Waist-hip ratio-Hyperlipidemia	GIANT (EUR)	Taiwan Biobank	ieu-a-79	ebi-a-GCST90090994	210082	9714	3310	6404	73	55	0.0760794	1	5.67493	2.61413	4.07489	2.65988	Mismatch with Reference
Waist-hip ratio-Hyperlipidemia	Majority Hispanic mega-analysis (Wojcik)	UK Biobank	ebi-a-GCST008052	ebi-a-GCST90104005	33904	349222	17485	331737	44	44	0.078	1	0.0929713	0.615804	0.0929713	0.615804	Mismatch, No Reference
Waist-hip ratio-Hyperlipidemia	Taiwan Biobank	UK Biobank	GCST90278649	ebi-a-GCST90104005	92615	349222	17485	331737	100	98	0.07	1	1.25579	1.4132	1.31716	1.29391	Mismatch, No Reference
Waist-hip ratio-Hyperlipidemia	GIANT (EUR)	UK Biobank	ieu-a-79	ebi-a-GCST90104005	210082	349222	17485	331737	126	116	0.0760794	1	6.63305	1.18333	5.6057	0.906578	Mismatch, No Reference
Waist-hip ratio-Hyperlipidemia	Majority Hispanic mega-analysis (Wojcik)	FinnGen (Release 10)	ebi-a-GCST008052	finngen_R10_E4_HYPERLIPNAS	33904	365889	13657	352232	43	43	0.078	1	1.05224	0.857395	1.05224	0.857395	Mismatch, No Reference
Waist-hip ratio-Hyperlipidemia	Taiwan Biobank	FinnGen (Release 10)	GCST90278649	finngen_R10_E4_HYPERLIPNAS	92615	365889	13657	352232	104	104	0.07	1	3.0696	1.2442	3.0696	1.2442	Mismatch, No Reference
Waist-hip ratio-Hyperlipidemia	GIANT (EUR)	FinnGen (Release 10)	ieu-a-79	finngen_R10_E4_HYPERLIPNAS	210082	365889	13657	352232	125	123	0.0760794	1	2.51781	0.936993	2.38937	0.892587	Mismatch, No Reference
Waist-hip ratio-Hypertension	Majority Hispanic mega-analysis (Wojcik)	Sub-Saharan African meta-analysis	ebi-a-GCST008052	GCST90301363	33904	10772	3818	6918	33	33	0.078	1	1.30439	0.432627	1.30439	0.432627	Mismatch, No Reference
Waist-hip ratio-Hypertension	Taiwan Biobank	Sub-Saharan African meta-analysis	GCST90278649	GCST90301363	92615	10772	3818	6918	96	96	0.07	1	-0.345648	0.538889	-0.345648	0.538889	Mismatch, No Reference
Waist-hip ratio-Hypertension	GIANT (EUR)	Sub-Saharan African meta-analysis	ieu-a-79	GCST90301363	210082	10772	3818	6918	123	123	0.0760794	1	0.191218	0.429896	0.191218	0.429896	Mismatch, No Reference
Waist-hip ratio-Hypertension	Majority Hispanic mega-analysis (Wojcik)	Majority Hispanic mega-analysis (Wojcik)	ebi-a-GCST008052	ebi-a-GCST008036	33904	49141	27123	22018	49	49	0.078	1	1.55702	0.915712	1.55702	0.915712	Reference
Waist-hip ratio-Hypertension	Taiwan Biobank	Majority Hispanic mega-analysis (Wojcik)	GCST90278649	ebi-a-GCST008036	92615	49141	27123	22018	108	108	0.07	1	4.14882	1.45273	4.14882	1.45273	Mismatch with Reference
Waist-hip ratio-Hypertension	GIANT (EUR)	Majority Hispanic mega-analysis (Wojcik)	ieu-a-79	ebi-a-GCST008036	210082	49141	27123	22018	126	121	0.0760794	1	2.11284	1.1897	2.55434	1.10735	Mismatch with Reference
Waist-hip ratio-Hypertension	Majority Hispanic mega-analysis (Wojcik)	FinnGen (Release 10)	ebi-a-GCST008052	finngen_R10_I9_HYPTENS	33904	412113	122996	289117	43	43	0.078	1	-0.0224635	0.368194	-0.0224635	0.368194	Mismatch, No Reference
Waist-hip ratio-Hypertension	Taiwan Biobank	FinnGen (Release 10)	GCST90278649	finngen_R10_I9_HYPTENS	92615	412113	122996	289117	104	104	0.07	1	2.38534	0.94756	2.38534	0.94756	Mismatch, No Reference
Waist-hip ratio-Hypertension	GIANT (EUR)	FinnGen (Release 10)	ieu-a-79	finngen_R10_I9_HYPTENS	210082	412113	122996	289117	125	125	0.0760794	1	2.88689	0.718541	2.88689	0.718541	Mismatch, No Reference
Waist-hip ratio-Hypertension	Majority Hispanic mega-analysis (Wojcik)	UK Biobank	ebi-a-GCST008052	ukb-b-14057	33904	462933	119731	343202	41	41	0.078	0.191743	-0.018898	0.298053	-0.018898	0.298053	Mismatch, No Reference
Waist-hip ratio-Hypertension	Taiwan Biobank	UK Biobank	GCST90278649	ukb-b-14057	92615	462933	119731	343202	97	97	0.07	0.191743	2.1032	0.730883	2.1032	0.730883	Mismatch, No Reference
Waist-hip ratio-Hypertension	GIANT (EUR)	UK Biobank	ieu-a-79	ukb-b-14057	210082	462933	119731	343202	126	126	0.0760794	0.191743	2.4145	0.595625	2.4145	0.595625	Mismatch, No Reference
Waist-hip ratio-Hypertension	Majority Hispanic mega-analysis (Wojcik)	SAS (Pan-UK Biobank)	ebi-a-GCST008052	ukb-e-401_CSA	33904	8860	2690	6170	38	36	0.078	1	0.409126	2.06415	1.73232	2.02571	Mismatch, No Reference
Waist-hip ratio-Hypertension	Taiwan Biobank	SAS (Pan-UK Biobank)	GCST90278649	ukb-e-401_CSA	92615	8860	2690	6170	101	89	0.07	1	3.70062	2.58429	2.24923	2.70508	Mismatch, No Reference
Waist-hip ratio-Hypertension	GIANT (EUR)	SAS (Pan-UK Biobank)	ieu-a-79	ukb-e-401_CSA	210082	8860	2690	6170	126	91	0.0760794	1	2.63719	2.30767	-0.476903	2.51333	Mismatch, No Reference
Waist-hip ratio-Multiple Sclerosis	Majority Hispanic mega-analysis (Wojcik)	FinnGen (Release 10)	ebi-a-GCST008052	finngen_R10_G6_MS	33904	410970	2409	408561	43	42	0.078	1	-0.732538	1.87065	-1.37527	1.76749	Mismatch, No Reference
Waist-hip ratio-Multiple Sclerosis	Taiwan Biobank	FinnGen (Release 10)	GCST90278649	finngen_R10_G6_MS	92615	410970	2409	408561	104	96	0.07	1	1.6584	2.55191	0.373806	2.31281	Mismatch, No Reference
Waist-hip ratio-Multiple Sclerosis	GIANT (EUR)	FinnGen (Release 10)	ieu-a-79	finngen_R10_G6_MS	210082	410970	2409	408561	125	89	0.0760794	1	-0.923138	2.47005	0.999872	1.99736	Mismatch, No Reference
Waist-hip ratio-Multiple Sclerosis	Majority Hispanic mega-analysis (Wojcik)	International Multiple Sclerosis Genetics Consortium	ebi-a-GCST008052	ieu-b-18	33904	115803	47429	68374	30	29	0.078	1	0.84473	1.35356	0.752313	1.35531	Mismatch, No Reference
Waist-hip ratio-Multiple Sclerosis	Taiwan Biobank	International Multiple Sclerosis Genetics Consortium	GCST90278649	ieu-b-18	92615	115803	47429	68374	96	89	0.07	1	2.54903	2.24365	1.64226	1.67284	Mismatch, No Reference
Waist-hip ratio-Multiple Sclerosis	GIANT (EUR)	International Multiple Sclerosis Genetics Consortium	ieu-a-79	ieu-b-18	210082	115803	47429	68374	123	110	0.0760794	1	-1.44352	1.59033	-1.61604	1.13978	Mismatch, No Reference
Waist-hip ratio-Multiple Sclerosis	Majority Hispanic mega-analysis (Wojcik)	UK Biobank	ebi-a-GCST008052	ukb-b-17670	33904	462933	1679	461254	15	15	0.078	0.00361372	1.00521	3.10691	1.00521	3.10691	Mismatch, No Reference
Waist-hip ratio-Multiple Sclerosis	Taiwan Biobank	UK Biobank	GCST90278649	ukb-b-17670	92615	462933	1679	461254	64	64	0.07	0.00361372	0.789437	3.57549	0.789437	3.57549	Mismatch, No Reference
Waist-hip ratio-Multiple Sclerosis	GIANT (EUR)	UK Biobank	ieu-a-79	ukb-b-17670	210082	462933	1679	461254	106	106	0.0760794	0.00361372	2.30269	2.46188	2.30269	2.46188	Mismatch, No Reference
Waist-hip ratio-Myocardial Infarction	Majority Hispanic mega-analysis (Wojcik)	Biobank Japan	ebi-a-GCST008052	ebi-a-GCST90018657	33904	161206	14992	146214	33	33	0.078	1	0.6175	0.92086	0.6175	0.92086	Mismatch, No Reference
Waist-hip ratio-Myocardial Infarction	Taiwan Biobank	Biobank Japan	GCST90278649	ebi-a-GCST90018657	92615	161206	14992	146214	105	105	0.07	1	1.06308	1.18707	1.06308	1.18707	Mismatch, No Reference
Waist-hip ratio-Myocardial Infarction	GIANT (EUR)	Biobank Japan	ieu-a-79	ebi-a-GCST90018657	210082	161206	14992	146214	121	118	0.0760794	1	0.361603	1.23379	0.510237	1.17075	Mismatch, No Reference
Waist-hip ratio-Myocardial Infarction	Majority Hispanic mega-analysis (Wojcik)	UKBB + BBJ + FinnGen	ebi-a-GCST008052	ebi-a-GCST90018877	33904	623029	35909	587120	46	46	0.078	1	-0.698042	0.532032	-0.698042	0.532032	Mismatch, No Reference
Waist-hip ratio-Myocardial Infarction	Taiwan Biobank	UKBB + BBJ + FinnGen	GCST90278649	ebi-a-GCST90018877	92615	623029	35909	587120	107	107	0.07	1	0.687801	0.898124	0.687801	0.898124	Mismatch, No Reference
Waist-hip ratio-Myocardial Infarction	GIANT (EUR)	UKBB + BBJ + FinnGen	ieu-a-79	ebi-a-GCST90018877	210082	623029	35909	587120	127	126	0.0760794	1	1.19073	0.76349	1.17552	0.742331	Mismatch, No Reference
Waist-hip ratio-Myocardial Infarction	Majority Hispanic mega-analysis (Wojcik)	FinnGen (Release 10)	ebi-a-GCST008052	finngen_R10_I9_MI_STRICT	33904	369139	26060	343079	43	43	0.078	1	-0.588617	0.649555	-0.588617	0.649555	Mismatch, No Reference
Waist-hip ratio-Myocardial Infarction	Taiwan Biobank	FinnGen (Release 10)	GCST90278649	finngen_R10_I9_MI_STRICT	92615	369139	26060	343079	104	104	0.07	1	1.30193	1.09246	1.30193	1.09246	Mismatch, No Reference
Waist-hip ratio-Myocardial Infarction	GIANT (EUR)	FinnGen (Release 10)	ieu-a-79	finngen_R10_I9_MI_STRICT	210082	369139	26060	343079	125	124	0.0760794	1	2.12749	0.94493	2.22612	0.920073	Mismatch, No Reference
Waist-hip ratio-Myocardial Infarction	Majority Hispanic mega-analysis (Wojcik)	CARDIoGRAMplusC4D	ebi-a-GCST008052	ieu-a-798	33904	171875	43676	128199	41	41	0.078	1	-0.346239	0.599814	-0.346239	0.599814	Mismatch, No Reference
Waist-hip ratio-Myocardial Infarction	Taiwan Biobank	CARDIoGRAMplusC4D	GCST90278649	ieu-a-798	92615	171875	43676	128199	97	97	0.07	1	0.714003	1.0965	0.714003	1.0965	Mismatch, No Reference
Waist-hip ratio-Myocardial Infarction	GIANT (EUR)	CARDIoGRAMplusC4D	ieu-a-79	ieu-a-798	210082	171875	43676	128199	126	125	0.0760794	1	2.35007	0.857914	2.32486	0.834041	Mismatch, No Reference
Waist-hip ratio-Myocardial Infarction	Majority Hispanic mega-analysis (Wojcik)	UK Biobank	ebi-a-GCST008052	ukb-b-15829	33904	462933	10616	452317	34	34	0.078	0.0224062	-1.27841	0.814766	-1.27841	0.814766	Mismatch, No Reference
Waist-hip ratio-Myocardial Infarction	Taiwan Biobank	UK Biobank	GCST90278649	ukb-b-15829	92615	462933	10616	452317	92	92	0.07	0.0224062	2.4286	1.36535	2.4286	1.36535	Mismatch, No Reference
Waist-hip ratio-Myocardial Infarction	GIANT (EUR)	UK Biobank	ieu-a-79	ukb-b-15829	210082	462933	10616	452317	126	126	0.0760794	0.0224062	3.17744	1.01963	3.17744	1.01963	Mismatch, No Reference
Waist-hip ratio-NAFLD	Majority Hispanic mega-analysis (Wojcik)	eMERGE + UK Biobank + FinnGen + Estonian Biobank	ebi-a-GCST008052	ebi-a-GCST90091033	33904	778614	8434	770180	40	40	0.078	1	-1.31362	0.971254	-1.31362	0.971254	Mismatch, No Reference
Waist-hip ratio-NAFLD	Taiwan Biobank	eMERGE + UK Biobank + FinnGen + Estonian Biobank	GCST90278649	ebi-a-GCST90091033	92615	778614	8434	770180	95	95	0.07	1	2.8866	1.38613	2.8866	1.38613	Mismatch, No Reference
Waist-hip ratio-NAFLD	GIANT (EUR)	eMERGE + UK Biobank + FinnGen + Estonian Biobank	ieu-a-79	ebi-a-GCST90091033	210082	778614	8434	770180	123	118	0.0760794	1	3.54947	1.23593	2.85149	1.14591	Mismatch, No Reference
Waist-hip ratio-NAFLD	Majority Hispanic mega-analysis (Wojcik)	FinnGen (Release 10)	ebi-a-GCST008052	finngen_R10_NAFLD	33904	412181	2568	409613	43	43	0.078	1	2.00183	1.76876	2.00183	1.76876	Mismatch, No Reference
Waist-hip ratio-NAFLD	Taiwan Biobank	FinnGen (Release 10)	GCST90278649	finngen_R10_NAFLD	92615	412181	2568	409613	104	101	0.07	1	5.24511	2.36665	5.68585	2.23748	Mismatch, No Reference
Waist-hip ratio-NAFLD	GIANT (EUR)	FinnGen (Release 10)	ieu-a-79	finngen_R10_NAFLD	210082	412181	2568	409613	125	102	0.0760794	1	8.06736	1.88381	5.59586	1.83813	Mismatch, No Reference
Waist-hip ratio-Osteoporosis	Majority Hispanic mega-analysis (Wojcik)	Biobank Japan	ebi-a-GCST008052	bbj-a-137	33904	212453	7788	204665	31	31	0.078	1	0.205181	1.22483	0.205181	1.22483	Mismatch, No Reference
Waist-hip ratio-Osteoporosis	Taiwan Biobank	Biobank Japan	GCST90278649	bbj-a-137	92615	212453	7788	204665	103	103	0.07	1	0.776272	1.24684	0.776272	1.24684	Mismatch, No Reference
Waist-hip ratio-Osteoporosis	GIANT (EUR)	Biobank Japan	ieu-a-79	bbj-a-137	210082	212453	7788	204665	119	113	0.0760794	1	-0.445552	1.31226	-0.353164	1.16355	Mismatch, No Reference
Waist-hip ratio-Osteoporosis	Majority Hispanic mega-analysis (Wojcik)	FinnGen (Release 10)	ebi-a-GCST008052	finngen_R10_M13_OSTEOPOROSIS	33904	399054	8017	391037	43	43	0.078	1	-0.693534	0.967442	-0.693534	0.967442	Mismatch, No Reference
Waist-hip ratio-Osteoporosis	Taiwan Biobank	FinnGen (Release 10)	GCST90278649	finngen_R10_M13_OSTEOPOROSIS	92615	399054	8017	391037	104	104	0.07	1	2.68572	1.46817	2.68572	1.46817	Mismatch, No Reference
Waist-hip ratio-Osteoporosis	GIANT (EUR)	FinnGen (Release 10)	ieu-a-79	finngen_R10_M13_OSTEOPOROSIS	210082	399054	8017	391037	125	116	0.0760794	1	-0.0645279	1.31085	0.517724	1.12617	Mismatch, No Reference
Waist-hip ratio-Osteoporosis	Majority Hispanic mega-analysis (Wojcik)	UK Biobank	ebi-a-GCST008052	ukb-b-12141	33904	462933	7547	455386	31	31	0.078	0.0160368	1.86377	1.19882	1.86377	1.19882	Mismatch, No Reference
Waist-hip ratio-Osteoporosis	Taiwan Biobank	UK Biobank	GCST90278649	ukb-b-12141	92615	462933	7547	455386	90	90	0.07	0.0160368	-1.0742	1.60144	-1.0742	1.60144	Mismatch, No Reference
Waist-hip ratio-Osteoporosis	GIANT (EUR)	UK Biobank	ieu-a-79	ukb-b-12141	210082	462933	7547	455386	125	125	0.0760794	0.0160368	1.14692	1.34521	1.14692	1.34521	Mismatch, No Reference
Waist-hip ratio-Rheumatoid Arthritis	Majority Hispanic mega-analysis (Wojcik)	Biobank Japan	ebi-a-GCST008052	GCST90018690	33904	212453	5348	173268	33	33	0.078	1	-3.22286	1.48784	-3.22286	1.48784	Mismatch, No Reference
Waist-hip ratio-Rheumatoid Arthritis	Taiwan Biobank	Biobank Japan	GCST90278649	GCST90018690	92615	212453	5348	173268	105	101	0.07	1	1.87915	1.71306	1.45536	1.53905	Mismatch, No Reference
Waist-hip ratio-Rheumatoid Arthritis	GIANT (EUR)	Biobank Japan	ieu-a-79	GCST90018690	210082	212453	5348	173268	121	115	0.0760794	1	0.0656771	1.54402	0.555757	1.39878	Mismatch, No Reference
Waist-hip ratio-Rheumatoid Arthritis	Majority Hispanic mega-analysis (Wojcik)	FinnGen (Release 10)	ebi-a-GCST008052	finngen_R10_M13_RHEUMA	33904	276465	13621	262844	43	43	0.078	1	-0.431757	0.787901	-0.431757	0.787901	Mismatch, No Reference
Waist-hip ratio-Rheumatoid Arthritis	Taiwan Biobank	FinnGen (Release 10)	GCST90278649	finngen_R10_M13_RHEUMA	92615	276465	13621	262844	104	102	0.07	1	0.341801	1.31243	0.457645	1.19489	Mismatch, No Reference
Waist-hip ratio-Rheumatoid Arthritis	GIANT (EUR)	FinnGen (Release 10)	ieu-a-79	finngen_R10_M13_RHEUMA	210082	276465	13621	262844	125	120	0.0760794	1	-0.0503423	1.17841	-0.169446	1.04835	Mismatch, No Reference
Waist-hip ratio-Rheumatoid Arthritis	Majority Hispanic mega-analysis (Wojcik)	European meta-analysis (Okada)	ebi-a-GCST008052	ieu-a-832	33904	58284	14361	43923	26	26	0.078	1	-2.50233	1.81354	-2.50233	1.81354	Mismatch, No Reference
Waist-hip ratio-Rheumatoid Arthritis	Taiwan Biobank	European meta-analysis (Okada)	GCST90278649	ieu-a-832	92615	58284	14361	43923	89	87	0.07	1	2.67901	2.05086	2.94148	1.84776	Mismatch, No Reference
Waist-hip ratio-Rheumatoid Arthritis	GIANT (EUR)	European meta-analysis (Okada)	ieu-a-79	ieu-a-832	210082	58284	14361	43923	113	101	0.0760794	1	0.765191	1.5971	-0.571234	1.34118	Mismatch, No Reference
Waist-hip ratio-Rheumatoid Arthritis	Majority Hispanic mega-analysis (Wojcik)	European + East Asian meta-analysis (Okada)	ebi-a-GCST008052	ieu-a-833	33904	80799	19234	61565	30	30	0.078	1	-2.48658	1.2937	-2.48658	1.2937	Mismatch, No Reference
Waist-hip ratio-Rheumatoid Arthritis	Taiwan Biobank	European + East Asian meta-analysis (Okada)	GCST90278649	ieu-a-833	92615	80799	19234	61565	97	95	0.07	1	2.53609	1.51068	2.43563	1.39004	Mismatch, No Reference
Waist-hip ratio-Rheumatoid Arthritis	GIANT (EUR)	European + East Asian meta-analysis (Okada)	ieu-a-79	ieu-a-833	210082	80799	19234	61565	125	119	0.0760794	1	-0.133	1.16055	-0.209742	1.03799	Mismatch, No Reference
Waist-hip ratio-Rheumatoid Arthritis	Majority Hispanic mega-analysis (Wojcik)	UK Biobank	ebi-a-GCST008052	ukb-b-9125	33904	462933	5201	457732	28	28	0.078	0.0111087	-0.284754	1.48988	-0.284754	1.48988	Mismatch, No Reference
Waist-hip ratio-Rheumatoid Arthritis	Taiwan Biobank	UK Biobank	GCST90278649	ukb-b-9125	92615	462933	5201	457732	86	86	0.07	0.0111087	1.0968	1.88015	1.0968	1.88015	Mismatch, No Reference
Waist-hip ratio-Rheumatoid Arthritis	GIANT (EUR)	UK Biobank	ieu-a-79	ukb-b-9125	210082	462933	5201	457732	124	124	0.0760794	0.0111087	1.49084	1.3405	1.49084	1.3405	Mismatch, No Reference
Waist-hip ratio-Schizophrenia	Majority Hispanic mega-analysis (Wojcik)	FinnGen (Release 10)	ebi-a-GCST008052	finngen_R10_F5_SCHZPHR	33904	405094	6708	398386	43	43	0.078	1	-1.89707	1.42466	-1.89707	1.42466	Mismatch, No Reference
Waist-hip ratio-Schizophrenia	Taiwan Biobank	FinnGen (Release 10)	GCST90278649	finngen_R10_F5_SCHZPHR	92615	405094	6708	398386	104	99	0.07	1	-3.62875	2.1504	-3.35554	2.03934	Mismatch, No Reference
Waist-hip ratio-Schizophrenia	GIANT (EUR)	FinnGen (Release 10)	ieu-a-79	finngen_R10_F5_SCHZPHR	210082	405094	6708	398386	125	109	0.0760794	1	0.00314401	1.63899	-0.331263	1.64249	Mismatch, No Reference
Waist-hip ratio-Schizophrenia	Majority Hispanic mega-analysis (Wojcik)	Schizophrenia Working Group	ebi-a-GCST008052	ieu-b-42	33904	77096	33640	43456	44	44	0.078	1	0.538768	0.723602	0.538768	0.723602	Mismatch, No Reference
Waist-hip ratio-Schizophrenia	Taiwan Biobank	Schizophrenia Working Group	GCST90278649	ieu-b-42	92615	77096	33640	43456	102	100	0.07	1	-0.995693	1.01911	-1.02551	0.978468	Mismatch, No Reference
Waist-hip ratio-Schizophrenia	GIANT (EUR)	Schizophrenia Working Group	ieu-a-79	ieu-b-42	210082	77096	33640	43456	124	120	0.0760794	1	-1.28699	1.06546	-1.62858	0.94918	Mismatch, No Reference
Waist-hip ratio-Schizophrenia	Majority Hispanic mega-analysis (Wojcik)	East Asian meta-analysis (Lam)	ebi-a-GCST008052	ieu-b-5070	33904	58140	22778	35362	35	35	0.078	1	-1.64694	1.28647	-1.64694	1.28647	Mismatch, No Reference
Waist-hip ratio-Schizophrenia	Taiwan Biobank	East Asian meta-analysis (Lam)	GCST90278649	ieu-b-5070	92615	58140	22778	35362	105	105	0.07	1	-2.90819	1.23997	-2.90819	1.23997	Mismatch, No Reference
Waist-hip ratio-Schizophrenia	GIANT (EUR)	East Asian meta-analysis (Lam)	ieu-a-79	ieu-b-5070	210082	58140	22778	35362	120	110	0.0760794	1	-1.36294	1.38731	-1.78865	1.18759	Mismatch, No Reference
Waist-hip ratio-Schizophrenia	Majority Hispanic mega-analysis (Wojcik)	European meta-analysis (Trubetskoy)	ebi-a-GCST008052	ieu-b-5102	33904	127906	52017	75889	40	40	0.078	1	-0.0564612	0.565014	-0.0564612	0.565014	Mismatch, No Reference
Waist-hip ratio-Schizophrenia	Taiwan Biobank	European meta-analysis (Trubetskoy)	GCST90278649	ieu-b-5102	92615	127906	52017	75889	94	93	0.07	1	0.041696	1.0215	0.0118889	0.975362	Mismatch, No Reference
Waist-hip ratio-Schizophrenia	GIANT (EUR)	European meta-analysis (Trubetskoy)	ieu-a-79	ieu-b-5102	210082	127906	52017	75889	124	121	0.0760794	1	-0.926267	0.878888	-0.938808	0.790709	Mismatch, No Reference
Waist-hip ratio-Stroke	Majority Hispanic mega-analysis (Wojcik)	Biobank Japan	ebi-a-GCST008052	GCST90018644	33904	210054	22664	152022	33	33	0.078	1	0.545423	0.783125	0.545423	0.783125	Mismatch, No Reference
Waist-hip ratio-Stroke	Taiwan Biobank	Biobank Japan	GCST90278649	GCST90018644	92615	210054	22664	152022	105	105	0.07	1	0.399036	0.831325	0.399036	0.831325	Mismatch, No Reference
Waist-hip ratio-Stroke	GIANT (EUR)	Biobank Japan	ieu-a-79	GCST90018644	210082	210054	22664	152022	121	121	0.0760794	1	-0.325337	0.843354	-0.325337	0.843354	Mismatch, No Reference
Waist-hip ratio-Stroke	Majority Hispanic mega-analysis (Wojcik)	Global Biobank Meta-analysis Initiative (AFR)	ebi-a-GCST008052	GCST90399729	33904	25577	1161	24416	39	34	0.078	1	-2.19055	3.23012	-2.76058	3.29061	Mismatch, No Reference
Waist-hip ratio-Stroke	Taiwan Biobank	Global Biobank Meta-analysis Initiative (AFR)	GCST90278649	GCST90399729	92615	25577	1161	24416	95	69	0.07	1	2.24371	4.292	3.09274	4.78156	Mismatch, No Reference
Waist-hip ratio-Stroke	GIANT (EUR)	Global Biobank Meta-analysis Initiative (AFR)	ieu-a-79	GCST90399729	210082	25577	1161	24416	114	63	0.0760794	1	2.16323	3.69535	1.92833	4.36697	Mismatch, No Reference
Waist-hip ratio-Stroke	Majority Hispanic mega-analysis (Wojcik)	MEGASTROKE	ebi-a-GCST008052	ebi-a-GCST006906	33904	446696	40585	406111	41	41	0.078	1	-0.454761	0.536062	-0.454761	0.536062	Mismatch, No Reference
Waist-hip ratio-Stroke	Taiwan Biobank	MEGASTROKE	GCST90278649	ebi-a-GCST006906	92615	446696	40585	406111	96	96	0.07	1	1.76592	0.900075	1.76592	0.900075	Mismatch, No Reference
Waist-hip ratio-Stroke	GIANT (EUR)	MEGASTROKE	ieu-a-79	ebi-a-GCST006906	210082	446696	40585	406111	126	126	0.0760794	1	1.81796	0.62352	1.81796	0.62352	Mismatch, No Reference
Waist-hip ratio-Stroke	Majority Hispanic mega-analysis (Wojcik)	FinnGen (Release 10)	ebi-a-GCST008052	finngen_R10_C_STROKE	33904	340999	43132	297867	43	43	0.078	1	1.11054	0.465279	1.11054	0.465279	Mismatch, No Reference
Waist-hip ratio-Stroke	Taiwan Biobank	FinnGen (Release 10)	GCST90278649	finngen_R10_C_STROKE	92615	340999	43132	297867	104	104	0.07	1	1.51378	0.825262	1.51378	0.825262	Mismatch, No Reference
Waist-hip ratio-Stroke	GIANT (EUR)	FinnGen (Release 10)	ieu-a-79	finngen_R10_C_STROKE	210082	340999	43132	297867	125	125	0.0760794	1	1.0236	0.630529	1.0236	0.630529	Mismatch, No Reference
Waist-hip ratio-Stroke	Majority Hispanic mega-analysis (Wojcik)	UK Biobank	ebi-a-GCST008052	ukb-b-6358	33904	462933	6116	456817	29	29	0.078	0.0130369	-0.572432	1.19392	-0.572432	1.19392	Mismatch, No Reference
Waist-hip ratio-Stroke	Taiwan Biobank	UK Biobank	GCST90278649	ukb-b-6358	92615	462933	6116	456817	87	87	0.07	0.0130369	2.15928	1.37138	2.15928	1.37138	Mismatch, No Reference
Waist-hip ratio-Stroke	GIANT (EUR)	UK Biobank	ieu-a-79	ukb-b-6358	210082	462933	6116	456817	125	125	0.0760794	0.0130369	0.0357361	1.09679	0.0357361	1.09679	Mismatch, No Reference
Waist-hip ratio-Type 2 diabetes	Majority Hispanic mega-analysis (Wojcik)	Biobank Japan	ebi-a-GCST008052	GCST90018706	33904	191764	45383	132032	33	33	0.078	1	1.52823	0.926906	1.52823	0.926906	Mismatch, No Reference
Waist-hip ratio-Type 2 diabetes	Taiwan Biobank	Biobank Japan	GCST90278649	GCST90018706	92615	191764	45383	132032	105	103	0.07	1	3.69057	1.20603	3.8658	1.1087	Mismatch, No Reference
Waist-hip ratio-Type 2 diabetes	GIANT (EUR)	Biobank Japan	ieu-a-79	GCST90018706	210082	191764	45383	132032	121	116	0.0760794	1	1.48845	1.01365	1.20447	0.851995	Mismatch, No Reference
Waist-hip ratio-Type 2 diabetes	Majority Hispanic mega-analysis (Wojcik)	South Asian meta-analysis (Loh)	ebi-a-GCST008052	GCST90093109	33904	50533	16677	33856	39	39	0.078	1	0.802983	1.08329	0.802983	1.08329	Mismatch, No Reference
Waist-hip ratio-Type 2 diabetes	Taiwan Biobank	South Asian meta-analysis (Loh)	GCST90278649	GCST90093109	92615	50533	16677	33856	102	101	0.07	1	0.989731	1.27965	0.999117	1.22813	Mismatch, No Reference
Waist-hip ratio-Type 2 diabetes	GIANT (EUR)	South Asian meta-analysis (Loh)	ieu-a-79	GCST90093109	210082	50533	16677	33856	118	111	0.0760794	1	2.90061	1.36113	2.10094	1.18101	Mismatch, No Reference
Waist-hip ratio-Type 2 diabetes	Majority Hispanic mega-analysis (Wojcik)	European + Pakistani meta-analysis (Xue)	ebi-a-GCST008052	ebi-a-GCST006867	33904	659316	62892	596424	23	23	0.078	1	0.597369	1.03294	0.597369	1.03294	Mismatch, No Reference
Waist-hip ratio-Type 2 diabetes	Taiwan Biobank	European + Pakistani meta-analysis (Xue)	GCST90278649	ebi-a-GCST006867	92615	659316	62892	596424	75	74	0.07	1	3.1107	1.4262	3.21216	1.37925	Mismatch, No Reference
Waist-hip ratio-Type 2 diabetes	GIANT (EUR)	European + Pakistani meta-analysis (Xue)	ieu-a-79	ebi-a-GCST006867	210082	659316	62892	596424	115	110	0.0760794	1	5.83071	1.10056	5.24765	0.997589	Mismatch, No Reference
Waist-hip ratio-Type 2 diabetes	Majority Hispanic mega-analysis (Wojcik)	Majority Hispanic mega-analysis (Wojcik)	ebi-a-GCST008052	ebi-a-GCST008048	33904	45725	14042	31683	49	49	0.078	1	4.69056	0.961006	4.69056	0.961006	Reference
Waist-hip ratio-Type 2 diabetes	Taiwan Biobank	Majority Hispanic mega-analysis (Wojcik)	GCST90278649	ebi-a-GCST008048	92615	45725	14042	31683	108	108	0.07	1	5.60445	1.47542	5.60445	1.47542	Mismatch with Reference
Waist-hip ratio-Type 2 diabetes	GIANT (EUR)	Majority Hispanic mega-analysis (Wojcik)	ieu-a-79	ebi-a-GCST008048	210082	45725	14042	31683	126	115	0.0760794	1	4.14876	1.31364	3.2647	1.07913	Mismatch with Reference
Waist-hip ratio-Type 2 diabetes	Majority Hispanic mega-analysis (Wojcik)	FinnGen (Release 10)	ebi-a-GCST008052	finngen_R10_T2D	33904	400197	65085	335112	43	43	0.078	1	-0.130903	0.60747	-0.130903	0.60747	Mismatch, No Reference
Waist-hip ratio-Type 2 diabetes	Taiwan Biobank	FinnGen (Release 10)	GCST90278649	finngen_R10_T2D	92615	400197	65085	335112	104	103	0.07	1	2.00586	1.25959	2.03595	1.2289	Mismatch, No Reference
Waist-hip ratio-Type 2 diabetes	GIANT (EUR)	FinnGen (Release 10)	ieu-a-79	finngen_R10_T2D	210082	400197	65085	335112	125	123	0.0760794	1	4.96739	0.912806	4.66085	0.883587	Mismatch, No Reference
Waist-hip ratio-Type 2 diabetes	Majority Hispanic mega-analysis (Wojcik)	UK Biobank	ebi-a-GCST008052	ukb-b-13806	33904	462933	2972	459961	21	21	0.078	0.00637872	0.159425	1.96301	0.159425	1.96301	Mismatch, No Reference
Waist-hip ratio-Type 2 diabetes	Taiwan Biobank	UK Biobank	GCST90278649	ukb-b-13806	92615	462933	2972	459961	80	80	0.07	0.00637872	2.60314	2.33078	2.60314	2.33078	Mismatch, No Reference
Waist-hip ratio-Type 2 diabetes	GIANT (EUR)	UK Biobank	ieu-a-79	ukb-b-13806	210082	462933	2972	459961	115	115	0.0760794	0.00637872	5.98059	1.93785	5.98059	1.93785	Mismatch, No Reference
Weight-Alzheimer's	Biobank Japan	European Alzheimer & Dementia Biobank (EADB)	ebi-a-GCST90018729	ebi-a-GCST90027158	165419	487511	85934	401577	490	488	11.5	1	-0.00698106	0.0028892	-0.00693126	0.00284284	Mismatch, No Reference
Weight-Alzheimer's	Taiwan Biobank	European Alzheimer & Dementia Biobank (EADB)	GCST90278650	ebi-a-GCST90027158	92615	487511	85934	401577	235	235	12.6	1	-0.00391778	0.0028826	-0.00391778	0.0028826	Mismatch, No Reference
Weight-Alzheimer's	Mexican Biobank	European Alzheimer & Dementia Biobank (EADB)	GCST90296613	ebi-a-GCST90027158	5681	487511	85934	401577	45	45	11.52	1	0.00273388	0.00147457	0.00273388	0.00147457	Mismatch, No Reference
Weight-Alzheimer's	UK Biobank	European Alzheimer & Dementia Biobank (EADB)	ukb-b-11842	ebi-a-GCST90027158	461632	487511	85934	401577	2367	2338	15.8693	1	-0.00858453	0.00127378	-0.00856633	0.00122632	Mismatch, No Reference
Weight-Alzheimer's	Biobank Japan	FinnGen (Release 10)	ebi-a-GCST90018729	finngen_R10_G6_ALZHEIMER	165419	412181	10520	401661	489	482	11.5	1	-0.00838603	0.00557372	-0.00806801	0.00526851	Mismatch, No Reference
Weight-Alzheimer's	Taiwan Biobank	FinnGen (Release 10)	GCST90278650	finngen_R10_G6_ALZHEIMER	92615	412181	10520	401661	236	235	12.6	1	-0.00200328	0.00471352	-0.00186955	0.00463148	Mismatch, No Reference
Weight-Alzheimer's	Mexican Biobank	FinnGen (Release 10)	GCST90296613	finngen_R10_G6_ALZHEIMER	5681	412181	10520	401661	38	38	11.52	1	0.00533744	0.00353934	0.00533744	0.00353934	Mismatch, No Reference
Weight-Alzheimer's	UK Biobank	FinnGen (Release 10)	ukb-b-11842	finngen_R10_G6_ALZHEIMER	461632	412181	10520	401661	2378	2176	15.8693	1	-0.00428035	0.00216703	-0.00359571	0.00199711	Mismatch, No Reference
Weight-Anemia	Biobank Japan	Biobank Japan	ebi-a-GCST90018729	ebi-a-GCST90018652	165419	178675	4618	174057	514	497	11.5	1	-0.00624101	0.00559212	-0.0037863	0.00564552	Reference
Weight-Anemia	Taiwan Biobank	Biobank Japan	GCST90278650	ebi-a-GCST90018652	92615	178675	4618	174057	246	243	12.6	1	-0.00580605	0.00553498	-0.00514345	0.00555604	Mismatch with Reference
Weight-Anemia	Mexican Biobank	Biobank Japan	GCST90296613	ebi-a-GCST90018652	5681	178675	4618	174057	27	27	11.52	1	-0.00136346	0.00495292	-0.00136346	0.00495292	Mismatch with Reference
Weight-Anemia	UK Biobank	Biobank Japan	ukb-b-11842	ebi-a-GCST90018652	461632	178675	4618	174057	2113	1749	15.8693	1	-0.000522909	0.00306689	0.00216206	0.00324939	Mismatch with Reference
Weight-Anemia	Biobank Japan	UKBB + BBJ + FinnGen	ebi-a-GCST90018729	ebi-a-GCST90018872	165419	659616	16935	642681	513	513	11.5	1	0.00419392	0.00317412	0.00419392	0.00317412	Mismatch, No Reference
Weight-Anemia	Taiwan Biobank	UKBB + BBJ + FinnGen	GCST90278650	ebi-a-GCST90018872	92615	659616	16935	642681	249	249	12.6	1	0.00580669	0.0033619	0.00580669	0.0033619	Mismatch, No Reference
Weight-Anemia	Mexican Biobank	UKBB + BBJ + FinnGen	GCST90296613	ebi-a-GCST90018872	5681	659616	16935	642681	39	39	11.52	1	0.000167247	0.00192471	0.000167247	0.00192471	Mismatch, No Reference
Weight-Anemia	UK Biobank	UKBB + BBJ + FinnGen	ukb-b-11842	ebi-a-GCST90018872	461632	659616	16935	642681	2380	2317	15.8693	1	0.0123869	0.00153381	0.0120129	0.0014921	Mismatch, No Reference
Weight-Anemia	Biobank Japan	UK Biobank	ebi-a-GCST90018729	ebi-a-GCST90038678	165419	484598	5259	479339	466	466	11.5	0.0107345	0.00474282	0.00602105	0.00474282	0.00602105	Mismatch with Reference
Weight-Anemia	Taiwan Biobank	UK Biobank	GCST90278650	ebi-a-GCST90038678	92615	484598	5259	479339	235	235	12.6	0.0107345	0.00421913	0.00563158	0.00421913	0.00563158	Mismatch with Reference
Weight-Anemia	Mexican Biobank	UK Biobank	GCST90296613	ebi-a-GCST90038678	5681	484598	5259	479339	36	36	11.52	0.0107345	-0.00493847	0.00324153	-0.00493847	0.00324153	Mismatch with Reference
Weight-Anemia	UK Biobank	UK Biobank	ukb-b-11842	ebi-a-GCST90038678	461632	484598	5259	479339	2371	2371	15.8693	0.0107345	0.00648828	0.00264091	0.00648828	0.00264091	Reference
Weight-Anemia	Biobank Japan	FinnGen (Release 10)	ebi-a-GCST90018729	finngen_R10_D3_ANAEMIA_IRONDEF	165419	408837	15153	393684	489	488	11.5	1	-0.0063057	0.00379983	-0.00620612	0.00377185	Mismatch, No Reference
Weight-Anemia	Taiwan Biobank	FinnGen (Release 10)	GCST90278650	finngen_R10_D3_ANAEMIA_IRONDEF	92615	408837	15153	393684	236	235	12.6	1	0.00241967	0.00351267	0.00238986	0.00345244	Mismatch, No Reference
Weight-Anemia	Mexican Biobank	FinnGen (Release 10)	GCST90296613	finngen_R10_D3_ANAEMIA_IRONDEF	5681	408837	15153	393684	38	38	11.52	1	-0.000628986	0.00204938	-0.000628986	0.00204938	Mismatch, No Reference
Weight-Anemia	UK Biobank	FinnGen (Release 10)	ukb-b-11842	finngen_R10_D3_ANAEMIA_IRONDEF	461632	408837	15153	393684	2378	2325	15.8693	1	0.00806579	0.00160883	0.00750131	0.0015286	Mismatch, No Reference
Weight-Asthma	Biobank Japan	UK Biobank	ebi-a-GCST90018729	ebi-a-GCST90014325	165419	408442	56167	352255	491	488	11.5	1	0.00771394	0.00256826	0.00763194	0.00249445	Mismatch with Reference
Weight-Asthma	Taiwan Biobank	UK Biobank	GCST90278650	ebi-a-GCST90014325	92615	408442	56167	352255	239	239	12.6	1	0.00595323	0.00211846	0.00595323	0.00211846	Mismatch with Reference
Weight-Asthma	Mexican Biobank	UK Biobank	GCST90296613	ebi-a-GCST90014325	5681	408442	56167	352255	44	44	11.52	1	0.00154541	0.00100122	0.00154541	0.00100122	Mismatch with Reference
Weight-Asthma	UK Biobank	UK Biobank	ukb-b-11842	ebi-a-GCST90014325	461632	408442	56167	352255	2382	2372	15.8693	1	0.0108612	0.00104679	0.010841	0.00103071	Reference
Weight-Asthma	Biobank Japan	Biobank Japan	ebi-a-GCST90018729	ebi-a-GCST90018575	165419	175948	13015	162933	514	504	11.5	1	0.00755961	0.0041451	0.00747531	0.00389187	Reference
Weight-Asthma	Taiwan Biobank	Biobank Japan	GCST90278650	ebi-a-GCST90018575	92615	175948	13015	162933	246	245	12.6	1	0.000648054	0.00441607	0.000458922	0.00435284	Mismatch with Reference
Weight-Asthma	Mexican Biobank	Biobank Japan	GCST90296613	ebi-a-GCST90018575	5681	175948	13015	162933	27	27	11.52	1	0.00255121	0.00299464	0.00255121	0.00299464	Mismatch with Reference
Weight-Asthma	UK Biobank	Biobank Japan	ukb-b-11842	ebi-a-GCST90018575	461632	175948	13015	162933	2113	2000	15.8693	1	0.000873718	0.0021751	0.00170507	0.00197891	Mismatch with Reference
Weight-Asthma	Biobank Japan	FinnGen (Release 10)	ebi-a-GCST90018729	finngen_R10_J10_ASTHMA_EXMORE	165419	266418	46684	219734	489	488	11.5	1	0.00745588	0.0030952	0.00738169	0.00307461	Mismatch, No Reference
Weight-Asthma	Taiwan Biobank	FinnGen (Release 10)	GCST90278650	finngen_R10_J10_ASTHMA_EXMORE	92615	266418	46684	219734	236	236	12.6	1	0.0105336	0.00309701	0.0105336	0.00309701	Mismatch, No Reference
Weight-Asthma	Mexican Biobank	FinnGen (Release 10)	GCST90296613	finngen_R10_J10_ASTHMA_EXMORE	5681	266418	46684	219734	38	38	11.52	1	-0.000341147	0.00113249	-0.000341147	0.00113249	Mismatch, No Reference
Weight-Asthma	UK Biobank	FinnGen (Release 10)	ukb-b-11842	finngen_R10_J10_ASTHMA_EXMORE	461632	266418	46684	219734	2378	2351	15.8693	1	0.0140863	0.0012594	0.0137956	0.00121707	Mismatch, No Reference
Weight-Asthma	Biobank Japan	SAS (Pan-UK Biobank)	ebi-a-GCST90018729	ukb-e-495_CSA	165419	8789	903	7886	473	300	11.5	1	0.0444296	0.0144325	0.0313953	0.0168466	Mismatch, No Reference
Weight-Asthma	Taiwan Biobank	SAS (Pan-UK Biobank)	GCST90278650	ukb-e-495_CSA	92615	8789	903	7886	237	179	12.6	1	0.0424305	0.0133746	0.0279237	0.0146239	Mismatch, No Reference
Weight-Asthma	Mexican Biobank	SAS (Pan-UK Biobank)	GCST90296613	ukb-e-495_CSA	5681	8789	903	7886	29	29	11.52	1	0.00924579	0.00898821	0.00924579	0.00898821	Mismatch, No Reference
Weight-Asthma	UK Biobank	SAS (Pan-UK Biobank)	ukb-b-11842	ukb-e-495_CSA	461632	8789	903	7886	2275	1022	15.8693	1	0.0171614	0.00674849	0.00673904	0.00901643	Mismatch, No Reference
Weight-Atopic Dermatitis	Biobank Japan	Biobank Japan	ebi-a-GCST90018729	GCST90018564	165419	168103	4296	163807	514	472	11.5	1	-0.0142532	0.00704727	-0.00995036	0.00666129	Reference
Weight-Atopic Dermatitis	Taiwan Biobank	Biobank Japan	GCST90278650	GCST90018564	92615	168103	4296	163807	246	242	12.6	1	-0.0200596	0.00694915	-0.019423	0.0066776	Mismatch with Reference
Weight-Atopic Dermatitis	Mexican Biobank	Biobank Japan	GCST90296613	GCST90018564	5681	168103	4296	163807	27	27	11.52	1	0.00386344	0.00563001	0.00386344	0.00563001	Mismatch with Reference
Weight-Atopic Dermatitis	UK Biobank	Biobank Japan	ukb-b-11842	GCST90018564	461632	168103	4296	163807	2113	1604	15.8693	1	-0.0093617	0.00368505	-0.00333669	0.00389919	Mismatch with Reference
Weight-Atopic Dermatitis	Biobank Japan	UKBB + BBJ + FinnGen	ebi-a-GCST90018729	ebi-a-GCST90018784	165419	649402	10520	638882	513	500	11.5	1	-0.000730503	0.00486826	-0.00165345	0.00450235	Mismatch, No Reference
Weight-Atopic Dermatitis	Taiwan Biobank	UKBB + BBJ + FinnGen	GCST90278650	ebi-a-GCST90018784	92615	649402	10520	638882	249	244	12.6	1	-0.00393323	0.00471885	-0.00408568	0.0044935	Mismatch, No Reference
Weight-Atopic Dermatitis	Mexican Biobank	UKBB + BBJ + FinnGen	GCST90296613	ebi-a-GCST90018784	5681	649402	10520	638882	39	39	11.52	1	-0.00219787	0.00305472	-0.00219787	0.00305472	Mismatch, No Reference
Weight-Atopic Dermatitis	UK Biobank	UKBB + BBJ + FinnGen	ukb-b-11842	ebi-a-GCST90018784	461632	649402	10520	638882	2381	2144	15.8693	1	0.0051043	0.00215311	0.00426503	0.00207722	Mismatch, No Reference
Weight-Atopic Dermatitis	Biobank Japan	FinnGen + UKBB + Estonian Biobank	ebi-a-GCST90018729	ebi-a-GCST90027161	165419	796661	22474	774187	487	485	11.5	1	0.00265589	0.0033107	0.00247822	0.00326444	Mismatch, No Reference
Weight-Atopic Dermatitis	Taiwan Biobank	FinnGen + UKBB + Estonian Biobank	GCST90278650	ebi-a-GCST90027161	92615	796661	22474	774187	236	236	12.6	1	0.00241338	0.00321474	0.00241338	0.00321474	Mismatch, No Reference
Weight-Atopic Dermatitis	Mexican Biobank	FinnGen + UKBB + Estonian Biobank	GCST90296613	ebi-a-GCST90027161	5681	796661	22474	774187	36	36	11.52	1	0.000798929	0.00197076	0.000798929	0.00197076	Mismatch, No Reference
Weight-Atopic Dermatitis	UK Biobank	FinnGen + UKBB + Estonian Biobank	ukb-b-11842	ebi-a-GCST90027161	461632	796661	22474	774187	2364	2319	15.8693	1	0.00430632	0.00142568	0.00441551	0.00135438	Mismatch, No Reference
Weight-Atopic Dermatitis	Biobank Japan	FinnGen (Release 10)	ebi-a-GCST90018729	finngen_R10_L12_ATOPIC	165419	382254	15208	367046	489	483	11.5	1	0.00343979	0.00444899	0.0034164	0.00422558	Mismatch, No Reference
Weight-Atopic Dermatitis	Taiwan Biobank	FinnGen (Release 10)	GCST90278650	finngen_R10_L12_ATOPIC	92615	382254	15208	367046	236	235	12.6	1	-0.00194857	0.00431178	-0.00221438	0.00423003	Mismatch, No Reference
Weight-Atopic Dermatitis	Mexican Biobank	FinnGen (Release 10)	GCST90296613	finngen_R10_L12_ATOPIC	5681	382254	15208	367046	38	38	11.52	1	-0.00120204	0.00253978	-0.00120204	0.00253978	Mismatch, No Reference
Weight-Atopic Dermatitis	UK Biobank	FinnGen (Release 10)	ukb-b-11842	finngen_R10_L12_ATOPIC	461632	382254	15208	367046	2378	2271	15.8693	1	0.00101804	0.00180574	0.000471395	0.00162488	Mismatch, No Reference
Weight-Atrial Fibrillation	Biobank Japan	Biobank Japan	ebi-a-GCST90018729	GCST90018576	165419	159690	4150	15540	514	470	11.5	1	0.0361959	0.00656876	0.0272085	0.00619581	Reference
Weight-Atrial Fibrillation	Taiwan Biobank	Biobank Japan	GCST90278650	GCST90018576	92615	159690	4150	15540	246	241	12.6	1	0.0212122	0.00650408	0.0198617	0.00614087	Mismatch with Reference
Weight-Atrial Fibrillation	Mexican Biobank	Biobank Japan	GCST90296613	GCST90018576	5681	159690	4150	15540	27	27	11.52	1	0.00121383	0.00465472	0.00121383	0.00465472	Mismatch with Reference
Weight-Atrial Fibrillation	UK Biobank	Biobank Japan	ukb-b-11842	GCST90018576	461632	159690	4150	15540	2113	1670	15.8693	1	0.0101641	0.00340956	0.00347336	0.00355781	Mismatch with Reference
Weight-Atrial Fibrillation	Biobank Japan	European meta-analysis (Nielsen)	ebi-a-GCST90018729	ebi-a-GCST006414	165419	1030836	60620	970216	494	494	11.5	1	0.0243443	0.00272613	0.0243443	0.00272613	Mismatch, No Reference
Weight-Atrial Fibrillation	Taiwan Biobank	European meta-analysis (Nielsen)	GCST90278650	ebi-a-GCST006414	92615	1030836	60620	970216	239	239	12.6	1	0.016571	0.00289531	0.016571	0.00289531	Mismatch, No Reference
Weight-Atrial Fibrillation	Mexican Biobank	European meta-analysis (Nielsen)	GCST90296613	ebi-a-GCST006414	5681	1030836	60620	970216	45	45	11.52	1	-0.00022193	0.0010203	-0.00022193	0.0010203	Mismatch, No Reference
Weight-Atrial Fibrillation	UK Biobank	European meta-analysis (Nielsen)	ukb-b-11842	ebi-a-GCST006414	461632	1030836	60620	970216	2378	2359	15.8693	1	0.0276954	0.0011362	0.0275038	0.00110563	Mismatch, No Reference
Weight-Atrial Fibrillation	Biobank Japan	FinnGen (Release 10)	ebi-a-GCST90018729	finngen_R10_I9_AF	165419	261395	50743	210652	489	486	11.5	1	0.024496	0.00423731	0.0240923	0.00413454	Mismatch, No Reference
Weight-Atrial Fibrillation	Taiwan Biobank	FinnGen (Release 10)	GCST90278650	finngen_R10_I9_AF	92615	261395	50743	210652	236	236	12.6	1	0.0243626	0.00394785	0.0243626	0.00394785	Mismatch, No Reference
Weight-Atrial Fibrillation	Mexican Biobank	FinnGen (Release 10)	GCST90296613	finngen_R10_I9_AF	5681	261395	50743	210652	38	38	11.52	1	5.08204e-05	0.00167496	5.08204e-05	0.00167496	Mismatch, No Reference
Weight-Atrial Fibrillation	UK Biobank	FinnGen (Release 10)	ukb-b-11842	finngen_R10_I9_AF	461632	261395	50743	210652	2378	2283	15.8693	1	0.035488	0.00162143	0.0328139	0.00148715	Mismatch, No Reference
Weight-Atrial Fibrillation	Biobank Japan	UK Biobank	ebi-a-GCST90018729	ukb-b-6217	165419	463010	6900	456110	442	442	11.5	0.0146804	0.0293929	0.00528195	0.0293929	0.00528195	Mismatch with Reference
Weight-Atrial Fibrillation	Taiwan Biobank	UK Biobank	GCST90278650	ukb-b-6217	92615	463010	6900	456110	219	219	12.6	0.0146804	0.0193892	0.00513866	0.0193892	0.00513866	Mismatch with Reference
Weight-Atrial Fibrillation	Mexican Biobank	UK Biobank	GCST90296613	ukb-b-6217	5681	463010	6900	456110	22	22	11.52	0.0146804	0.00373788	0.00380784	0.00373788	0.00380784	Mismatch with Reference
Weight-Atrial Fibrillation	UK Biobank	UK Biobank	ukb-b-11842	ukb-b-6217	461632	463010	6900	456110	2151	2151	15.8693	0.0146804	0.0371579	0.00243522	0.0371579	0.00243522	Reference
Weight-Atrial Fibrillation	Biobank Japan	SAS (Pan-UK Biobank)	ebi-a-GCST90018729	ukb-e-I48_CSA	165419	8876	207	8669	473	174	11.5	1	0.0536178	0.0290923	-0.0196744	0.0409138	Mismatch, No Reference
Weight-Atrial Fibrillation	Taiwan Biobank	SAS (Pan-UK Biobank)	GCST90278650	ukb-e-I48_CSA	92615	8876	207	8669	237	112	12.6	1	0.0328875	0.0267	-0.0151011	0.0353827	Mismatch, No Reference
Weight-Atrial Fibrillation	Mexican Biobank	SAS (Pan-UK Biobank)	GCST90296613	ukb-e-I48_CSA	5681	8876	207	8669	29	29	11.52	1	0.00205006	0.0178607	0.00205006	0.0178607	Mismatch, No Reference
Weight-Atrial Fibrillation	UK Biobank	SAS (Pan-UK Biobank)	ukb-b-11842	ukb-e-I48_CSA	461632	8876	207	8669	2272	521	15.8693	1	0.0172286	0.0135001	0.00781448	0.023994	Mismatch, No Reference
Weight-Bilirubin	Biobank Japan	Biobank Japan	ebi-a-GCST90018729	bbj-a-53	165419	110207	110207	0	468	467	11.5	1	0.00147854	0.00155064	0.00146295	0.00153843	Reference
Weight-Bilirubin	Taiwan Biobank	Biobank Japan	GCST90278650	bbj-a-53	92615	110207	110207	0	231	231	12.6	1	0.000931696	0.00130541	0.000931696	0.00130541	Mismatch with Reference
Weight-Bilirubin	Mexican Biobank	Biobank Japan	GCST90296613	bbj-a-53	5681	110207	110207	0	17	17	11.52	1	0.00289822	0.00127793	0.00289822	0.00127793	Mismatch with Reference
Weight-Bilirubin	UK Biobank	Biobank Japan	ukb-b-11842	bbj-a-53	461632	110207	110207	0	2013	1980	15.8693	1	4.55229e-05	0.000671796	8.26619e-05	0.000643623	Mismatch with Reference
Weight-Bilirubin	Biobank Japan	UK Biobank	ebi-a-GCST90018729	ukb-d-30840_irnt	165419	342829	342829	0	473	472	11.5	1	-0.0003031	0.00113771	-0.00032014	0.00112728	Mismatch with Reference
Weight-Bilirubin	Taiwan Biobank	UK Biobank	GCST90278650	ukb-d-30840_irnt	92615	342829	342829	0	237	237	12.6	1	-0.00148231	0.00103069	-0.00148231	0.00103069	Mismatch with Reference
Weight-Bilirubin	Mexican Biobank	UK Biobank	GCST90296613	ukb-d-30840_irnt	5681	342829	342829	0	36	36	11.52	1	0.000448897	0.000340084	0.000448897	0.000340084	Mismatch with Reference
Weight-Bilirubin	UK Biobank	UK Biobank	ukb-b-11842	ukb-d-30840_irnt	461632	342829	342829	0	2369	2342	15.8693	1	-0.00233521	0.000433714	-0.00229984	0.000416337	Reference
Weight-Bilirubin	Biobank Japan	AFR (Pan-UK Biobank)	ebi-a-GCST90018729	ukb-e-30840_AFR	165419	6176	6176	0	469	326	11.5	1	-0.00564765	0.00615542	-0.00357837	0.00660521	Mismatch, No Reference
Weight-Bilirubin	Taiwan Biobank	AFR (Pan-UK Biobank)	GCST90278650	ukb-e-30840_AFR	92615	6176	6176	0	235	198	12.6	1	-0.00531274	0.00546771	-0.00400674	0.00581212	Mismatch, No Reference
Weight-Bilirubin	Mexican Biobank	AFR (Pan-UK Biobank)	GCST90296613	ukb-e-30840_AFR	5681	6176	6176	0	34	34	11.52	1	-0.00247571	0.00179951	-0.00247571	0.00179951	Mismatch, No Reference
Weight-Bilirubin	UK Biobank	AFR (Pan-UK Biobank)	ukb-b-11842	ukb-e-30840_AFR	461632	6176	6176	0	2161	1066	15.8693	1	-0.000351836	0.00288522	-0.000927206	0.00368201	Mismatch, No Reference
Weight-Bilirubin	Biobank Japan	SAS (Pan-UK Biobank)	ebi-a-GCST90018729	ukb-e-30840_CSA	165419	8395	8395	0	473	366	11.5	1	-0.00475365	0.00439287	-0.00432288	0.00479683	Mismatch, No Reference
Weight-Bilirubin	Taiwan Biobank	SAS (Pan-UK Biobank)	GCST90278650	ukb-e-30840_CSA	92615	8395	8395	0	237	206	12.6	1	-0.0031242	0.00412799	-0.00122664	0.00428564	Mismatch, No Reference
Weight-Bilirubin	Mexican Biobank	SAS (Pan-UK Biobank)	GCST90296613	ukb-e-30840_CSA	5681	8395	8395	0	29	29	11.52	1	-0.00181982	0.00331065	-0.00181982	0.00331065	Mismatch, No Reference
Weight-Bilirubin	UK Biobank	SAS (Pan-UK Biobank)	ukb-b-11842	ukb-e-30840_CSA	461632	8395	8395	0	2275	1219	15.8693	1	-0.000150447	0.0021174	0.000700181	0.00257881	Mismatch, No Reference
Weight-Breast Cancer	Biobank Japan	Biobank Japan	ebi-a-GCST90018729	bbj-a-160	165419	95283	5552	89731	483	459	11.5	1	-0.00124954	0.00604124	0.00082987	0.00555353	Reference
Weight-Breast Cancer	Taiwan Biobank	Biobank Japan	GCST90278650	bbj-a-160	92615	95283	5552	89731	231	229	12.6	1	-0.00469209	0.00590845	-0.00359929	0.00576804	Mismatch with Reference
Weight-Breast Cancer	Mexican Biobank	Biobank Japan	GCST90296613	bbj-a-160	5681	95283	5552	89731	21	21	11.52	1	-0.000681196	0.00463232	-0.000681196	0.00463232	Mismatch with Reference
Weight-Breast Cancer	UK Biobank	Biobank Japan	ukb-b-11842	bbj-a-160	461632	95283	5552	89731	2059	1753	15.8693	1	-0.000479158	0.002919	-0.000517313	0.00303385	Mismatch with Reference
Weight-Breast Cancer	Biobank Japan	BCAC + DRIVE	ebi-a-GCST90018729	ebi-a-GCST004988	165419	139274	76192	63082	477	476	11.5	1	-0.000845814	0.00311909	-0.000804403	0.0030892	Mismatch, No Reference
Weight-Breast Cancer	Taiwan Biobank	BCAC + DRIVE	GCST90278650	ebi-a-GCST004988	92615	139274	76192	63082	238	238	12.6	1	-0.00643055	0.00276248	-0.00643055	0.00276248	Mismatch, No Reference
Weight-Breast Cancer	Mexican Biobank	BCAC + DRIVE	GCST90296613	ebi-a-GCST004988	5681	139274	76192	63082	37	37	11.52	1	-0.000606173	0.00127043	-0.000606173	0.00127043	Mismatch, No Reference
Weight-Breast Cancer	UK Biobank	BCAC + DRIVE	ukb-b-11842	ebi-a-GCST004988	461632	139274	76192	63082	2378	2360	15.8693	1	-0.00166605	0.0011494	-0.00162195	0.0011184	Mismatch, No Reference
Weight-Breast Cancer	Biobank Japan	FinnGen (Release 10)	ebi-a-GCST90018729	finngen_R10_C3_BREAST_EXALLC	165419	201713	18786	182927	489	486	11.5	1	0.00514164	0.00444842	0.00466761	0.00433871	Mismatch, No Reference
Weight-Breast Cancer	Taiwan Biobank	FinnGen (Release 10)	GCST90278650	finngen_R10_C3_BREAST_EXALLC	92615	201713	18786	182927	236	235	12.6	1	-0.00760915	0.00418194	-0.00755462	0.00410118	Mismatch, No Reference
Weight-Breast Cancer	Mexican Biobank	FinnGen (Release 10)	GCST90296613	finngen_R10_C3_BREAST_EXALLC	5681	201713	18786	182927	38	38	11.52	1	0.00120143	0.00222284	0.00120143	0.00222284	Mismatch, No Reference
Weight-Breast Cancer	UK Biobank	FinnGen (Release 10)	ukb-b-11842	finngen_R10_C3_BREAST_EXALLC	461632	201713	18786	182927	2378	2289	15.8693	1	-0.00224832	0.00173014	-0.00249611	0.0015775	Mismatch, No Reference
Weight-Breast Cancer	Biobank Japan	UK Biobank	ebi-a-GCST90018729	ukb-b-16890	165419	462933	10303	452630	451	451	11.5	0.0217606	-0.00417139	0.00471407	-0.00417139	0.00471407	Mismatch with Reference
Weight-Breast Cancer	Taiwan Biobank	UK Biobank	GCST90278650	ukb-b-16890	92615	462933	10303	452630	223	223	12.6	0.0217606	-0.01026	0.00418095	-0.01026	0.00418095	Mismatch with Reference
Weight-Breast Cancer	Mexican Biobank	UK Biobank	GCST90296613	ukb-b-16890	5681	462933	10303	452630	26	26	11.52	0.0217606	-0.00193898	0.00237996	-0.00193898	0.00237996	Mismatch with Reference
Weight-Breast Cancer	UK Biobank	UK Biobank	ukb-b-11842	ukb-b-16890	461632	462933	10303	452630	2216	2216	15.8693	0.0217606	-0.00049143	0.00197682	-0.00049143	0.00197682	Reference
Weight-COPD	Biobank Japan	Global Biobank Meta-analysis Initiative (AFR)	ebi-a-GCST90018729	GCST90399691	165419	29682	1978	27704	463	317	11.5	1	-0.0110223	0.0136554	-0.00412996	0.0147251	Mismatch, No Reference
Weight-COPD	Taiwan Biobank	Global Biobank Meta-analysis Initiative (AFR)	GCST90278650	GCST90399691	92615	29682	1978	27704	219	172	12.6	1	0.0151009	0.0135423	0.00322409	0.0134385	Mismatch, No Reference
Weight-COPD	Mexican Biobank	Global Biobank Meta-analysis Initiative (AFR)	GCST90296613	GCST90399691	5681	29682	1978	27704	35	35	11.52	1	-0.00248991	0.00442462	-0.00248991	0.00442462	Mismatch, No Reference
Weight-COPD	UK Biobank	Global Biobank Meta-analysis Initiative (AFR)	ukb-b-11842	GCST90399691	461632	29682	1978	27704	2233	1137	15.8693	1	0.00841755	0.006121	0.00559067	0.007565	Mismatch, No Reference
Weight-COPD	Biobank Japan	Global Biobank Meta-analysis Initiative (Hispanic)	ebi-a-GCST90018729	GCST90399692	165419	15086	1503	13583	462	278	11.5	1	0.00954674	0.0146499	-0.0115558	0.0176286	Mismatch, No Reference
Weight-COPD	Taiwan Biobank	Global Biobank Meta-analysis Initiative (Hispanic)	GCST90278650	GCST90399692	92615	15086	1503	13583	217	165	12.6	1	0.0118229	0.0141718	0.00793781	0.0154929	Mismatch, No Reference
Weight-COPD	Mexican Biobank	Global Biobank Meta-analysis Initiative (Hispanic)	GCST90296613	GCST90399692	5681	15086	1503	13583	40	40	11.52	1	-0.00386903	0.00738819	-0.00386903	0.00738819	Mismatch, No Reference
Weight-COPD	UK Biobank	Global Biobank Meta-analysis Initiative (Hispanic)	ukb-b-11842	GCST90399692	461632	15086	1503	13583	2282	1038	15.8693	1	0.0133184	0.00687336	-0.00033115	0.00901435	Mismatch, No Reference
Weight-COPD	Biobank Japan	Biobank Japan	ebi-a-GCST90018729	ebi-a-GCST90018587	165419	166670	4017	162653	514	472	11.5	1	0.00512294	0.00697089	0.00440553	0.00631903	Reference
Weight-COPD	Taiwan Biobank	Biobank Japan	GCST90278650	ebi-a-GCST90018587	92615	166670	4017	162653	246	244	12.6	1	0.00364786	0.00646501	0.00429524	0.00632734	Mismatch with Reference
Weight-COPD	Mexican Biobank	Biobank Japan	GCST90296613	ebi-a-GCST90018587	5681	166670	4017	162653	27	27	11.52	1	-0.000298622	0.00506655	-0.000298622	0.00506655	Mismatch with Reference
Weight-COPD	UK Biobank	Biobank Japan	ukb-b-11842	ebi-a-GCST90018587	461632	166670	4017	162653	2113	1617	15.8693	1	0.0042824	0.00356171	0.00346195	0.00365333	Mismatch with Reference
Weight-COPD	Biobank Japan	UKBB + BBJ + FinnGen	ebi-a-GCST90018729	ebi-a-GCST90018807	165419	635145	17547	617598	514	508	11.5	1	0.010295	0.00389084	0.0100688	0.00377479	Mismatch, No Reference
Weight-COPD	Taiwan Biobank	UKBB + BBJ + FinnGen	GCST90278650	ebi-a-GCST90018807	92615	635145	17547	617598	248	247	12.6	1	0.0088443	0.0036562	0.00879976	0.00359208	Mismatch, No Reference
Weight-COPD	Mexican Biobank	UKBB + BBJ + FinnGen	GCST90296613	ebi-a-GCST90018807	5681	635145	17547	617598	39	39	11.52	1	0.00125133	0.00188376	0.00125133	0.00188376	Mismatch, No Reference
Weight-COPD	UK Biobank	UKBB + BBJ + FinnGen	ukb-b-11842	ebi-a-GCST90018807	461632	635145	17547	617598	2380	2256	15.8693	1	0.0237655	0.00177252	0.0205106	0.00160324	Mismatch, No Reference
Weight-COPD	Biobank Japan	FinnGen (Release 10)	ebi-a-GCST90018729	finngen_R10_J10_COPD	165419	358369	20066	338303	489	488	11.5	1	0.00620728	0.00388524	0.00607202	0.00385737	Mismatch, No Reference
Weight-COPD	Taiwan Biobank	FinnGen (Release 10)	GCST90278650	finngen_R10_J10_COPD	92615	358369	20066	338303	236	236	12.6	1	0.00698645	0.00361098	0.00698645	0.00361098	Mismatch, No Reference
Weight-COPD	Mexican Biobank	FinnGen (Release 10)	GCST90296613	finngen_R10_J10_COPD	5681	358369	20066	338303	38	38	11.52	1	-0.000549266	0.00170531	-0.000549266	0.00170531	Mismatch, No Reference
Weight-COPD	UK Biobank	FinnGen (Release 10)	ukb-b-11842	finngen_R10_J10_COPD	461632	358369	20066	338303	2378	2292	15.8693	1	0.0175059	0.00171555	0.0156377	0.00158935	Mismatch, No Reference
Weight-COPD	Biobank Japan	UK Biobank	ebi-a-GCST90018729	ukb-b-16751	165419	463010	3871	459139	427	427	11.5	0.00829061	0.0162304	0.00719081	0.0162304	0.00719081	Mismatch with Reference
Weight-COPD	Taiwan Biobank	UK Biobank	GCST90278650	ukb-b-16751	92615	463010	3871	459139	212	212	12.6	0.00829061	0.011953	0.00696227	0.011953	0.00696227	Mismatch with Reference
Weight-COPD	Mexican Biobank	UK Biobank	GCST90296613	ukb-b-16751	5681	463010	3871	459139	20	20	11.52	0.00829061	0.00651228	0.00510945	0.00651228	0.00510945	Mismatch with Reference
Weight-COPD	UK Biobank	UK Biobank	ukb-b-11842	ukb-b-16751	461632	463010	3871	459139	2052	2052	15.8693	0.00829061	0.0351093	0.0033844	0.0351093	0.0033844	Reference
Weight-Coronary Heart Disease	Biobank Japan	Biobank Japan	ebi-a-GCST90018729	bbj-a-159	165419	212453	29319	183134	483	478	11.5	1	0.011446	0.0038863	0.0115794	0.00374061	Reference
Weight-Coronary Heart Disease	Taiwan Biobank	Biobank Japan	GCST90278650	bbj-a-159	92615	212453	29319	183134	231	229	12.6	1	0.0146304	0.00319731	0.0146333	0.00308719	Mismatch with Reference
Weight-Coronary Heart Disease	Mexican Biobank	Biobank Japan	GCST90296613	bbj-a-159	5681	212453	29319	183134	21	21	11.52	1	0.0013254	0.00242974	0.0013254	0.00242974	Mismatch with Reference
Weight-Coronary Heart Disease	UK Biobank	Biobank Japan	ukb-b-11842	bbj-a-159	461632	212453	29319	183134	2064	2016	15.8693	1	0.0074235	0.00177041	0.00756112	0.00165087	Mismatch with Reference
Weight-Coronary Heart Disease	Biobank Japan	UK Biobank	ebi-a-GCST90018729	ebi-a-GCST005194	165419	296525	34541	261984	464	464	11.5	1	0.00373446	0.00290015	0.00373446	0.00290015	Mismatch with Reference
Weight-Coronary Heart Disease	Taiwan Biobank	UK Biobank	GCST90278650	ebi-a-GCST005194	92615	296525	34541	261984	232	232	12.6	1	0.00702891	0.00269274	0.00702891	0.00269274	Mismatch with Reference
Weight-Coronary Heart Disease	Mexican Biobank	UK Biobank	GCST90296613	ebi-a-GCST005194	5681	296525	34541	261984	33	33	11.52	1	0.000161318	0.000883251	0.000161318	0.000883251	Mismatch with Reference
Weight-Coronary Heart Disease	UK Biobank	UK Biobank	ukb-b-11842	ebi-a-GCST005194	461632	296525	34541	261984	2341	2326	15.8693	1	0.0150009	0.00109836	0.0151392	0.00107287	Reference
Weight-Coronary Heart Disease	Biobank Japan	FinnGen (Release 10)	ebi-a-GCST90018729	finngen_R10_I9_CHD	165419	412181	46959	365222	489	488	11.5	1	-0.00137517	0.00317732	-0.00140418	0.00314938	Mismatch, No Reference
Weight-Coronary Heart Disease	Taiwan Biobank	FinnGen (Release 10)	GCST90278650	finngen_R10_I9_CHD	92615	412181	46959	365222	236	236	12.6	1	0.00905903	0.00292422	0.00905903	0.00292422	Mismatch, No Reference
Weight-Coronary Heart Disease	Mexican Biobank	FinnGen (Release 10)	GCST90296613	finngen_R10_I9_CHD	5681	412181	46959	365222	38	38	11.52	1	-0.00171052	0.0013912	-0.00171052	0.0013912	Mismatch, No Reference
Weight-Coronary Heart Disease	UK Biobank	FinnGen (Release 10)	ukb-b-11842	finngen_R10_I9_CHD	461632	412181	46959	365222	2378	2356	15.8693	1	0.00879036	0.00132504	0.00875343	0.00128611	Mismatch, No Reference
Weight-Coronary Heart Disease	Biobank Japan	CARDIoGRAMplusC4D	ebi-a-GCST90018729	ieu-a-7	165419	184305	60801	123504	464	463	11.5	1	0.000438965	0.00375665	0.0002422	0.00372901	Mismatch, No Reference
Weight-Coronary Heart Disease	Taiwan Biobank	CARDIoGRAMplusC4D	GCST90278650	ieu-a-7	92615	184305	60801	123504	232	232	12.6	1	0.0105845	0.00358661	0.0105845	0.00358661	Mismatch, No Reference
Weight-Coronary Heart Disease	Mexican Biobank	CARDIoGRAMplusC4D	GCST90296613	ieu-a-7	5681	184305	60801	123504	34	34	11.52	1	0.000570671	0.00156484	0.000570671	0.00156484	Mismatch, No Reference
Weight-Coronary Heart Disease	UK Biobank	CARDIoGRAMplusC4D	ukb-b-11842	ieu-a-7	461632	184305	60801	123504	2337	2291	15.8693	1	0.0115707	0.00146924	0.0118405	0.00138822	Mismatch, No Reference
Weight-Coronary Heart Disease	Biobank Japan	UK Biobank	ebi-a-GCST90018729	ukb-b-1668	165419	463010	12171	450839	453	453	11.5	0.0255957	-0.00250033	0.00484009	-0.00250033	0.00484009	Mismatch with Reference
Weight-Coronary Heart Disease	Taiwan Biobank	UK Biobank	GCST90278650	ukb-b-1668	92615	463010	12171	450839	223	223	12.6	0.0255957	0.00278735	0.00435476	0.00278735	0.00435476	Mismatch with Reference
Weight-Coronary Heart Disease	Mexican Biobank	UK Biobank	GCST90296613	ukb-b-1668	5681	463010	12171	450839	28	28	11.52	0.0255957	-0.00104885	0.00208908	-0.00104885	0.00208908	Mismatch with Reference
Weight-Coronary Heart Disease	UK Biobank	UK Biobank	ukb-b-11842	ukb-b-1668	461632	463010	12171	450839	2243	2243	15.8693	0.0255957	0.0148242	0.00207676	0.0148242	0.00207676	Reference
Weight-Crohn's Disease	Biobank Japan	UK Biobank	ebi-a-GCST90018729	ebi-a-GCST004132	165419	40266	12194	28072	462	448	11.5	1	-0.00680401	0.00617789	-0.00622633	0.00562246	Mismatch with Reference
Weight-Crohn's Disease	Taiwan Biobank	UK Biobank	GCST90278650	ebi-a-GCST004132	92615	40266	12194	28072	231	224	12.6	1	0.0046311	0.00640878	0.00357195	0.00577499	Mismatch with Reference
Weight-Crohn's Disease	Mexican Biobank	UK Biobank	GCST90296613	ebi-a-GCST004132	5681	40266	12194	28072	35	35	11.52	1	-0.00420239	0.00290138	-0.00420239	0.00290138	Mismatch with Reference
Weight-Crohn's Disease	UK Biobank	UK Biobank	ukb-b-11842	ebi-a-GCST004132	461632	40266	12194	28072	2353	2021	15.8693	1	0.00615304	0.00261967	0.00728976	0.00220228	Reference
Weight-Crohn's Disease	Biobank Japan	FinnGen (Release 10)	ebi-a-GCST90018729	finngen_R10_CHRONNAS	165419	395165	2191	392974	489	420	11.5	1	0.00162431	0.00966175	-0.00561831	0.00926938	Mismatch, No Reference
Weight-Crohn's Disease	Taiwan Biobank	FinnGen (Release 10)	GCST90278650	finngen_R10_CHRONNAS	92615	395165	2191	392974	236	223	12.6	1	0.0117231	0.00892044	0.00888532	0.0086109	Mismatch, No Reference
Weight-Crohn's Disease	Mexican Biobank	FinnGen (Release 10)	GCST90296613	finngen_R10_CHRONNAS	5681	395165	2191	392974	38	38	11.52	1	0.000478402	0.00586817	0.000478402	0.00586817	Mismatch, No Reference
Weight-Crohn's Disease	UK Biobank	FinnGen (Release 10)	ukb-b-11842	finngen_R10_CHRONNAS	461632	395165	2191	392974	2378	1554	15.8693	1	0.0053671	0.00416021	0.00599219	0.0045138	Mismatch, No Reference
Weight-Crohn's Disease	Biobank Japan	IIBDGC	ebi-a-GCST90018729	ieu-a-12	165419	51874	17897	33977	114	103	11.5	1	-0.00202047	0.0140368	0.000433174	0.0109327	Mismatch, No Reference
Weight-Crohn's Disease	Taiwan Biobank	IIBDGC	GCST90278650	ieu-a-12	92615	51874	17897	33977	51	50	12.6	1	0.0135803	0.0108396	0.0143316	0.0100041	Mismatch, No Reference
Weight-Crohn's Disease	UK Biobank	IIBDGC	ukb-b-11842	ieu-a-12	461632	51874	17897	33977	524	439	15.8693	1	-0.000712784	0.00581541	0.00425003	0.00393137	Mismatch, No Reference
Weight-Gout	Biobank Japan	Global Biobank Meta-analysis Initiative (AFR)	ebi-a-GCST90018729	GCST90399698	165419	35214	1312	33902	464	306	11.5	1	0.00977711	0.0153307	0.00748517	0.0173991	Mismatch, No Reference
Weight-Gout	Taiwan Biobank	Global Biobank Meta-analysis Initiative (AFR)	GCST90278650	GCST90399698	92615	35214	1312	33902	220	165	12.6	1	-0.00470674	0.0149934	-0.00489871	0.0164841	Mismatch, No Reference
Weight-Gout	Mexican Biobank	Global Biobank Meta-analysis Initiative (AFR)	GCST90296613	GCST90399698	5681	35214	1312	33902	35	35	11.52	1	0.00876765	0.00550904	0.00876765	0.00550904	Mismatch, No Reference
Weight-Gout	UK Biobank	Global Biobank Meta-analysis Initiative (AFR)	ukb-b-11842	GCST90399698	461632	35214	1312	33902	2250	966	15.8693	1	0.0108999	0.00714069	0.00399394	0.00942798	Mismatch, No Reference
Weight-Gout	Biobank Japan	Global Biobank Meta-analysis Initiative (Hispanic)	ebi-a-GCST90018729	GCST90399699	165419	18186	557	17629	463	223	11.5	1	0.00747771	0.0215571	0.0242409	0.0276731	Mismatch, No Reference
Weight-Gout	Taiwan Biobank	Global Biobank Meta-analysis Initiative (Hispanic)	GCST90278650	GCST90399699	92615	18186	557	17629	217	128	12.6	1	0.0162638	0.0202879	0.00766774	0.0254533	Mismatch, No Reference
Weight-Gout	Mexican Biobank	Global Biobank Meta-analysis Initiative (Hispanic)	GCST90296613	GCST90399699	5681	18186	557	17629	40	40	11.52	1	-0.00751804	0.0107397	-0.00751804	0.0107397	Mismatch, No Reference
Weight-Gout	UK Biobank	Global Biobank Meta-analysis Initiative (Hispanic)	ukb-b-11842	GCST90399699	461632	18186	557	17629	2292	733	15.8693	1	0.0117989	0.00990093	0.0133679	0.0151413	Mismatch, No Reference
Weight-Gout	Biobank Japan	Global Biobank Meta-Analysis Initiative (EAS)	ebi-a-GCST90018729	GCST90399700	165419	349359	10425	338934	500	487	11.5	1	0.020536	0.00533925	0.0212046	0.00496104	Mismatch, No Reference
Weight-Gout	Taiwan Biobank	Global Biobank Meta-Analysis Initiative (EAS)	GCST90278650	GCST90399700	92615	349359	10425	338934	231	224	12.6	1	0.0187115	0.00550608	0.0186055	0.00500796	Mismatch, No Reference
Weight-Gout	Mexican Biobank	Global Biobank Meta-Analysis Initiative (EAS)	GCST90296613	GCST90399700	5681	349359	10425	338934	22	22	11.52	1	0.000820314	0.00320639	0.000820314	0.00320639	Mismatch, No Reference
Weight-Gout	UK Biobank	Global Biobank Meta-Analysis Initiative (EAS)	ukb-b-11842	GCST90399700	461632	349359	10425	338934	2052	1866	15.8693	1	0.0137793	0.00242623	0.012328	0.00227714	Mismatch, No Reference
Weight-Gout	Biobank Japan	Global Biobank Meta-Analysis Initiative (EUR)	ebi-a-GCST90018729	GCST90399701	165419	1051653	24278	1027375	482	478	11.5	1	0.0192233	0.00387616	0.0195066	0.00376621	Mismatch, No Reference
Weight-Gout	Taiwan Biobank	Global Biobank Meta-Analysis Initiative (EUR)	GCST90278650	GCST90399701	92615	1051653	24278	1027375	222	221	12.6	1	0.0174436	0.00386531	0.0176467	0.00378483	Mismatch, No Reference
Weight-Gout	Mexican Biobank	Global Biobank Meta-Analysis Initiative (EUR)	GCST90296613	GCST90399701	5681	1051653	24278	1027375	42	42	11.52	1	-0.000896799	0.00162667	-0.000896799	0.00162667	Mismatch, No Reference
Weight-Gout	UK Biobank	Global Biobank Meta-Analysis Initiative (EUR)	ukb-b-11842	GCST90399701	461632	1051653	24278	1027375	2315	2260	15.8693	1	0.0300437	0.00156218	0.0295269	0.00147475	Mismatch, No Reference
Weight-Gout	Biobank Japan	FinnGen (Release 10)	ebi-a-GCST90018729	finngen_R10_M13_GOUT	165419	272412	9568	262844	489	481	11.5	1	0.0122416	0.00507138	0.0116164	0.00477132	Mismatch, No Reference
Weight-Gout	Taiwan Biobank	FinnGen (Release 10)	GCST90278650	finngen_R10_M13_GOUT	92615	272412	9568	262844	236	234	12.6	1	0.0213577	0.00496475	0.0216604	0.00479428	Mismatch, No Reference
Weight-Gout	Mexican Biobank	FinnGen (Release 10)	GCST90296613	finngen_R10_M13_GOUT	5681	272412	9568	262844	38	38	11.52	1	-0.00282685	0.00269045	-0.00282685	0.00269045	Mismatch, No Reference
Weight-Gout	UK Biobank	FinnGen (Release 10)	ukb-b-11842	finngen_R10_M13_GOUT	461632	272412	9568	262844	2378	2155	15.8693	1	0.0285972	0.00221723	0.0245613	0.00201942	Mismatch, No Reference
Weight-Gout	Biobank Japan	UK Biobank	ebi-a-GCST90018729	ukb-b-13251	165419	462933	6543	456390	441	441	11.5	0.013934	0.014651	0.0061593	0.014651	0.0061593	Mismatch with Reference
Weight-Gout	Taiwan Biobank	UK Biobank	GCST90278650	ukb-b-13251	92615	462933	6543	456390	219	219	12.6	0.013934	0.013862	0.0058253	0.013862	0.0058253	Mismatch with Reference
Weight-Gout	Mexican Biobank	UK Biobank	GCST90296613	ukb-b-13251	5681	462933	6543	456390	22	22	11.52	0.013934	-0.00444811	0.00325101	-0.00444811	0.00325101	Mismatch with Reference
Weight-Gout	UK Biobank	UK Biobank	ukb-b-11842	ukb-b-13251	461632	462933	6543	456390	2140	2140	15.8693	0.013934	0.038834	0.00268922	0.038834	0.00268922	Reference
Weight-Hyperlipidemia	Biobank Japan	Taiwan Biobank	ebi-a-GCST90018729	ebi-a-GCST90090994	165419	9714	3310	6404	359	296	11.5	1	-0.0418575	0.0108875	-0.0255545	0.0106959	Mismatch with Reference
Weight-Hyperlipidemia	Taiwan Biobank	Taiwan Biobank	GCST90278650	ebi-a-GCST90090994	92615	9714	3310	6404	169	155	12.6	1	-0.0403123	0.0109946	-0.0316012	0.0104172	Reference
Weight-Hyperlipidemia	Mexican Biobank	Taiwan Biobank	GCST90296613	ebi-a-GCST90090994	5681	9714	3310	6404	4	4	11.52	1	-0.00189372	0.0119508	-0.00189372	0.0119508	Mismatch with Reference
Weight-Hyperlipidemia	UK Biobank	Taiwan Biobank	ukb-b-11842	ebi-a-GCST90090994	461632	9714	3310	6404	1570	980	15.8693	1	-0.0121321	0.00533192	-0.00456907	0.005998	Mismatch with Reference
Weight-Hyperlipidemia	Biobank Japan	UK Biobank	ebi-a-GCST90018729	ebi-a-GCST90104005	165419	349222	17485	331737	473	470	11.5	1	-0.00609685	0.00465793	-0.00582471	0.00454795	Mismatch with Reference
Weight-Hyperlipidemia	Taiwan Biobank	UK Biobank	GCST90278650	ebi-a-GCST90104005	92615	349222	17485	331737	237	236	12.6	1	-0.000423289	0.00373279	-0.000391304	0.00366006	Mismatch with Reference
Weight-Hyperlipidemia	Mexican Biobank	UK Biobank	GCST90296613	ebi-a-GCST90104005	5681	349222	17485	331737	38	38	11.52	1	-0.0018065	0.00197647	-0.0018065	0.00197647	Mismatch with Reference
Weight-Hyperlipidemia	UK Biobank	UK Biobank	ukb-b-11842	ebi-a-GCST90104005	461632	349222	17485	331737	2383	2257	15.8693	1	0.0158667	0.00183992	0.0145357	0.00163133	Reference
Weight-Hyperlipidemia	Biobank Japan	FinnGen (Release 10)	ebi-a-GCST90018729	finngen_R10_E4_HYPERLIPNAS	165419	365889	13657	352232	489	486	11.5	1	-0.00270526	0.00420655	-0.00240579	0.00409356	Mismatch, No Reference
Weight-Hyperlipidemia	Taiwan Biobank	FinnGen (Release 10)	GCST90278650	finngen_R10_E4_HYPERLIPNAS	92615	365889	13657	352232	236	236	12.6	1	0.00878477	0.00404729	0.00878477	0.00404729	Mismatch, No Reference
Weight-Hyperlipidemia	Mexican Biobank	FinnGen (Release 10)	GCST90296613	finngen_R10_E4_HYPERLIPNAS	5681	365889	13657	352232	38	38	11.52	1	0.001323	0.00197855	0.001323	0.00197855	Mismatch, No Reference
Weight-Hyperlipidemia	UK Biobank	FinnGen (Release 10)	ukb-b-11842	finngen_R10_E4_HYPERLIPNAS	461632	365889	13657	352232	2378	2268	15.8693	1	0.00637061	0.00181354	0.00617724	0.00165134	Mismatch, No Reference
Weight-Hypertension	Biobank Japan	Sub-Saharan African meta-analysis	ebi-a-GCST90018729	GCST90301363	165419	10772	3818	6918	458	458	11.5	1	-0.000938447	0.00199821	-0.000938447	0.00199821	Mismatch, No Reference
Weight-Hypertension	Taiwan Biobank	Sub-Saharan African meta-analysis	GCST90278650	GCST90301363	92615	10772	3818	6918	228	228	12.6	1	0.00149185	0.00187006	0.00149185	0.00187006	Mismatch, No Reference
Weight-Hypertension	Mexican Biobank	Sub-Saharan African meta-analysis	GCST90296613	GCST90301363	5681	10772	3818	6918	30	30	11.52	1	-0.000461993	0.000597849	-0.000461993	0.000597849	Mismatch, No Reference
Weight-Hypertension	UK Biobank	Sub-Saharan African meta-analysis	ukb-b-11842	GCST90301363	461632	10772	3818	6918	2120	2120	15.8693	1	-0.000128575	0.000920205	-0.000128575	0.000920205	Mismatch, No Reference
Weight-Hypertension	Biobank Japan	Majority Hispanic mega-analysis (Wojcik)	ebi-a-GCST90018729	ebi-a-GCST008036	165419	49141	27123	22018	514	506	11.5	1	-0.00321051	0.00484554	-0.00267685	0.00458622	Mismatch, No Reference
Weight-Hypertension	Taiwan Biobank	Majority Hispanic mega-analysis (Wojcik)	GCST90278650	ebi-a-GCST008036	92615	49141	27123	22018	247	247	12.6	1	0.00422964	0.00484098	0.00422964	0.00484098	Mismatch, No Reference
Weight-Hypertension	Mexican Biobank	Majority Hispanic mega-analysis (Wojcik)	GCST90296613	ebi-a-GCST008036	5681	49141	27123	22018	45	45	11.52	1	-0.00163358	0.00176962	-0.00163358	0.00176962	Mismatch, No Reference
Weight-Hypertension	UK Biobank	Majority Hispanic mega-analysis (Wojcik)	ukb-b-11842	ebi-a-GCST008036	461632	49141	27123	22018	2382	2161	15.8693	1	0.00102001	0.00226451	0.00112893	0.00215532	Mismatch, No Reference
Weight-Hypertension	Biobank Japan	FinnGen (Release 10)	ebi-a-GCST90018729	finngen_R10_I9_HYPTENS	165419	412113	122996	289117	489	488	11.5	1	0.00788948	0.00325169	0.00790733	0.00322294	Mismatch, No Reference
Weight-Hypertension	Taiwan Biobank	FinnGen (Release 10)	GCST90278650	finngen_R10_I9_HYPTENS	92615	412113	122996	289117	236	236	12.6	1	0.012349	0.00327815	0.012349	0.00327815	Mismatch, No Reference
Weight-Hypertension	Mexican Biobank	FinnGen (Release 10)	GCST90296613	finngen_R10_I9_HYPTENS	5681	412113	122996	289117	38	38	11.52	1	-0.00119945	0.00112728	-0.00119945	0.00112728	Mismatch, No Reference
Weight-Hypertension	UK Biobank	FinnGen (Release 10)	ukb-b-11842	finngen_R10_I9_HYPTENS	461632	412113	122996	289117	2378	2357	15.8693	1	0.0217898	0.0011981	0.0216959	0.00116756	Mismatch, No Reference
Weight-Hypertension	Biobank Japan	UK Biobank	ebi-a-GCST90018729	ukb-b-14057	165419	462933	119731	343202	466	466	11.5	0.191743	0.007506	0.0029424	0.007506	0.0029424	Mismatch with Reference
Weight-Hypertension	Taiwan Biobank	UK Biobank	GCST90278650	ukb-b-14057	92615	462933	119731	343202	233	233	12.6	0.191743	0.0111078	0.00269067	0.0111078	0.00269067	Mismatch with Reference
Weight-Hypertension	Mexican Biobank	UK Biobank	GCST90296613	ukb-b-14057	5681	462933	119731	343202	35	35	11.52	0.191743	-0.00143261	0.000861925	-0.00143261	0.000861925	Mismatch with Reference
Weight-Hypertension	UK Biobank	UK Biobank	ukb-b-11842	ukb-b-14057	461632	462933	119731	343202	2384	2384	15.8693	0.191743	0.0259836	0.00103835	0.0259836	0.00103835	Reference
Weight-Hypertension	Biobank Japan	SAS (Pan-UK Biobank)	ebi-a-GCST90018729	ukb-e-401_CSA	165419	8860	2690	6170	473	373	11.5	1	0.0184595	0.0100281	0.0179007	0.010887	Mismatch, No Reference
Weight-Hypertension	Taiwan Biobank	SAS (Pan-UK Biobank)	GCST90278650	ukb-e-401_CSA	92615	8860	2690	6170	237	223	12.6	1	0.0184446	0.00939612	0.0163494	0.00959629	Mismatch, No Reference
Weight-Hypertension	Mexican Biobank	SAS (Pan-UK Biobank)	GCST90296613	ukb-e-401_CSA	5681	8860	2690	6170	29	29	11.52	1	0.000262167	0.00653381	0.000262167	0.00653381	Mismatch, No Reference
Weight-Hypertension	UK Biobank	SAS (Pan-UK Biobank)	ukb-b-11842	ukb-e-401_CSA	461632	8860	2690	6170	2275	1338	15.8693	1	0.0148573	0.00476421	0.00846176	0.0057214	Mismatch, No Reference
Weight-Multiple Sclerosis	Biobank Japan	FinnGen (Release 10)	ebi-a-GCST90018729	finngen_R10_G6_MS	165419	410970	2409	408561	489	412	11.5	1	0.00358344	0.0100905	0.000613134	0.00892248	Mismatch, No Reference
Weight-Multiple Sclerosis	Taiwan Biobank	FinnGen (Release 10)	GCST90278650	finngen_R10_G6_MS	92615	410970	2409	408561	236	221	12.6	1	0.00401411	0.00942342	-0.00249275	0.00827884	Mismatch, No Reference
Weight-Multiple Sclerosis	Mexican Biobank	FinnGen (Release 10)	GCST90296613	finngen_R10_G6_MS	5681	410970	2409	408561	38	38	11.52	1	-0.00219507	0.00463077	-0.00219507	0.00463077	Mismatch, No Reference
Weight-Multiple Sclerosis	UK Biobank	FinnGen (Release 10)	ukb-b-11842	finngen_R10_G6_MS	461632	410970	2409	408561	2378	1614	15.8693	1	0.00638482	0.00402406	0.00035688	0.00428942	Mismatch, No Reference
Weight-Multiple Sclerosis	Biobank Japan	International Multiple Sclerosis Genetics Consortium	ebi-a-GCST90018729	ieu-b-18	165419	115803	47429	68374	454	423	11.5	1	0.00432153	0.00639635	0.00310387	0.00515413	Mismatch, No Reference
Weight-Multiple Sclerosis	Taiwan Biobank	International Multiple Sclerosis Genetics Consortium	GCST90278650	ieu-b-18	92615	115803	47429	68374	225	215	12.6	1	0.0108757	0.00637491	0.00842075	0.00556766	Mismatch, No Reference
Weight-Multiple Sclerosis	Mexican Biobank	International Multiple Sclerosis Genetics Consortium	GCST90296613	ieu-b-18	5681	115803	47429	68374	26	26	11.52	1	0.00454346	0.00299563	0.00454346	0.00299563	Mismatch, No Reference
Weight-Multiple Sclerosis	UK Biobank	International Multiple Sclerosis Genetics Consortium	ukb-b-11842	ieu-b-18	461632	115803	47429	68374	2196	1826	15.8693	1	0.0162161	0.0028046	0.010787	0.00238001	Mismatch, No Reference
Weight-Multiple Sclerosis	Biobank Japan	UK Biobank	ebi-a-GCST90018729	ukb-b-17670	165419	462933	1679	461254	383	383	11.5	0.00361372	0.0040554	0.0114155	0.0040554	0.0114155	Mismatch with Reference
Weight-Multiple Sclerosis	Taiwan Biobank	UK Biobank	GCST90278650	ukb-b-17670	92615	462933	1679	461254	175	175	12.6	0.00361372	4.11647e-05	0.0120524	4.11647e-05	0.0120524	Mismatch with Reference
Weight-Multiple Sclerosis	Mexican Biobank	UK Biobank	GCST90296613	ukb-b-17670	5681	462933	1679	461254	14	14	11.52	0.00361372	-0.00219328	0.00872022	-0.00219328	0.00872022	Mismatch with Reference
Weight-Multiple Sclerosis	UK Biobank	UK Biobank	ukb-b-11842	ukb-b-17670	461632	462933	1679	461254	1746	1746	15.8693	0.00361372	0.00401363	0.0052429	0.00401363	0.0052429	Reference
Weight-Myocardial Infarction	Biobank Japan	Biobank Japan	ebi-a-GCST90018729	ebi-a-GCST90018657	165419	161206	14992	146214	514	502	11.5	1	0.0144906	0.00482791	0.0150571	0.00449145	Reference
Weight-Myocardial Infarction	Taiwan Biobank	Biobank Japan	GCST90278650	ebi-a-GCST90018657	92615	161206	14992	146214	246	241	12.6	1	0.0214953	0.00414374	0.0224374	0.00381042	Mismatch with Reference
Weight-Myocardial Infarction	Mexican Biobank	Biobank Japan	GCST90296613	ebi-a-GCST90018657	5681	161206	14992	146214	27	27	11.52	1	-0.00275389	0.00302819	-0.00275389	0.00302819	Mismatch with Reference
Weight-Myocardial Infarction	UK Biobank	Biobank Japan	ukb-b-11842	ebi-a-GCST90018657	461632	161206	14992	146214	2113	1975	15.8693	1	0.0114433	0.00227267	0.0116326	0.00198623	Mismatch with Reference
Weight-Myocardial Infarction	Biobank Japan	UKBB + BBJ + FinnGen	ebi-a-GCST90018729	ebi-a-GCST90018877	165419	623029	35909	587120	514	508	11.5	1	0.00890931	0.00377796	0.00894496	0.00361011	Mismatch, No Reference
Weight-Myocardial Infarction	Taiwan Biobank	UKBB + BBJ + FinnGen	GCST90278650	ebi-a-GCST90018877	92615	623029	35909	587120	249	248	12.6	1	0.0105794	0.00326662	0.01068	0.00320476	Mismatch, No Reference
Weight-Myocardial Infarction	Mexican Biobank	UKBB + BBJ + FinnGen	GCST90296613	ebi-a-GCST90018877	5681	623029	35909	587120	39	39	11.52	1	-0.00355455	0.00163343	-0.00355455	0.00163343	Mismatch, No Reference
Weight-Myocardial Infarction	UK Biobank	UKBB + BBJ + FinnGen	ukb-b-11842	ebi-a-GCST90018877	461632	623029	35909	587120	2379	2324	15.8693	1	0.0166124	0.00151346	0.016781	0.00141874	Mismatch, No Reference
Weight-Myocardial Infarction	Biobank Japan	FinnGen (Release 10)	ebi-a-GCST90018729	finngen_R10_I9_MI_STRICT	165419	369139	26060	343079	489	488	11.5	1	-0.000576304	0.00389544	-0.000613536	0.00386067	Mismatch, No Reference
Weight-Myocardial Infarction	Taiwan Biobank	FinnGen (Release 10)	GCST90278650	finngen_R10_I9_MI_STRICT	92615	369139	26060	343079	236	236	12.6	1	0.0114956	0.00360698	0.0114956	0.00360698	Mismatch, No Reference
Weight-Myocardial Infarction	Mexican Biobank	FinnGen (Release 10)	GCST90296613	finngen_R10_I9_MI_STRICT	5681	369139	26060	343079	38	38	11.52	1	-0.00303764	0.00158848	-0.00303764	0.00158848	Mismatch, No Reference
Weight-Myocardial Infarction	UK Biobank	FinnGen (Release 10)	ukb-b-11842	finngen_R10_I9_MI_STRICT	461632	369139	26060	343079	2378	2306	15.8693	1	0.010249	0.00165341	0.0100153	0.00153234	Mismatch, No Reference
Weight-Myocardial Infarction	Biobank Japan	CARDIoGRAMplusC4D	ebi-a-GCST90018729	ieu-a-798	165419	171875	43676	128199	464	463	11.5	1	0.000255363	0.00392055	7.16566e-05	0.003891	Mismatch, No Reference
Weight-Myocardial Infarction	Taiwan Biobank	CARDIoGRAMplusC4D	GCST90278650	ieu-a-798	92615	171875	43676	128199	232	232	12.6	1	0.00545208	0.00369925	0.00545208	0.00369925	Mismatch, No Reference
Weight-Myocardial Infarction	Mexican Biobank	CARDIoGRAMplusC4D	GCST90296613	ieu-a-798	5681	171875	43676	128199	33	33	11.52	1	0.00153461	0.00185706	0.00153461	0.00185706	Mismatch, No Reference
Weight-Myocardial Infarction	UK Biobank	CARDIoGRAMplusC4D	ukb-b-11842	ieu-a-798	461632	171875	43676	128199	2332	2274	15.8693	1	0.0126755	0.00155526	0.0121656	0.00145788	Mismatch, No Reference
Weight-Myocardial Infarction	Biobank Japan	UK Biobank	ebi-a-GCST90018729	ukb-b-15829	165419	462933	10616	452317	451	451	11.5	0.0224062	0.000525021	0.00511982	0.000525021	0.00511982	Mismatch with Reference
Weight-Myocardial Infarction	Taiwan Biobank	UK Biobank	GCST90278650	ukb-b-15829	92615	462933	10616	452317	223	223	12.6	0.0224062	0.00817035	0.00467502	0.00817035	0.00467502	Mismatch with Reference
Weight-Myocardial Infarction	Mexican Biobank	UK Biobank	GCST90296613	ukb-b-15829	5681	462933	10616	452317	27	27	11.52	0.0224062	-0.0041082	0.00258494	-0.0041082	0.00258494	Mismatch with Reference
Weight-Myocardial Infarction	UK Biobank	UK Biobank	ukb-b-11842	ukb-b-15829	461632	462933	10616	452317	2224	2224	15.8693	0.0224062	0.0252096	0.00216392	0.0252096	0.00216392	Reference
Weight-NAFLD	Biobank Japan	eMERGE + UK Biobank + FinnGen + Estonian Biobank	ebi-a-GCST90018729	ebi-a-GCST90091033	165419	778614	8434	770180	458	453	11.5	1	0.00476866	0.00505878	0.00318669	0.00488019	Mismatch, No Reference
Weight-NAFLD	Taiwan Biobank	eMERGE + UK Biobank + FinnGen + Estonian Biobank	GCST90278650	ebi-a-GCST90091033	92615	778614	8434	770180	228	227	12.6	1	0.00808552	0.00503312	0.00811444	0.00494077	Mismatch, No Reference
Weight-NAFLD	Mexican Biobank	eMERGE + UK Biobank + FinnGen + Estonian Biobank	GCST90296613	ebi-a-GCST90091033	5681	778614	8434	770180	31	31	11.52	1	0.00346282	0.00251727	0.00346282	0.00251727	Mismatch, No Reference
Weight-NAFLD	UK Biobank	eMERGE + UK Biobank + FinnGen + Estonian Biobank	ukb-b-11842	ebi-a-GCST90091033	461632	778614	8434	770180	2315	2096	15.8693	1	0.0194844	0.00221112	0.0165731	0.00216449	Mismatch, No Reference
Weight-NAFLD	Biobank Japan	FinnGen (Release 10)	ebi-a-GCST90018729	finngen_R10_NAFLD	165419	412181	2568	409613	489	431	11.5	1	0.0100686	0.00899193	0.00696604	0.00848184	Mismatch, No Reference
Weight-NAFLD	Taiwan Biobank	FinnGen (Release 10)	GCST90278650	finngen_R10_NAFLD	92615	412181	2568	409613	236	222	12.6	1	0.026248	0.00835427	0.0217701	0.00794426	Mismatch, No Reference
Weight-NAFLD	Mexican Biobank	FinnGen (Release 10)	GCST90296613	finngen_R10_NAFLD	5681	412181	2568	409613	38	38	11.52	1	-0.000154202	0.00483802	-0.000154202	0.00483802	Mismatch, No Reference
Weight-NAFLD	UK Biobank	FinnGen (Release 10)	ukb-b-11842	finngen_R10_NAFLD	461632	412181	2568	409613	2378	1643	15.8693	1	0.0258384	0.00379676	0.0103888	0.00406646	Mismatch, No Reference
Weight-Osteoporosis	Biobank Japan	Biobank Japan	ebi-a-GCST90018729	bbj-a-137	165419	212453	7788	204665	487	480	11.5	1	-0.00802671	0.00491364	-0.00733716	0.00475939	Reference
Weight-Osteoporosis	Taiwan Biobank	Biobank Japan	GCST90278650	bbj-a-137	92615	212453	7788	204665	235	235	12.6	1	-0.00649816	0.00509833	-0.00649816	0.00509833	Mismatch with Reference
Weight-Osteoporosis	Mexican Biobank	Biobank Japan	GCST90296613	bbj-a-137	5681	212453	7788	204665	21	21	11.52	1	-0.000719734	0.00400257	-0.000719734	0.00400257	Mismatch with Reference
Weight-Osteoporosis	UK Biobank	Biobank Japan	ukb-b-11842	bbj-a-137	461632	212453	7788	204665	2068	1862	15.8693	1	-0.00848969	0.00259703	-0.00645175	0.00258106	Mismatch with Reference
Weight-Osteoporosis	Biobank Japan	FinnGen (Release 10)	ebi-a-GCST90018729	finngen_R10_M13_OSTEOPOROSIS	165419	399054	8017	391037	489	481	11.5	1	-0.0086397	0.00559572	-0.00852533	0.0053359	Mismatch, No Reference
Weight-Osteoporosis	Taiwan Biobank	FinnGen (Release 10)	GCST90278650	finngen_R10_M13_OSTEOPOROSIS	92615	399054	8017	391037	236	235	12.6	1	-0.0102193	0.00500167	-0.0100221	0.00493058	Mismatch, No Reference
Weight-Osteoporosis	Mexican Biobank	FinnGen (Release 10)	GCST90296613	finngen_R10_M13_OSTEOPOROSIS	5681	399054	8017	391037	38	38	11.52	1	0.00422759	0.00275574	0.00422759	0.00275574	Mismatch, No Reference
Weight-Osteoporosis	UK Biobank	FinnGen (Release 10)	ukb-b-11842	finngen_R10_M13_OSTEOPOROSIS	461632	399054	8017	391037	2378	2141	15.8693	1	-0.00111766	0.00228064	-0.0015193	0.00215644	Mismatch, No Reference
Weight-Osteoporosis	Biobank Japan	UK Biobank	ebi-a-GCST90018729	ukb-b-12141	165419	462933	7547	455386	446	446	11.5	0.0160368	-0.0111349	0.00562014	-0.0111349	0.00562014	Mismatch with Reference
Weight-Osteoporosis	Taiwan Biobank	UK Biobank	GCST90278650	ukb-b-12141	92615	462933	7547	455386	221	221	12.6	0.0160368	-0.00570463	0.00548517	-0.00570463	0.00548517	Mismatch with Reference
Weight-Osteoporosis	Mexican Biobank	UK Biobank	GCST90296613	ukb-b-12141	5681	462933	7547	455386	23	23	11.52	0.0160368	-0.00701512	0.00341673	-0.00701512	0.00341673	Mismatch with Reference
Weight-Osteoporosis	UK Biobank	UK Biobank	ukb-b-11842	ukb-b-12141	461632	462933	7547	455386	2165	2165	15.8693	0.0160368	-0.0325105	0.00247972	-0.0325105	0.00247972	Reference
Weight-Rheumatoid Arthritis	Biobank Japan	Biobank Japan	ebi-a-GCST90018729	GCST90018690	165419	212453	5348	173268	514	477	11.5	1	-0.00470714	0.00664737	-0.00774849	0.00556807	Reference
Weight-Rheumatoid Arthritis	Taiwan Biobank	Biobank Japan	GCST90278650	GCST90018690	92615	212453	5348	173268	246	240	12.6	1	-0.00627166	0.00566303	-0.00579239	0.00528773	Mismatch with Reference
Weight-Rheumatoid Arthritis	Mexican Biobank	Biobank Japan	GCST90296613	GCST90018690	5681	212453	5348	173268	27	27	11.52	1	-0.00573545	0.00565438	-0.00573545	0.00565438	Mismatch with Reference
Weight-Rheumatoid Arthritis	UK Biobank	Biobank Japan	ukb-b-11842	GCST90018690	461632	212453	5348	173268	2113	1760	15.8693	1	-0.00433137	0.00312917	-0.00352483	0.00310555	Mismatch with Reference
Weight-Rheumatoid Arthritis	Biobank Japan	FinnGen (Release 10)	ebi-a-GCST90018729	finngen_R10_M13_RHEUMA	165419	276465	13621	262844	489	483	11.5	1	0.0178074	0.0045367	0.0178352	0.00430264	Mismatch, No Reference
Weight-Rheumatoid Arthritis	Taiwan Biobank	FinnGen (Release 10)	GCST90278650	finngen_R10_M13_RHEUMA	92615	276465	13621	262844	236	235	12.6	1	0.00990425	0.00449038	0.0100215	0.00440635	Mismatch, No Reference
Weight-Rheumatoid Arthritis	Mexican Biobank	FinnGen (Release 10)	GCST90296613	finngen_R10_M13_RHEUMA	5681	276465	13621	262844	38	38	11.52	1	0.000921899	0.0023541	0.000921899	0.0023541	Mismatch, No Reference
Weight-Rheumatoid Arthritis	UK Biobank	FinnGen (Release 10)	ukb-b-11842	finngen_R10_M13_RHEUMA	461632	276465	13621	262844	2378	2247	15.8693	1	0.0184245	0.00187853	0.0166796	0.00167364	Mismatch, No Reference
Weight-Rheumatoid Arthritis	Biobank Japan	European meta-analysis (Okada)	ebi-a-GCST90018729	ieu-a-832	165419	58284	14361	43923	437	407	11.5	1	0.0222718	0.0072918	0.0199471	0.00605166	Mismatch, No Reference
Weight-Rheumatoid Arthritis	Taiwan Biobank	European meta-analysis (Okada)	GCST90278650	ieu-a-832	92615	58284	14361	43923	214	210	12.6	1	0.00472003	0.00699414	0.00625692	0.00668541	Mismatch, No Reference
Weight-Rheumatoid Arthritis	Mexican Biobank	European meta-analysis (Okada)	GCST90296613	ieu-a-832	5681	58284	14361	43923	25	25	11.52	1	0.00360666	0.00413128	0.00360666	0.00413128	Mismatch, No Reference
Weight-Rheumatoid Arthritis	UK Biobank	European meta-analysis (Okada)	ukb-b-11842	ieu-a-832	461632	58284	14361	43923	2111	1705	15.8693	1	0.0126361	0.00315393	0.00530727	0.00281616	Mismatch, No Reference
Weight-Rheumatoid Arthritis	Biobank Japan	European + East Asian meta-analysis (Okada)	ebi-a-GCST90018729	ieu-a-833	165419	80799	19234	61565	467	448	11.5	1	0.00976435	0.00578638	0.00765475	0.00509306	Mismatch, No Reference
Weight-Rheumatoid Arthritis	Taiwan Biobank	European + East Asian meta-analysis (Okada)	GCST90278650	ieu-a-833	92615	80799	19234	61565	231	229	12.6	1	0.00319208	0.00539949	0.00393906	0.0052603	Mismatch, No Reference
Weight-Rheumatoid Arthritis	Mexican Biobank	European + East Asian meta-analysis (Okada)	GCST90296613	ieu-a-833	5681	80799	19234	61565	27	27	11.52	1	0.00242301	0.00307676	0.00242301	0.00307676	Mismatch, No Reference
Weight-Rheumatoid Arthritis	UK Biobank	European + East Asian meta-analysis (Okada)	ukb-b-11842	ieu-a-833	461632	80799	19234	61565	2189	1907	15.8693	1	0.00883249	0.00249452	0.00575982	0.00218811	Mismatch, No Reference
Weight-Rheumatoid Arthritis	Biobank Japan	UK Biobank	ebi-a-GCST90018729	ukb-b-9125	165419	462933	5201	457732	434	434	11.5	0.0111087	0.0163399	0.00638221	0.0163399	0.00638221	Mismatch with Reference
Weight-Rheumatoid Arthritis	Taiwan Biobank	UK Biobank	GCST90278650	ukb-b-9125	92615	462933	5201	457732	218	218	12.6	0.0111087	0.0109822	0.00622764	0.0109822	0.00622764	Mismatch with Reference
Weight-Rheumatoid Arthritis	Mexican Biobank	UK Biobank	GCST90296613	ukb-b-9125	5681	462933	5201	457732	20	20	11.52	0.0111087	0.00716416	0.00488148	0.00716416	0.00488148	Mismatch with Reference
Weight-Rheumatoid Arthritis	UK Biobank	UK Biobank	ukb-b-11842	ukb-b-9125	461632	462933	5201	457732	2108	2108	15.8693	0.0111087	0.0208217	0.0028941	0.0208217	0.0028941	Reference
Weight-Schizophrenia	Biobank Japan	FinnGen (Release 10)	ebi-a-GCST90018729	finngen_R10_F5_SCHZPHR	165419	405094	6708	398386	489	442	11.5	1	-0.0156444	0.00785887	-0.00449903	0.00778778	Mismatch, No Reference
Weight-Schizophrenia	Taiwan Biobank	FinnGen (Release 10)	GCST90278650	finngen_R10_F5_SCHZPHR	92615	405094	6708	398386	236	221	12.6	1	-0.00824488	0.00826519	0.000920227	0.0073782	Mismatch, No Reference
Weight-Schizophrenia	Mexican Biobank	FinnGen (Release 10)	GCST90296613	finngen_R10_F5_SCHZPHR	5681	405094	6708	398386	38	38	11.52	1	-0.00896186	0.00556089	-0.00896186	0.00556089	Mismatch, No Reference
Weight-Schizophrenia	UK Biobank	FinnGen (Release 10)	ukb-b-11842	finngen_R10_F5_SCHZPHR	461632	405094	6708	398386	2378	1693	15.8693	1	-0.0140742	0.00357718	-0.00482775	0.00372224	Mismatch, No Reference
Weight-Schizophrenia	Biobank Japan	Schizophrenia Working Group	ebi-a-GCST90018729	ieu-b-42	165419	77096	33640	43456	478	466	11.5	1	-0.00430879	0.00517572	-0.00218948	0.00475383	Mismatch, No Reference
Weight-Schizophrenia	Taiwan Biobank	Schizophrenia Working Group	GCST90278650	ieu-b-42	92615	77096	33640	43456	235	234	12.6	1	-0.00414481	0.00512765	-0.00411229	0.00503962	Mismatch, No Reference
Weight-Schizophrenia	Mexican Biobank	Schizophrenia Working Group	GCST90296613	ieu-b-42	5681	77096	33640	43456	41	41	11.52	1	-0.00190492	0.00208299	-0.00190492	0.00208299	Mismatch, No Reference
Weight-Schizophrenia	UK Biobank	Schizophrenia Working Group	ukb-b-11842	ieu-b-42	461632	77096	33640	43456	2373	2182	15.8693	1	-0.0112809	0.00211786	-0.00826058	0.00181412	Mismatch, No Reference
Weight-Schizophrenia	Biobank Japan	East Asian meta-analysis (Lam)	ebi-a-GCST90018729	ieu-b-5070	165419	58140	22778	35362	506	486	11.5	1	-0.0092953	0.00575541	-0.00946236	0.00534338	Mismatch, No Reference
Weight-Schizophrenia	Taiwan Biobank	East Asian meta-analysis (Lam)	GCST90278650	ieu-b-5070	92615	58140	22778	35362	245	240	12.6	1	-0.0102423	0.00561593	-0.00995477	0.00535803	Mismatch, No Reference
Weight-Schizophrenia	Mexican Biobank	East Asian meta-analysis (Lam)	GCST90296613	ieu-b-5070	5681	58140	22778	35362	29	29	11.52	1	0.00447553	0.00389688	0.00447553	0.00389688	Mismatch, No Reference
Weight-Schizophrenia	UK Biobank	East Asian meta-analysis (Lam)	ukb-b-11842	ieu-b-5070	461632	58140	22778	35362	2154	1750	15.8693	1	-0.0114823	0.00306077	-0.00843294	0.00258826	Mismatch, No Reference
Weight-Schizophrenia	Biobank Japan	European meta-analysis (Trubetskoy)	ebi-a-GCST90018729	ieu-b-5102	165419	127906	52017	75889	457	448	11.5	1	-0.00471042	0.00441789	-0.00417865	0.00410032	Mismatch, No Reference
Weight-Schizophrenia	Taiwan Biobank	European meta-analysis (Trubetskoy)	GCST90278650	ieu-b-5102	92615	127906	52017	75889	228	228	12.6	1	-0.00427417	0.00422376	-0.00427417	0.00422376	Mismatch, No Reference
Weight-Schizophrenia	Mexican Biobank	European meta-analysis (Trubetskoy)	GCST90296613	ieu-b-5102	5681	127906	52017	75889	33	33	11.52	1	-0.00203487	0.00179996	-0.00203487	0.00179996	Mismatch, No Reference
Weight-Schizophrenia	UK Biobank	European meta-analysis (Trubetskoy)	ukb-b-11842	ieu-b-5102	461632	127906	52017	75889	2364	2237	15.8693	1	-0.0107546	0.00185229	-0.00854057	0.00163689	Mismatch, No Reference
Weight-Stroke	Biobank Japan	Biobank Japan	ebi-a-GCST90018729	GCST90018644	165419	210054	22664	152022	514	512	11.5	1	0.0104494	0.00334219	0.0105945	0.00329724	Reference
Weight-Stroke	Taiwan Biobank	Biobank Japan	GCST90278650	GCST90018644	92615	210054	22664	152022	246	245	12.6	1	0.014704	0.00325038	0.0148313	0.0032018	Mismatch with Reference
Weight-Stroke	Mexican Biobank	Biobank Japan	GCST90296613	GCST90018644	5681	210054	22664	152022	27	27	11.52	1	-0.000569172	0.0021292	-0.000569172	0.0021292	Mismatch with Reference
Weight-Stroke	UK Biobank	Biobank Japan	ukb-b-11842	GCST90018644	461632	210054	22664	152022	2113	2076	15.8693	1	0.00596342	0.00163083	0.0053337	0.00156218	Mismatch with Reference
Weight-Stroke	Biobank Japan	Global Biobank Meta-analysis Initiative (AFR)	ebi-a-GCST90018729	GCST90399729	165419	25577	1161	24416	459	255	11.5	1	-0.00861118	0.0176305	-0.00436112	0.0207507	Mismatch, No Reference
Weight-Stroke	Taiwan Biobank	Global Biobank Meta-analysis Initiative (AFR)	GCST90278650	GCST90399729	92615	25577	1161	24416	218	150	12.6	1	0.00424383	0.0166554	0.00532392	0.0180502	Mismatch, No Reference
Weight-Stroke	Mexican Biobank	Global Biobank Meta-analysis Initiative (AFR)	GCST90296613	GCST90399729	5681	25577	1161	24416	35	35	11.52	1	0.0020293	0.00718751	0.0020293	0.00718751	Mismatch, No Reference
Weight-Stroke	UK Biobank	Global Biobank Meta-analysis Initiative (AFR)	ukb-b-11842	GCST90399729	461632	25577	1161	24416	2195	906	15.8693	1	-0.00615043	0.0076866	-0.00986285	0.0104189	Mismatch, No Reference
Weight-Stroke	Biobank Japan	MEGASTROKE	ebi-a-GCST90018729	ebi-a-GCST006906	165419	446696	40585	406111	464	464	11.5	1	0.00230247	0.00327924	0.00230247	0.00327924	Mismatch, No Reference
Weight-Stroke	Taiwan Biobank	MEGASTROKE	GCST90278650	ebi-a-GCST006906	92615	446696	40585	406111	232	232	12.6	1	-0.000326427	0.00289075	-0.000326427	0.00289075	Mismatch, No Reference
Weight-Stroke	Mexican Biobank	MEGASTROKE	GCST90296613	ebi-a-GCST006906	5681	446696	40585	406111	35	35	11.52	1	0.000144516	0.00148419	0.000144516	0.00148419	Mismatch, No Reference
Weight-Stroke	UK Biobank	MEGASTROKE	ukb-b-11842	ebi-a-GCST006906	461632	446696	40585	406111	2357	2326	15.8693	1	0.00498083	0.00137321	0.00516186	0.00132796	Mismatch, No Reference
Weight-Stroke	Biobank Japan	FinnGen (Release 10)	ebi-a-GCST90018729	finngen_R10_C_STROKE	165419	340999	43132	297867	489	489	11.5	1	-0.00587226	0.00295206	-0.00587226	0.00295206	Mismatch, No Reference
Weight-Stroke	Taiwan Biobank	FinnGen (Release 10)	GCST90278650	finngen_R10_C_STROKE	92615	340999	43132	297867	236	236	12.6	1	0.00347454	0.00294741	0.00347454	0.00294741	Mismatch, No Reference
Weight-Stroke	Mexican Biobank	FinnGen (Release 10)	GCST90296613	finngen_R10_C_STROKE	5681	340999	43132	297867	38	38	11.52	1	0.000306271	0.00135605	0.000306271	0.00135605	Mismatch, No Reference
Weight-Stroke	UK Biobank	FinnGen (Release 10)	ukb-b-11842	finngen_R10_C_STROKE	461632	340999	43132	297867	2378	2368	15.8693	1	0.00845233	0.00124622	0.0083032	0.00123078	Mismatch, No Reference
Weight-Stroke	Biobank Japan	UK Biobank	ebi-a-GCST90018729	ukb-b-6358	165419	462933	6116	456817	438	438	11.5	0.0130369	-0.00484526	0.00570037	-0.00484526	0.00570037	Mismatch with Reference
Weight-Stroke	Taiwan Biobank	UK Biobank	GCST90278650	ukb-b-6358	92615	462933	6116	456817	218	218	12.6	0.0130369	-0.000706891	0.00534208	-0.000706891	0.00534208	Mismatch with Reference
Weight-Stroke	Mexican Biobank	UK Biobank	GCST90296613	ukb-b-6358	5681	462933	6116	456817	21	21	11.52	0.0130369	0.00182337	0.00345769	0.00182337	0.00345769	Mismatch with Reference
Weight-Stroke	UK Biobank	UK Biobank	ukb-b-11842	ukb-b-6358	461632	462933	6116	456817	2131	2131	15.8693	0.0130369	0.0184511	0.00259227	0.0184511	0.00259227	Reference
Weight-Type 2 diabetes	Biobank Japan	Biobank Japan	ebi-a-GCST90018729	GCST90018706	165419	191764	45383	132032	514	490	11.5	1	0.0180071	0.00558339	0.0223912	0.00471083	Reference
Weight-Type 2 diabetes	Taiwan Biobank	Biobank Japan	GCST90278650	GCST90018706	92615	191764	45383	132032	246	244	12.6	1	0.0325365	0.00471566	0.0321018	0.00458487	Mismatch with Reference
Weight-Type 2 diabetes	Mexican Biobank	Biobank Japan	GCST90296613	GCST90018706	5681	191764	45383	132032	27	27	11.52	1	-0.00272354	0.00283115	-0.00272354	0.00283115	Mismatch with Reference
Weight-Type 2 diabetes	UK Biobank	Biobank Japan	ukb-b-11842	GCST90018706	461632	191764	45383	132032	2113	2057	15.8693	1	0.0287313	0.0018509	0.0271595	0.00173185	Mismatch with Reference
Weight-Type 2 diabetes	Biobank Japan	South Asian meta-analysis (Loh)	ebi-a-GCST90018729	GCST90093109	165419	50533	16677	33856	489	464	11.5	1	0.00173664	0.00646597	0.00398123	0.00543785	Mismatch, No Reference
Weight-Type 2 diabetes	Taiwan Biobank	South Asian meta-analysis (Loh)	GCST90278650	GCST90093109	92615	50533	16677	33856	237	236	12.6	1	0.0254049	0.00519794	0.0253958	0.00510143	Mismatch, No Reference
Weight-Type 2 diabetes	Mexican Biobank	South Asian meta-analysis (Loh)	GCST90296613	GCST90093109	5681	50533	16677	33856	36	36	11.52	1	0.00168426	0.00181358	0.00168426	0.00181358	Mismatch, No Reference
Weight-Type 2 diabetes	UK Biobank	South Asian meta-analysis (Loh)	ukb-b-11842	GCST90093109	461632	50533	16677	33856	2265	2022	15.8693	1	0.0239594	0.0023795	0.0194902	0.00214716	Mismatch, No Reference
Weight-Type 2 diabetes	Biobank Japan	European + Pakistani meta-analysis (Xue)	ebi-a-GCST90018729	ebi-a-GCST006867	165419	659316	62892	596424	401	391	11.5	1	0.00972517	0.0055754	0.0119286	0.00507579	Mismatch, No Reference
Weight-Type 2 diabetes	Taiwan Biobank	European + Pakistani meta-analysis (Xue)	GCST90278650	ebi-a-GCST006867	92615	659316	62892	596424	198	196	12.6	1	0.0253012	0.00540826	0.0248508	0.00518895	Mismatch, No Reference
Weight-Type 2 diabetes	Mexican Biobank	European + Pakistani meta-analysis (Xue)	GCST90296613	ebi-a-GCST006867	5681	659316	62892	596424	18	18	11.52	1	0.000633482	0.00202616	0.000633482	0.00202616	Mismatch, No Reference
Weight-Type 2 diabetes	UK Biobank	European + Pakistani meta-analysis (Xue)	ukb-b-11842	ebi-a-GCST006867	461632	659316	62892	596424	1903	1826	15.8693	1	0.056692	0.00173179	0.0545545	0.00157421	Mismatch, No Reference
Weight-Type 2 diabetes	Biobank Japan	Majority Hispanic mega-analysis (Wojcik)	ebi-a-GCST90018729	ebi-a-GCST008048	165419	45725	14042	31683	514	504	11.5	1	-0.000687607	0.00592764	0.000340647	0.00559026	Mismatch, No Reference
Weight-Type 2 diabetes	Taiwan Biobank	Majority Hispanic mega-analysis (Wojcik)	GCST90278650	ebi-a-GCST008048	92615	45725	14042	31683	245	240	12.6	1	0.0049393	0.00519398	0.00582249	0.00482122	Mismatch, No Reference
Weight-Type 2 diabetes	Mexican Biobank	Majority Hispanic mega-analysis (Wojcik)	GCST90296613	ebi-a-GCST008048	5681	45725	14042	31683	45	45	11.52	1	0.000679599	0.00197505	0.000679599	0.00197505	Mismatch, No Reference
Weight-Type 2 diabetes	UK Biobank	Majority Hispanic mega-analysis (Wojcik)	ukb-b-11842	ebi-a-GCST008048	461632	45725	14042	31683	2374	2119	15.8693	1	0.0112115	0.00237285	0.00975086	0.00221155	Mismatch, No Reference
Weight-Type 2 diabetes	Biobank Japan	FinnGen (Release 10)	ebi-a-GCST90018729	finngen_R10_T2D	165419	400197	65085	335112	489	480	11.5	1	0.00713782	0.00473621	0.00772761	0.0044307	Mismatch, No Reference
Weight-Type 2 diabetes	Taiwan Biobank	FinnGen (Release 10)	GCST90278650	finngen_R10_T2D	92615	400197	65085	335112	236	235	12.6	1	0.0183656	0.0043041	0.0183204	0.00422189	Mismatch, No Reference
Weight-Type 2 diabetes	Mexican Biobank	FinnGen (Release 10)	GCST90296613	finngen_R10_T2D	5681	400197	65085	335112	38	38	11.52	1	-0.00356429	0.00124209	-0.00356429	0.00124209	Mismatch, No Reference
Weight-Type 2 diabetes	UK Biobank	FinnGen (Release 10)	ukb-b-11842	finngen_R10_T2D	461632	400197	65085	335112	2378	2317	15.8693	1	0.0336383	0.0014909	0.0330367	0.00140012	Mismatch, No Reference
Weight-Type 2 diabetes	Biobank Japan	UK Biobank	ebi-a-GCST90018729	ukb-b-13806	165419	462933	2972	459961	419	419	11.5	0.00637872	0.00889725	0.00939617	0.00889725	0.00939617	Mismatch with Reference
Weight-Type 2 diabetes	Taiwan Biobank	UK Biobank	GCST90278650	ukb-b-13806	92615	462933	2972	459961	205	205	12.6	0.00637872	0.0233476	0.00893303	0.0233476	0.00893303	Mismatch with Reference
Weight-Type 2 diabetes	Mexican Biobank	UK Biobank	GCST90296613	ukb-b-13806	5681	462933	2972	459961	19	19	11.52	0.00637872	-0.00503693	0.00618352	-0.00503693	0.00618352	Mismatch with Reference
Weight-Type 2 diabetes	UK Biobank	UK Biobank	ukb-b-11842	ukb-b-13806	461632	462933	2972	459961	1981	1981	15.8693	0.00637872	0.060825	0.00396773	0.060825	0.00396773	Reference

### Sheet: Supplemental Data 6
Supplemental Data 6: Summary information for 7,239 two-sample MR estimates performed using GRAPPLE at an instrument selection threshold of 5e-8. We include information about estimates before and after Steiger filtering; however, we use only the 2SMR estimates after Steiger filtering in downstream analyses.
Trait Pair	Exposure Population	Outcome Population	Exposure Study ID (OpenGWAS or GWAS Catalog)	Outcome Study ID (OpenGWAS or GWAS Catalog)	Sample Size, Exposure	Sample Size, Outcome	Number of Cases, Outcome	Number of Controls, Outcome	IV counts, Instrument Selection Threshold 5e-8	IV counts after Steiger filtering, Instrument Selection Threshold 5e-8	Exposure Scaling Factor	Outcome Scaling Factor (for certain UKBB outcome studies)	Unfiltered, Scaled 2SMR Estimate (GRAPPLE, 5e-8)	Unfiltered, Scaled 2SMR Estimate SE (GRAPPLE, 5e-8)	Steiger-filtered, Scaled 2SMR Estimate (GRAPPLE, 5e-8)	Steiger-filtered, Scaled 2SMR Estimate SE (GRAPPLE, 5e-8)	Reference Estimate Status
Basophil counts-Alzheimer's	Biobank Japan	European Alzheimer & Dementia Biobank (EADB)	bbj-a-12	ebi-a-GCST90027158	62076	487511	85934	401577	29	29	0.03368	1	2.05709	1.4066	2.05709	1.4066	Mismatch, No Reference
Basophil counts-Alzheimer's	UK Biobank	European Alzheimer & Dementia Biobank (EADB)	ebi-a-GCST90002379	ebi-a-GCST90027158	408112	487511	85934	401577	236	235	0.0514161	1	-0.0448483	0.791636	-0.08337	0.784406	Mismatch, No Reference
Basophil counts-Alzheimer's	Biobank Japan	FinnGen (Release 10)	bbj-a-12	finngen_R10_G6_ALZHEIMER	62076	412181	10520	401661	29	29	0.03368	1	1.81547	2.18667	1.81547	2.18667	Mismatch, No Reference
Basophil counts-Alzheimer's	UK Biobank	FinnGen (Release 10)	ebi-a-GCST90002379	finngen_R10_G6_ALZHEIMER	408112	412181	10520	401661	239	230	0.0514161	1	-0.19983	1.20468	-0.071058	1.10666	Mismatch, No Reference
Basophil counts-Anemia	Biobank Japan	Biobank Japan	bbj-a-12	ebi-a-GCST90018652	62076	178675	4618	174057	30	30	0.03368	1	0.947932	2.91275	0.947932	2.91275	Reference
Basophil counts-Anemia	UK Biobank	Biobank Japan	ebi-a-GCST90002379	ebi-a-GCST90018652	408112	178675	4618	174057	218	199	0.0514161	1	-0.0975698	1.66263	0.328917	1.66044	Mismatch with Reference
Basophil counts-Anemia	Biobank Japan	UKBB + BBJ + FinnGen	bbj-a-12	ebi-a-GCST90018872	62076	659616	16935	642681	30	30	0.03368	1	-0.591166	2.19484	-0.591166	2.19484	Mismatch, No Reference
Basophil counts-Anemia	UK Biobank	UKBB + BBJ + FinnGen	ebi-a-GCST90002379	ebi-a-GCST90018872	408112	659616	16935	642681	243	240	0.0514161	1	-0.829596	0.866117	-0.817078	0.837029	Mismatch, No Reference
Basophil counts-Anemia	Biobank Japan	UK Biobank	bbj-a-12	ebi-a-GCST90038678	62076	484598	5259	479339	27	27	0.03368	0.0107345	-2.55592	3.22605	-2.55592	3.22605	Mismatch with Reference
Basophil counts-Anemia	UK Biobank	UK Biobank	ebi-a-GCST90002379	ebi-a-GCST90038678	408112	484598	5259	479339	246	246	0.0514161	0.0107345	1.35595	1.55183	1.35595	1.55183	Reference
Basophil counts-Anemia	Biobank Japan	FinnGen (Release 10)	bbj-a-12	finngen_R10_D3_ANAEMIA_IRONDEF	62076	408837	15153	393684	29	29	0.03368	1	-4.87809	1.89489	-4.87809	1.89489	Mismatch, No Reference
Basophil counts-Anemia	UK Biobank	FinnGen (Release 10)	ebi-a-GCST90002379	finngen_R10_D3_ANAEMIA_IRONDEF	408112	408837	15153	393684	239	238	0.0514161	1	-1.23329	0.885817	-1.19917	0.874173	Mismatch, No Reference
Basophil counts-Asthma	Biobank Japan	UK Biobank	bbj-a-12	ebi-a-GCST90014325	62076	408442	56167	352255	29	29	0.03368	1	-0.322483	1.02974	-0.322483	1.02974	Mismatch with Reference
Basophil counts-Asthma	UK Biobank	UK Biobank	ebi-a-GCST90002379	ebi-a-GCST90014325	408112	408442	56167	352255	247	241	0.0514161	1	0.212392	0.716607	0.0377606	0.656817	Reference
Basophil counts-Asthma	Biobank Japan	Biobank Japan	bbj-a-12	ebi-a-GCST90018575	62076	175948	13015	162933	30	30	0.03368	1	-0.277692	2.14866	-0.277692	2.14866	Reference
Basophil counts-Asthma	UK Biobank	Biobank Japan	ebi-a-GCST90002379	ebi-a-GCST90018575	408112	175948	13015	162933	218	210	0.0514161	1	0.431754	1.34587	0.458097	1.19003	Mismatch with Reference
Basophil counts-Asthma	Biobank Japan	FinnGen (Release 10)	bbj-a-12	finngen_R10_J10_ASTHMA_EXMORE	62076	266418	46684	219734	29	29	0.03368	1	-2.44502	1.95616	-2.44502	1.95616	Mismatch, No Reference
Basophil counts-Asthma	UK Biobank	FinnGen (Release 10)	ebi-a-GCST90002379	finngen_R10_J10_ASTHMA_EXMORE	408112	266418	46684	219734	239	234	0.0514161	1	1.62522	0.813581	1.61283	0.751899	Mismatch, No Reference
Basophil counts-Asthma	Biobank Japan	SAS (Pan-UK Biobank)	bbj-a-12	ukb-e-495_CSA	62076	8789	903	7886	28	28	0.03368	1	-1.15277	6.62645	-1.15277	6.62645	Mismatch, No Reference
Basophil counts-Asthma	UK Biobank	SAS (Pan-UK Biobank)	ebi-a-GCST90002379	ukb-e-495_CSA	408112	8789	903	7886	232	142	0.0514161	1	-2.47167	3.62971	0.711184	4.21342	Mismatch, No Reference
Basophil counts-Atopic Dermatitis	Biobank Japan	Biobank Japan	bbj-a-12	GCST90018564	62076	168103	4296	163807	30	30	0.03368	1	-2.08441	3.31095	-2.08441	3.31095	Reference
Basophil counts-Atopic Dermatitis	UK Biobank	Biobank Japan	ebi-a-GCST90002379	GCST90018564	408112	168103	4296	163807	218	181	0.0514161	1	0.843791	2.30924	1.63504	1.95853	Mismatch with Reference
Basophil counts-Atopic Dermatitis	Biobank Japan	UKBB + BBJ + FinnGen	bbj-a-12	ebi-a-GCST90018784	62076	649402	10520	638882	30	30	0.03368	1	1.14041	2.30314	1.14041	2.30314	Mismatch, No Reference
Basophil counts-Atopic Dermatitis	UK Biobank	UKBB + BBJ + FinnGen	ebi-a-GCST90002379	ebi-a-GCST90018784	408112	649402	10520	638882	243	228	0.0514161	1	0.178969	1.24447	0.19685	1.10176	Mismatch, No Reference
Basophil counts-Atopic Dermatitis	Biobank Japan	FinnGen + UKBB + Estonian Biobank	bbj-a-12	ebi-a-GCST90027161	62076	796661	22474	774187	29	29	0.03368	1	4.48736	1.98452	4.48736	1.98452	Mismatch, No Reference
Basophil counts-Atopic Dermatitis	UK Biobank	FinnGen + UKBB + Estonian Biobank	ebi-a-GCST90002379	ebi-a-GCST90027161	408112	796661	22474	774187	237	234	0.0514161	1	0.778201	0.833572	0.727911	0.804965	Mismatch, No Reference
Basophil counts-Atopic Dermatitis	Biobank Japan	FinnGen (Release 10)	bbj-a-12	finngen_R10_L12_ATOPIC	62076	382254	15208	367046	29	29	0.03368	1	1.78377	2.58408	1.78377	2.58408	Mismatch, No Reference
Basophil counts-Atopic Dermatitis	UK Biobank	FinnGen (Release 10)	ebi-a-GCST90002379	finngen_R10_L12_ATOPIC	408112	382254	15208	367046	239	230	0.0514161	1	0.687699	1.11772	0.665117	1.00912	Mismatch, No Reference
Basophil counts-Atrial Fibrillation	Biobank Japan	Biobank Japan	bbj-a-12	GCST90018576	62076	159690	4150	15540	30	30	0.03368	1	0.408865	2.75534	0.408865	2.75534	Reference
Basophil counts-Atrial Fibrillation	UK Biobank	Biobank Japan	ebi-a-GCST90002379	GCST90018576	408112	159690	4150	15540	218	200	0.0514161	1	2.47286	1.77772	2.5067	1.76637	Mismatch with Reference
Basophil counts-Atrial Fibrillation	Biobank Japan	European meta-analysis (Nielsen)	bbj-a-12	ebi-a-GCST006414	62076	1030836	60620	970216	29	29	0.03368	1	1.93898	1.38307	1.93898	1.38307	Mismatch, No Reference
Basophil counts-Atrial Fibrillation	UK Biobank	European meta-analysis (Nielsen)	ebi-a-GCST90002379	ebi-a-GCST006414	408112	1030836	60620	970216	244	242	0.0514161	1	0.697615	0.602224	0.747166	0.59237	Mismatch, No Reference
Basophil counts-Atrial Fibrillation	Biobank Japan	FinnGen (Release 10)	bbj-a-12	finngen_R10_I9_AF	62076	261395	50743	210652	29	29	0.03368	1	-0.57886	1.83443	-0.57886	1.83443	Mismatch, No Reference
Basophil counts-Atrial Fibrillation	UK Biobank	FinnGen (Release 10)	ebi-a-GCST90002379	finngen_R10_I9_AF	408112	261395	50743	210652	239	237	0.0514161	1	0.638218	0.802762	0.640605	0.785277	Mismatch, No Reference
Basophil counts-Atrial Fibrillation	Biobank Japan	UK Biobank	bbj-a-12	ukb-b-6217	62076	463010	6900	456110	26	26	0.03368	0.0146804	-2.52612	2.60412	-2.52612	2.60412	Mismatch with Reference
Basophil counts-Atrial Fibrillation	UK Biobank	UK Biobank	ebi-a-GCST90002379	ukb-b-6217	408112	463010	6900	456110	222	222	0.0514161	0.0146804	0.968337	1.27936	0.968337	1.27936	Reference
Basophil counts-Atrial Fibrillation	Biobank Japan	SAS (Pan-UK Biobank)	bbj-a-12	ukb-e-I48_CSA	62076	8876	207	8669	28	23	0.03368	1	11.9331	13.2536	12.0317	13.9496	Mismatch, No Reference
Basophil counts-Atrial Fibrillation	UK Biobank	SAS (Pan-UK Biobank)	ebi-a-GCST90002379	ukb-e-I48_CSA	408112	8876	207	8669	231	90	0.0514161	1	9.90463	7.27579	-0.12475	9.98127	Mismatch, No Reference
Basophil counts-Bilirubin	Biobank Japan	Biobank Japan	bbj-a-12	bbj-a-53	62076	110207	110207	0	30	30	0.03368	1	-0.489033	0.691396	-0.489033	0.691396	Reference
Basophil counts-Bilirubin	UK Biobank	Biobank Japan	ebi-a-GCST90002379	bbj-a-53	408112	110207	110207	0	202	201	0.0514161	1	-0.294194	0.37239	-0.270101	0.365975	Mismatch with Reference
Basophil counts-Bilirubin	Biobank Japan	UK Biobank	bbj-a-12	ukb-d-30840_irnt	62076	342829	342829	0	27	27	0.03368	1	0.796216	0.489633	0.796216	0.489633	Mismatch with Reference
Basophil counts-Bilirubin	UK Biobank	UK Biobank	ebi-a-GCST90002379	ukb-d-30840_irnt	408112	342829	342829	0	240	231	0.0514161	1	-0.936049	0.26389	-0.903208	0.231109	Reference
Basophil counts-Bilirubin	Biobank Japan	AFR (Pan-UK Biobank)	bbj-a-12	ukb-e-30840_AFR	62076	6176	6176	0	28	26	0.03368	1	1.09441	3.5837	2.26383	3.19204	Mismatch, No Reference
Basophil counts-Bilirubin	UK Biobank	AFR (Pan-UK Biobank)	ebi-a-GCST90002379	ukb-e-30840_AFR	408112	6176	6176	0	224	149	0.0514161	1	0.0901245	1.4584	0.488041	1.59161	Mismatch, No Reference
Basophil counts-Bilirubin	Biobank Japan	SAS (Pan-UK Biobank)	bbj-a-12	ukb-e-30840_CSA	62076	8395	8395	0	28	27	0.03368	1	2.10186	2.33735	1.64825	2.18263	Mismatch, No Reference
Basophil counts-Bilirubin	UK Biobank	SAS (Pan-UK Biobank)	ebi-a-GCST90002379	ukb-e-30840_CSA	408112	8395	8395	0	232	161	0.0514161	1	-0.907269	1.19286	-1.79251	1.23714	Mismatch, No Reference
Basophil counts-Breast Cancer	Biobank Japan	Biobank Japan	bbj-a-12	bbj-a-160	62076	95283	5552	89731	29	29	0.03368	1	1.09941	2.81925	1.09941	2.81925	Reference
Basophil counts-Breast Cancer	UK Biobank	Biobank Japan	ebi-a-GCST90002379	bbj-a-160	408112	95283	5552	89731	212	193	0.0514161	1	0.314586	1.7198	-0.494089	1.50299	Mismatch with Reference
Basophil counts-Breast Cancer	Biobank Japan	BCAC + DRIVE	bbj-a-12	ebi-a-GCST004988	62076	139274	76192	63082	28	28	0.03368	1	0.831867	1.42344	0.831867	1.42344	Mismatch, No Reference
Basophil counts-Breast Cancer	UK Biobank	BCAC + DRIVE	ebi-a-GCST90002379	ebi-a-GCST004988	408112	139274	76192	63082	247	245	0.0514161	1	0.474128	0.657141	0.516988	0.640191	Mismatch, No Reference
Basophil counts-Breast Cancer	Biobank Japan	FinnGen (Release 10)	bbj-a-12	finngen_R10_C3_BREAST_EXALLC	62076	201713	18786	182927	29	29	0.03368	1	-0.0318299	2.19266	-0.0318299	2.19266	Mismatch, No Reference
Basophil counts-Breast Cancer	UK Biobank	FinnGen (Release 10)	ebi-a-GCST90002379	finngen_R10_C3_BREAST_EXALLC	408112	201713	18786	182927	239	233	0.0514161	1	1.17631	0.966481	1.11483	0.908984	Mismatch, No Reference
Basophil counts-Breast Cancer	Biobank Japan	UK Biobank	bbj-a-12	ukb-b-16890	62076	462933	10303	452630	27	27	0.03368	0.0217606	-4.59863	2.29404	-4.59863	2.29404	Mismatch with Reference
Basophil counts-Breast Cancer	UK Biobank	UK Biobank	ebi-a-GCST90002379	ukb-b-16890	408112	462933	10303	452630	224	224	0.0514161	0.0217606	0.306069	1.05525	0.306069	1.05525	Reference
Basophil counts-COPD	Biobank Japan	Global Biobank Meta-analysis Initiative (AFR)	bbj-a-12	GCST90399691	62076	29682	1978	27704	27	27	0.03368	1	-10.8787	6.73741	-10.8787	6.73741	Mismatch, No Reference
Basophil counts-COPD	UK Biobank	Global Biobank Meta-analysis Initiative (AFR)	ebi-a-GCST90002379	GCST90399691	408112	29682	1978	27704	227	144	0.0514161	1	0.535649	3.22586	-0.995284	3.54531	Mismatch, No Reference
Basophil counts-COPD	Biobank Japan	Global Biobank Meta-analysis Initiative (Hispanic)	bbj-a-12	GCST90399692	62076	15086	1503	13583	27	27	0.03368	1	15.7847	7.32682	15.7847	7.32682	Mismatch, No Reference
Basophil counts-COPD	UK Biobank	Global Biobank Meta-analysis Initiative (Hispanic)	ebi-a-GCST90002379	GCST90399692	408112	15086	1503	13583	232	130	0.0514161	1	0.461372	3.79632	-0.976611	4.26922	Mismatch, No Reference
Basophil counts-COPD	Biobank Japan	Biobank Japan	bbj-a-12	ebi-a-GCST90018587	62076	166670	4017	162653	30	30	0.03368	1	-0.751798	2.73446	-0.751798	2.73446	Reference
Basophil counts-COPD	UK Biobank	Biobank Japan	ebi-a-GCST90002379	ebi-a-GCST90018587	408112	166670	4017	162653	218	191	0.0514161	1	0.341399	1.94403	-0.440063	1.8266	Mismatch with Reference
Basophil counts-COPD	Biobank Japan	UKBB + BBJ + FinnGen	bbj-a-12	ebi-a-GCST90018807	62076	635145	17547	617598	30	30	0.03368	1	-1.11882	1.74112	-1.11882	1.74112	Mismatch, No Reference
Basophil counts-COPD	UK Biobank	UKBB + BBJ + FinnGen	ebi-a-GCST90002379	ebi-a-GCST90018807	408112	635145	17547	617598	243	236	0.0514161	1	1.06582	0.980137	1.38227	0.911117	Mismatch, No Reference
Basophil counts-COPD	Biobank Japan	FinnGen (Release 10)	bbj-a-12	finngen_R10_J10_COPD	62076	358369	20066	338303	29	29	0.03368	1	-3.12786	1.81226	-3.12786	1.81226	Mismatch, No Reference
Basophil counts-COPD	UK Biobank	FinnGen (Release 10)	ebi-a-GCST90002379	finngen_R10_J10_COPD	408112	358369	20066	338303	239	234	0.0514161	1	-0.0973973	0.915517	-0.0935273	0.875581	Mismatch, No Reference
Basophil counts-COPD	Biobank Japan	UK Biobank	bbj-a-12	ukb-b-16751	62076	463010	3871	459139	25	25	0.03368	0.00829061	3.77208	3.13318	3.77208	3.13318	Mismatch with Reference
Basophil counts-COPD	UK Biobank	UK Biobank	ebi-a-GCST90002379	ukb-b-16751	408112	463010	3871	459139	215	215	0.0514161	0.00829061	2.60966	1.79026	2.60966	1.79026	Reference
Basophil counts-Coronary Heart Disease	Biobank Japan	Biobank Japan	bbj-a-12	bbj-a-159	62076	212453	29319	183134	29	29	0.03368	1	-0.381479	1.4171	-0.381479	1.4171	Reference
Basophil counts-Coronary Heart Disease	UK Biobank	Biobank Japan	ebi-a-GCST90002379	bbj-a-159	408112	212453	29319	183134	212	212	0.0514161	1	-0.377998	0.922579	-0.377998	0.922579	Mismatch with Reference
Basophil counts-Coronary Heart Disease	Biobank Japan	UK Biobank	bbj-a-12	ebi-a-GCST005194	62076	296525	34541	261984	27	27	0.03368	1	-1.0876	1.10126	-1.0876	1.10126	Mismatch with Reference
Basophil counts-Coronary Heart Disease	UK Biobank	UK Biobank	ebi-a-GCST90002379	ebi-a-GCST005194	408112	296525	34541	261984	234	233	0.0514161	1	1.01453	0.672684	1.00916	0.662832	Reference
Basophil counts-Coronary Heart Disease	Biobank Japan	FinnGen (Release 10)	bbj-a-12	finngen_R10_I9_CHD	62076	412181	46959	365222	29	29	0.03368	1	-1.92411	1.59473	-1.92411	1.59473	Mismatch, No Reference
Basophil counts-Coronary Heart Disease	UK Biobank	FinnGen (Release 10)	ebi-a-GCST90002379	finngen_R10_I9_CHD	408112	412181	46959	365222	239	235	0.0514161	1	0.183552	0.765769	0.181154	0.724617	Mismatch, No Reference
Basophil counts-Coronary Heart Disease	Biobank Japan	CARDIoGRAMplusC4D	bbj-a-12	ieu-a-7	62076	184305	60801	123504	27	27	0.03368	1	-0.681118	1.55165	-0.681118	1.55165	Mismatch, No Reference
Basophil counts-Coronary Heart Disease	UK Biobank	CARDIoGRAMplusC4D	ebi-a-GCST90002379	ieu-a-7	408112	184305	60801	123504	237	235	0.0514161	1	0.428562	0.968965	0.396215	0.951534	Mismatch, No Reference
Basophil counts-Coronary Heart Disease	Biobank Japan	UK Biobank	bbj-a-12	ukb-b-1668	62076	463010	12171	450839	27	27	0.03368	0.0255957	-4.15452	1.869	-4.15452	1.869	Mismatch with Reference
Basophil counts-Coronary Heart Disease	UK Biobank	UK Biobank	ebi-a-GCST90002379	ukb-b-1668	408112	463010	12171	450839	225	225	0.0514161	0.0255957	0.0321093	1.08653	0.0321093	1.08653	Reference
Basophil counts-Crohn's Disease	Biobank Japan	UK Biobank	bbj-a-12	ebi-a-GCST004132	62076	40266	12194	28072	27	27	0.03368	1	2.56528	3.01049	2.56528	3.01049	Mismatch with Reference
Basophil counts-Crohn's Disease	UK Biobank	UK Biobank	ebi-a-GCST90002379	ebi-a-GCST004132	408112	40266	12194	28072	240	192	0.0514161	1	1.78866	1.96807	-1.00733	1.3605	Reference
Basophil counts-Crohn's Disease	Biobank Japan	FinnGen (Release 10)	bbj-a-12	finngen_R10_CHRONNAS	62076	395165	2191	392974	29	29	0.03368	1	-3.1252	4.6965	-3.1252	4.6965	Mismatch, No Reference
Basophil counts-Crohn's Disease	UK Biobank	FinnGen (Release 10)	ebi-a-GCST90002379	finngen_R10_CHRONNAS	408112	395165	2191	392974	239	180	0.0514161	1	-6.49392	2.3902	-4.83792	2.16716	Mismatch, No Reference
Basophil counts-Crohn's Disease	Biobank Japan	IIBDGC	bbj-a-12	ieu-a-12	62076	51874	17897	33977	6	6	0.03368	1	-6.44265	5.45628	-6.44265	5.45628	Mismatch, No Reference
Basophil counts-Crohn's Disease	UK Biobank	IIBDGC	ebi-a-GCST90002379	ieu-a-12	408112	51874	17897	33977	84	72	0.0514161	1	3.24704	3.52882	2.22593	2.58641	Mismatch, No Reference
Basophil counts-Gout	Biobank Japan	Global Biobank Meta-analysis Initiative (AFR)	bbj-a-12	GCST90399698	62076	35214	1312	33902	27	27	0.03368	1	0.938599	7.98773	0.938599	7.98773	Mismatch, No Reference
Basophil counts-Gout	UK Biobank	Global Biobank Meta-analysis Initiative (AFR)	ebi-a-GCST90002379	GCST90399698	408112	35214	1312	33902	228	129	0.0514161	1	-3.87483	3.86141	-1.49497	4.64896	Mismatch, No Reference
Basophil counts-Gout	Biobank Japan	Global Biobank Meta-analysis Initiative (Hispanic)	bbj-a-12	GCST90399699	62076	18186	557	17629	27	23	0.03368	1	10.9843	10.554	14.0822	10.9046	Mismatch, No Reference
Basophil counts-Gout	UK Biobank	Global Biobank Meta-analysis Initiative (Hispanic)	ebi-a-GCST90002379	GCST90399699	408112	18186	557	17629	232	105	0.0514161	1	-9.62559	5.2766	3.87849	6.49269	Mismatch, No Reference
Basophil counts-Gout	Biobank Japan	Global Biobank Meta-Analysis Initiative (EAS)	bbj-a-12	GCST90399700	62076	349359	10425	338934	28	28	0.03368	1	-2.17774	2.19063	-2.17774	2.19063	Mismatch, No Reference
Basophil counts-Gout	UK Biobank	Global Biobank Meta-Analysis Initiative (EAS)	ebi-a-GCST90002379	GCST90399700	408112	349359	10425	338934	207	192	0.0514161	1	-0.50087	1.52497	-0.383716	1.27751	Mismatch, No Reference
Basophil counts-Gout	Biobank Japan	Global Biobank Meta-Analysis Initiative (EUR)	bbj-a-12	GCST90399701	62076	1051653	24278	1027375	27	27	0.03368	1	2.01047	1.66012	2.01047	1.66012	Mismatch, No Reference
Basophil counts-Gout	UK Biobank	Global Biobank Meta-Analysis Initiative (EUR)	ebi-a-GCST90002379	GCST90399701	408112	1051653	24278	1027375	232	227	0.0514161	1	0.57408	0.886093	0.668321	0.824593	Mismatch, No Reference
Basophil counts-Gout	Biobank Japan	FinnGen (Release 10)	bbj-a-12	finngen_R10_M13_GOUT	62076	272412	9568	262844	29	29	0.03368	1	1.42276	2.47668	1.42276	2.47668	Mismatch, No Reference
Basophil counts-Gout	UK Biobank	FinnGen (Release 10)	ebi-a-GCST90002379	finngen_R10_M13_GOUT	408112	272412	9568	262844	239	228	0.0514161	1	1.44352	1.10706	1.51075	1.00124	Mismatch, No Reference
Basophil counts-Gout	Biobank Japan	UK Biobank	bbj-a-12	ukb-b-13251	62076	462933	6543	456390	26	26	0.03368	0.013934	1.50329	2.86045	1.50329	2.86045	Mismatch with Reference
Basophil counts-Gout	UK Biobank	UK Biobank	ebi-a-GCST90002379	ukb-b-13251	408112	462933	6543	456390	221	221	0.0514161	0.013934	1.37292	1.61465	1.37292	1.61465	Reference
Basophil counts-Hyperlipidemia	Biobank Japan	Taiwan Biobank	bbj-a-12	ebi-a-GCST90090994	62076	9714	3310	6404	23	22	0.03368	1	-2.49524	5.05241	-3.43509	4.58342	Mismatch, No Reference
Basophil counts-Hyperlipidemia	UK Biobank	Taiwan Biobank	ebi-a-GCST90002379	ebi-a-GCST90090994	408112	9714	3310	6404	159	119	0.0514161	1	-1.57792	3.29373	-1.65028	2.91121	Mismatch, No Reference
Basophil counts-Hyperlipidemia	Biobank Japan	UK Biobank	bbj-a-12	ebi-a-GCST90104005	62076	349222	17485	331737	27	26	0.03368	1	-1.64446	2.94058	-1.21106	2.41868	Mismatch with Reference
Basophil counts-Hyperlipidemia	UK Biobank	UK Biobank	ebi-a-GCST90002379	ebi-a-GCST90104005	408112	349222	17485	331737	247	235	0.0514161	1	0.301552	1.00455	-0.0654733	0.867324	Reference
Basophil counts-Hyperlipidemia	Biobank Japan	FinnGen (Release 10)	bbj-a-12	finngen_R10_E4_HYPERLIPNAS	62076	365889	13657	352232	29	29	0.03368	1	-0.706746	2.18154	-0.706746	2.18154	Mismatch, No Reference
Basophil counts-Hyperlipidemia	UK Biobank	FinnGen (Release 10)	ebi-a-GCST90002379	finngen_R10_E4_HYPERLIPNAS	408112	365889	13657	352232	239	234	0.0514161	1	-1.35914	0.965045	-1.26234	0.917524	Mismatch, No Reference
Basophil counts-Hypertension	Biobank Japan	Sub-Saharan African meta-analysis	bbj-a-12	GCST90301363	62076	10772	3818	6918	28	28	0.03368	1	-0.371393	1.02012	-0.371393	1.02012	Mismatch, No Reference
Basophil counts-Hypertension	UK Biobank	Sub-Saharan African meta-analysis	ebi-a-GCST90002379	GCST90301363	408112	10772	3818	6918	220	220	0.0514161	1	-0.04881	0.496531	-0.04881	0.496531	Mismatch, No Reference
Basophil counts-Hypertension	Biobank Japan	Majority Hispanic mega-analysis (Wojcik)	bbj-a-12	ebi-a-GCST008036	62076	49141	27123	22018	30	30	0.03368	1	-3.069	2.6859	-3.069	2.6859	Mismatch, No Reference
Basophil counts-Hypertension	UK Biobank	Majority Hispanic mega-analysis (Wojcik)	ebi-a-GCST90002379	ebi-a-GCST008036	408112	49141	27123	22018	247	239	0.0514161	1	-1.12361	1.10809	-0.853251	1.09403	Mismatch, No Reference
Basophil counts-Hypertension	Biobank Japan	FinnGen (Release 10)	bbj-a-12	finngen_R10_I9_HYPTENS	62076	412113	122996	289117	29	29	0.03368	1	-0.2674	1.00975	-0.2674	1.00975	Mismatch, No Reference
Basophil counts-Hypertension	UK Biobank	FinnGen (Release 10)	ebi-a-GCST90002379	finngen_R10_I9_HYPTENS	408112	412113	122996	289117	239	238	0.0514161	1	-0.353444	0.604214	-0.371338	0.594957	Mismatch, No Reference
Basophil counts-Hypertension	Biobank Japan	UK Biobank	bbj-a-12	ukb-b-14057	62076	462933	119731	343202	27	27	0.03368	0.191743	-1.59188	1.08429	-1.59188	1.08429	Mismatch with Reference
Basophil counts-Hypertension	UK Biobank	UK Biobank	ebi-a-GCST90002379	ukb-b-14057	408112	462933	119731	343202	238	238	0.0514161	0.191743	-0.128957	0.534803	-0.128957	0.534803	Reference
Basophil counts-Hypertension	Biobank Japan	SAS (Pan-UK Biobank)	bbj-a-12	ukb-e-401_CSA	62076	8860	2690	6170	28	27	0.03368	1	4.62658	4.74988	3.15407	4.7328	Mismatch, No Reference
Basophil counts-Hypertension	UK Biobank	SAS (Pan-UK Biobank)	ebi-a-GCST90002379	ukb-e-401_CSA	408112	8860	2690	6170	232	171	0.0514161	1	-0.417602	2.68757	-0.930075	2.7954	Mismatch, No Reference
Basophil counts-Multiple Sclerosis	Biobank Japan	FinnGen (Release 10)	bbj-a-12	finngen_R10_G6_MS	62076	410970	2409	408561	29	28	0.03368	1	-2.96195	5.28742	-4.1278	4.36925	Mismatch, No Reference
Basophil counts-Multiple Sclerosis	UK Biobank	FinnGen (Release 10)	ebi-a-GCST90002379	finngen_R10_G6_MS	408112	410970	2409	408561	239	175	0.0514161	1	4.29738	2.53679	1.41083	2.08925	Mismatch, No Reference
Basophil counts-Multiple Sclerosis	Biobank Japan	International Multiple Sclerosis Genetics Consortium	bbj-a-12	ieu-b-18	62076	115803	47429	68374	27	26	0.03368	1	6.042	3.67962	6.3588	3.0037	Mismatch, No Reference
Basophil counts-Multiple Sclerosis	UK Biobank	International Multiple Sclerosis Genetics Consortium	ebi-a-GCST90002379	ieu-b-18	408112	115803	47429	68374	224	183	0.0514161	1	2.80073	2.41903	0.869646	1.54557	Mismatch, No Reference
Basophil counts-Multiple Sclerosis	Biobank Japan	UK Biobank	bbj-a-12	ukb-b-17670	62076	462933	1679	461254	23	23	0.03368	0.00361372	2.42889	4.63169	2.42889	4.63169	Mismatch with Reference
Basophil counts-Multiple Sclerosis	UK Biobank	UK Biobank	ebi-a-GCST90002379	ukb-b-17670	408112	462933	1679	461254	178	178	0.0514161	0.00361372	2.27054	3.27896	2.27054	3.27896	Reference
Basophil counts-Myocardial Infarction	Biobank Japan	Biobank Japan	bbj-a-12	ebi-a-GCST90018657	62076	161206	14992	146214	30	30	0.03368	1	-0.425265	1.68343	-0.425265	1.68343	Reference
Basophil counts-Myocardial Infarction	UK Biobank	Biobank Japan	ebi-a-GCST90002379	ebi-a-GCST90018657	408112	161206	14992	146214	218	213	0.0514161	1	-0.92359	1.24192	-1.06773	1.15498	Mismatch with Reference
Basophil counts-Myocardial Infarction	Biobank Japan	UKBB + BBJ + FinnGen	bbj-a-12	ebi-a-GCST90018877	62076	623029	35909	587120	30	30	0.03368	1	-1.78614	1.20358	-1.78614	1.20358	Mismatch, No Reference
Basophil counts-Myocardial Infarction	UK Biobank	UKBB + BBJ + FinnGen	ebi-a-GCST90002379	ebi-a-GCST90018877	408112	623029	35909	587120	243	238	0.0514161	1	-0.259175	0.816891	-0.470652	0.754398	Mismatch, No Reference
Basophil counts-Myocardial Infarction	Biobank Japan	FinnGen (Release 10)	bbj-a-12	finngen_R10_I9_MI_STRICT	62076	369139	26060	343079	29	29	0.03368	1	-1.26142	2.01751	-1.26142	2.01751	Mismatch, No Reference
Basophil counts-Myocardial Infarction	UK Biobank	FinnGen (Release 10)	ebi-a-GCST90002379	finngen_R10_I9_MI_STRICT	408112	369139	26060	343079	239	233	0.0514161	1	-0.144903	0.942924	-0.124015	0.877546	Mismatch, No Reference
Basophil counts-Myocardial Infarction	Biobank Japan	CARDIoGRAMplusC4D	bbj-a-12	ieu-a-798	62076	171875	43676	128199	27	27	0.03368	1	0.243198	1.76011	0.243198	1.76011	Mismatch, No Reference
Basophil counts-Myocardial Infarction	UK Biobank	CARDIoGRAMplusC4D	ebi-a-GCST90002379	ieu-a-798	408112	171875	43676	128199	236	231	0.0514161	1	0.0482629	0.976181	0.106866	0.928401	Mismatch, No Reference
Basophil counts-Myocardial Infarction	Biobank Japan	UK Biobank	bbj-a-12	ukb-b-15829	62076	462933	10616	452317	27	27	0.03368	0.0224062	-3.7592	2.36243	-3.7592	2.36243	Mismatch with Reference
Basophil counts-Myocardial Infarction	UK Biobank	UK Biobank	ebi-a-GCST90002379	ukb-b-15829	408112	462933	10616	452317	224	224	0.0514161	0.0224062	0.00797364	1.32425	0.00797364	1.32425	Reference
Basophil counts-NAFLD	Biobank Japan	eMERGE + UK Biobank + FinnGen + Estonian Biobank	bbj-a-12	ebi-a-GCST90091033	62076	778614	8434	770180	27	27	0.03368	1	-0.952412	2.44195	-0.952412	2.44195	Mismatch, No Reference
Basophil counts-NAFLD	UK Biobank	eMERGE + UK Biobank + FinnGen + Estonian Biobank	ebi-a-GCST90002379	ebi-a-GCST90091033	408112	778614	8434	770180	227	218	0.0514161	1	0.722602	1.25716	0.997883	1.16927	Mismatch, No Reference
Basophil counts-NAFLD	Biobank Japan	FinnGen (Release 10)	bbj-a-12	finngen_R10_NAFLD	62076	412181	2568	409613	29	28	0.03368	1	-0.0319228	5.23675	1.07982	4.79654	Mismatch, No Reference
Basophil counts-NAFLD	UK Biobank	FinnGen (Release 10)	ebi-a-GCST90002379	finngen_R10_NAFLD	408112	412181	2568	409613	239	194	0.0514161	1	2.96909	2.00293	1.48275	1.92892	Mismatch, No Reference
Basophil counts-Osteoporosis	Biobank Japan	Biobank Japan	bbj-a-12	bbj-a-137	62076	212453	7788	204665	29	29	0.03368	1	0.733446	2.02455	0.733446	2.02455	Reference
Basophil counts-Osteoporosis	UK Biobank	Biobank Japan	ebi-a-GCST90002379	bbj-a-137	408112	212453	7788	204665	215	205	0.0514161	1	1.28054	1.40778	1.24642	1.3065	Mismatch with Reference
Basophil counts-Osteoporosis	Biobank Japan	FinnGen (Release 10)	bbj-a-12	finngen_R10_M13_OSTEOPOROSIS	62076	399054	8017	391037	29	29	0.03368	1	0.785072	2.36251	0.785072	2.36251	Mismatch, No Reference
Basophil counts-Osteoporosis	UK Biobank	FinnGen (Release 10)	ebi-a-GCST90002379	finngen_R10_M13_OSTEOPOROSIS	408112	399054	8017	391037	239	231	0.0514161	1	1.72152	1.21531	1.83092	1.151	Mismatch, No Reference
Basophil counts-Osteoporosis	Biobank Japan	UK Biobank	bbj-a-12	ukb-b-12141	62076	462933	7547	455386	26	26	0.03368	0.0160368	-4.15037	2.25898	-4.15037	2.25898	Mismatch with Reference
Basophil counts-Osteoporosis	UK Biobank	UK Biobank	ebi-a-GCST90002379	ukb-b-12141	408112	462933	7547	455386	222	222	0.0514161	0.0160368	-0.0854281	1.37055	-0.0854281	1.37055	Reference
Basophil counts-Rheumatoid Arthritis	Biobank Japan	Biobank Japan	bbj-a-12	GCST90018690	62076	212453	5348	173268	30	30	0.03368	1	2.2104	2.36401	2.2104	2.36401	Reference
Basophil counts-Rheumatoid Arthritis	UK Biobank	Biobank Japan	ebi-a-GCST90002379	GCST90018690	408112	212453	5348	173268	218	194	0.0514161	1	1.47967	2.06652	2.65298	1.57917	Mismatch with Reference
Basophil counts-Rheumatoid Arthritis	Biobank Japan	FinnGen (Release 10)	bbj-a-12	finngen_R10_M13_RHEUMA	62076	276465	13621	262844	29	29	0.03368	1	3.14967	2.30352	3.14967	2.30352	Mismatch, No Reference
Basophil counts-Rheumatoid Arthritis	UK Biobank	FinnGen (Release 10)	ebi-a-GCST90002379	finngen_R10_M13_RHEUMA	408112	276465	13621	262844	239	226	0.0514161	1	1.43041	1.23335	0.887326	1.08198	Mismatch, No Reference
Basophil counts-Rheumatoid Arthritis	Biobank Japan	European meta-analysis (Okada)	bbj-a-12	ieu-a-832	62076	58284	14361	43923	27	26	0.03368	1	-4.66297	5.32877	-4.98783	4.40511	Mismatch, No Reference
Basophil counts-Rheumatoid Arthritis	UK Biobank	European meta-analysis (Okada)	ebi-a-GCST90002379	ieu-a-832	408112	58284	14361	43923	218	179	0.0514161	1	1.54442	2.36931	-0.42547	1.64444	Mismatch, No Reference
Basophil counts-Rheumatoid Arthritis	Biobank Japan	European + East Asian meta-analysis (Okada)	bbj-a-12	ieu-a-833	62076	80799	19234	61565	29	28	0.03368	1	-2.58022	2.82062	-2.80079	2.42849	Mismatch, No Reference
Basophil counts-Rheumatoid Arthritis	UK Biobank	European + East Asian meta-analysis (Okada)	ebi-a-GCST90002379	ieu-a-833	408112	80799	19234	61565	223	190	0.0514161	1	0.870206	1.91882	-0.263641	1.35872	Mismatch, No Reference
Basophil counts-Rheumatoid Arthritis	Biobank Japan	UK Biobank	bbj-a-12	ukb-b-9125	62076	462933	5201	457732	25	25	0.03368	0.0111087	-1.9554	2.83409	-1.9554	2.83409	Mismatch with Reference
Basophil counts-Rheumatoid Arthritis	UK Biobank	UK Biobank	ebi-a-GCST90002379	ukb-b-9125	408112	462933	5201	457732	221	221	0.0514161	0.0111087	3.32604	1.62647	3.32604	1.62647	Reference
Basophil counts-Schizophrenia	Biobank Japan	FinnGen (Release 10)	bbj-a-12	finngen_R10_F5_SCHZPHR	62076	405094	6708	398386	29	29	0.03368	1	2.91577	3.91884	2.91577	3.91884	Mismatch, No Reference
Basophil counts-Schizophrenia	UK Biobank	FinnGen (Release 10)	ebi-a-GCST90002379	finngen_R10_F5_SCHZPHR	408112	405094	6708	398386	239	204	0.0514161	1	2.26844	1.76713	0.791414	1.74855	Mismatch, No Reference
Basophil counts-Schizophrenia	Biobank Japan	Schizophrenia Working Group	bbj-a-12	ieu-b-42	62076	77096	33640	43456	29	29	0.03368	1	0.303358	2.30656	0.303358	2.30656	Mismatch, No Reference
Basophil counts-Schizophrenia	UK Biobank	Schizophrenia Working Group	ebi-a-GCST90002379	ieu-b-42	408112	77096	33640	43456	241	227	0.0514161	1	-0.0116943	1.16426	-0.464702	0.984356	Mismatch, No Reference
Basophil counts-Schizophrenia	Biobank Japan	East Asian meta-analysis (Lam)	bbj-a-12	ieu-b-5070	62076	58140	22778	35362	30	30	0.03368	1	2.55057	2.19654	2.55057	2.19654	Mismatch, No Reference
Basophil counts-Schizophrenia	UK Biobank	East Asian meta-analysis (Lam)	ebi-a-GCST90002379	ieu-b-5070	408112	58140	22778	35362	225	202	0.0514161	1	-0.044382	1.64736	0.818049	1.36398	Mismatch, No Reference
Basophil counts-Schizophrenia	Biobank Japan	European meta-analysis (Trubetskoy)	bbj-a-12	ieu-b-5102	62076	127906	52017	75889	27	27	0.03368	1	1.66891	1.92268	1.66891	1.92268	Mismatch, No Reference
Basophil counts-Schizophrenia	UK Biobank	European meta-analysis (Trubetskoy)	ebi-a-GCST90002379	ieu-b-5102	408112	127906	52017	75889	237	228	0.0514161	1	0.970091	0.990664	0.72669	0.87817	Mismatch, No Reference
Basophil counts-Stroke	Biobank Japan	Biobank Japan	bbj-a-12	GCST90018644	62076	210054	22664	152022	30	30	0.03368	1	1.25265	1.48094	1.25265	1.48094	Reference
Basophil counts-Stroke	UK Biobank	Biobank Japan	ebi-a-GCST90002379	GCST90018644	408112	210054	22664	152022	218	218	0.0514161	1	-0.0214722	0.904544	-0.0214722	0.904544	Mismatch with Reference
Basophil counts-Stroke	Biobank Japan	Global Biobank Meta-analysis Initiative (AFR)	bbj-a-12	GCST90399729	62076	25577	1161	24416	27	25	0.03368	1	7.46686	11.0804	12.3238	8.93348	Mismatch, No Reference
Basophil counts-Stroke	UK Biobank	Global Biobank Meta-analysis Initiative (AFR)	ebi-a-GCST90002379	GCST90399729	408112	25577	1161	24416	226	118	0.0514161	1	-1.44608	4.07934	-2.47164	4.69916	Mismatch, No Reference
Basophil counts-Stroke	Biobank Japan	MEGASTROKE	bbj-a-12	ebi-a-GCST006906	62076	446696	40585	406111	27	27	0.03368	1	-2.58096	1.38989	-2.58096	1.38989	Mismatch, No Reference
Basophil counts-Stroke	UK Biobank	MEGASTROKE	ebi-a-GCST90002379	ebi-a-GCST006906	408112	446696	40585	406111	236	235	0.0514161	1	-1.24008	0.731275	-1.19391	0.720594	Mismatch, No Reference
Basophil counts-Stroke	Biobank Japan	FinnGen (Release 10)	bbj-a-12	finngen_R10_C_STROKE	62076	340999	43132	297867	29	29	0.03368	1	-0.651805	1.3104	-0.651805	1.3104	Mismatch, No Reference
Basophil counts-Stroke	UK Biobank	FinnGen (Release 10)	ebi-a-GCST90002379	finngen_R10_C_STROKE	408112	340999	43132	297867	239	238	0.0514161	1	0.317171	0.707727	0.358283	0.699112	Mismatch, No Reference
Basophil counts-Stroke	Biobank Japan	UK Biobank	bbj-a-12	ukb-b-6358	62076	462933	6116	456817	26	26	0.03368	0.0130369	0.374002	2.51602	0.374002	2.51602	Mismatch with Reference
Basophil counts-Stroke	UK Biobank	UK Biobank	ebi-a-GCST90002379	ukb-b-6358	408112	462933	6116	456817	220	220	0.0514161	0.0130369	-1.80073	1.35007	-1.80073	1.35007	Reference
Basophil counts-Type 2 diabetes	Biobank Japan	Biobank Japan	bbj-a-12	GCST90018706	62076	191764	45383	132032	30	30	0.03368	1	1.38625	1.32546	1.38625	1.32546	Reference
Basophil counts-Type 2 diabetes	UK Biobank	Biobank Japan	ebi-a-GCST90002379	GCST90018706	408112	191764	45383	132032	218	217	0.0514161	1	-0.209408	0.903071	-0.174722	0.884141	Mismatch with Reference
Basophil counts-Type 2 diabetes	Biobank Japan	South Asian meta-analysis (Loh)	bbj-a-12	GCST90093109	62076	50533	16677	33856	29	29	0.03368	1	0.00657058	2.47449	0.00657058	2.47449	Mismatch, No Reference
Basophil counts-Type 2 diabetes	UK Biobank	South Asian meta-analysis (Loh)	ebi-a-GCST90002379	GCST90093109	408112	50533	16677	33856	238	229	0.0514161	1	1.60429	1.23634	1.5404	1.18173	Mismatch, No Reference
Basophil counts-Type 2 diabetes	Biobank Japan	European + Pakistani meta-analysis (Xue)	bbj-a-12	ebi-a-GCST006867	62076	659316	62892	596424	25	25	0.03368	1	-1.81075	1.7342	-1.81075	1.7342	Mismatch, No Reference
Basophil counts-Type 2 diabetes	UK Biobank	European + Pakistani meta-analysis (Xue)	ebi-a-GCST90002379	ebi-a-GCST006867	408112	659316	62892	596424	179	178	0.0514161	1	-0.208349	0.941595	-0.145228	0.925214	Mismatch, No Reference
Basophil counts-Type 2 diabetes	Biobank Japan	Majority Hispanic mega-analysis (Wojcik)	bbj-a-12	ebi-a-GCST008048	62076	45725	14042	31683	30	30	0.03368	1	0.788042	2.28219	0.788042	2.28219	Mismatch, No Reference
Basophil counts-Type 2 diabetes	UK Biobank	Majority Hispanic mega-analysis (Wojcik)	ebi-a-GCST90002379	ebi-a-GCST008048	408112	45725	14042	31683	247	241	0.0514161	1	-0.0666542	1.19892	-0.226167	1.15155	Mismatch, No Reference
Basophil counts-Type 2 diabetes	Biobank Japan	FinnGen (Release 10)	bbj-a-12	finngen_R10_T2D	62076	400197	65085	335112	29	29	0.03368	1	-1.20187	1.53165	-1.20187	1.53165	Mismatch, No Reference
Basophil counts-Type 2 diabetes	UK Biobank	FinnGen (Release 10)	ebi-a-GCST90002379	finngen_R10_T2D	408112	400197	65085	335112	239	238	0.0514161	1	0.341902	0.665755	0.345557	0.656105	Mismatch, No Reference
Basophil counts-Type 2 diabetes	Biobank Japan	UK Biobank	bbj-a-12	ukb-b-13806	62076	462933	2972	459961	24	24	0.03368	0.00637872	-3.3651	3.56571	-3.3651	3.56571	Mismatch with Reference
Basophil counts-Type 2 diabetes	UK Biobank	UK Biobank	ebi-a-GCST90002379	ukb-b-13806	408112	462933	2972	459961	207	207	0.0514161	0.00637872	-1.60044	1.97898	-1.60044	1.97898	Reference
Body Mass Index-Alzheimer's	Biobank Japan	European Alzheimer & Dementia Biobank (EADB)	bbj-a-1	ebi-a-GCST90027158	158284	487511	85934	401577	71	71	3.7	1	-0.0362887	0.0141517	-0.0362887	0.0141517	Mismatch, No Reference
Body Mass Index-Alzheimer's	Majority Hispanic mega-analysis (Wojcik)	European Alzheimer & Dementia Biobank (EADB)	ebi-a-GCST008025	ebi-a-GCST90027158	49335	487511	85934	401577	10	10	6.065	1	-0.0152048	0.01393	-0.0152048	0.01393	Mismatch, No Reference
Body Mass Index-Alzheimer's	FinnGen (Release 10)	European Alzheimer & Dementia Biobank (EADB)	finngen_R10_BMI_IRN	ebi-a-GCST90027158	290820	487511	85934	401577	485	484	4.6	1	-0.0204149	0.00662912	-0.0205169	0.00657538	Mismatch, No Reference
Body Mass Index-Alzheimer's	UK Biobank	European Alzheimer & Dementia Biobank (EADB)	ukb-b-19953	ebi-a-GCST90027158	461460	487511	85934	401577	834	831	4.76639	1	-0.0224031	0.00552877	-0.0222557	0.00546028	Mismatch, No Reference
Body Mass Index-Alzheimer's	UK Biobank	European Alzheimer & Dementia Biobank (EADB)	ukb-b-2303	ebi-a-GCST90027158	454884	487511	85934	401577	828	824	4.75464	1	-0.0227939	0.00554683	-0.0223536	0.00545756	Mismatch, No Reference
Body Mass Index-Alzheimer's	Biobank Japan	FinnGen (Release 10)	bbj-a-1	finngen_R10_G6_ALZHEIMER	158284	412181	10520	401661	70	70	3.7	1	-0.0168132	0.0293573	-0.0168132	0.0293573	Mismatch with Reference
Body Mass Index-Alzheimer's	Majority Hispanic mega-analysis (Wojcik)	FinnGen (Release 10)	ebi-a-GCST008025	finngen_R10_G6_ALZHEIMER	49335	412181	10520	401661	10	10	6.065	1	0.00432826	0.0210412	0.00432826	0.0210412	Mismatch with Reference
Body Mass Index-Alzheimer's	FinnGen (Release 10)	FinnGen (Release 10)	finngen_R10_BMI_IRN	finngen_R10_G6_ALZHEIMER	290820	412181	10520	401661	493	483	4.6	1	-0.0120255	0.0103972	-0.0121826	0.0097907	Reference
Body Mass Index-Alzheimer's	UK Biobank	FinnGen (Release 10)	ukb-b-19953	finngen_R10_G6_ALZHEIMER	461460	412181	10520	401661	836	801	4.76639	1	-0.00254576	0.00884372	-0.00481787	0.00813787	Mismatch with Reference
Body Mass Index-Alzheimer's	UK Biobank	FinnGen (Release 10)	ukb-b-2303	finngen_R10_G6_ALZHEIMER	454884	412181	10520	401661	830	796	4.75464	1	-0.00241187	0.00885905	-0.00496834	0.00817128	Mismatch with Reference
Body Mass Index-Anemia	Biobank Japan	Biobank Japan	bbj-a-1	ebi-a-GCST90018652	158284	178675	4618	174057	73	72	3.7	1	0.00192899	0.0266123	0.00564022	0.0266906	Reference
Body Mass Index-Anemia	Majority Hispanic mega-analysis (Wojcik)	Biobank Japan	ebi-a-GCST008025	ebi-a-GCST90018652	49335	178675	4618	174057	10	10	6.065	1	-0.00209951	0.0261264	-0.00209951	0.0261264	Mismatch with Reference
Body Mass Index-Anemia	FinnGen (Release 10)	Biobank Japan	finngen_R10_BMI_IRN	ebi-a-GCST90018652	290820	178675	4618	174057	438	414	4.6	1	-0.0104202	0.0147821	-0.00572302	0.0150064	Mismatch with Reference
Body Mass Index-Anemia	UK Biobank	Biobank Japan	ukb-b-19953	ebi-a-GCST90018652	461460	178675	4618	174057	782	674	4.76639	1	-0.0237608	0.0133581	-0.0273118	0.0133227	Mismatch with Reference
Body Mass Index-Anemia	UK Biobank	Biobank Japan	ukb-b-2303	ebi-a-GCST90018652	454884	178675	4618	174057	772	669	4.75464	1	-0.020239	0.0133234	-0.0213753	0.0133696	Mismatch with Reference
Body Mass Index-Anemia	Biobank Japan	UKBB + BBJ + FinnGen	bbj-a-1	ebi-a-GCST90018872	158284	659616	16935	642681	73	73	3.7	1	0.0417686	0.0190301	0.0417686	0.0190301	Mismatch, No Reference
Body Mass Index-Anemia	Majority Hispanic mega-analysis (Wojcik)	UKBB + BBJ + FinnGen	ebi-a-GCST008025	ebi-a-GCST90018872	49335	659616	16935	642681	10	10	6.065	1	0.0201232	0.0124926	0.0201232	0.0124926	Mismatch, No Reference
Body Mass Index-Anemia	FinnGen (Release 10)	UKBB + BBJ + FinnGen	finngen_R10_BMI_IRN	ebi-a-GCST90018872	290820	659616	16935	642681	492	488	4.6	1	0.0424809	0.0072083	0.0425975	0.00720246	Mismatch, No Reference
Body Mass Index-Anemia	UK Biobank	UKBB + BBJ + FinnGen	ukb-b-19953	ebi-a-GCST90018872	461460	659616	16935	642681	836	824	4.76639	1	0.0511004	0.00646154	0.0498468	0.00618296	Mismatch, No Reference
Body Mass Index-Anemia	UK Biobank	UKBB + BBJ + FinnGen	ukb-b-2303	ebi-a-GCST90018872	454884	659616	16935	642681	830	816	4.75464	1	0.0517881	0.00647605	0.0509657	0.00616278	Mismatch, No Reference
Body Mass Index-Anemia	Biobank Japan	UK Biobank	bbj-a-1	ebi-a-GCST90038678	158284	484598	5259	479339	68	68	3.7	0.0107345	0.0296586	0.031067	0.0296586	0.031067	Mismatch with Reference
Body Mass Index-Anemia	Majority Hispanic mega-analysis (Wojcik)	UK Biobank	ebi-a-GCST008025	ebi-a-GCST90038678	49335	484598	5259	479339	10	10	6.065	0.0107345	0.0201525	0.0223565	0.0201525	0.0223565	Mismatch with Reference
Body Mass Index-Anemia	FinnGen (Release 10)	UK Biobank	finngen_R10_BMI_IRN	ebi-a-GCST90038678	290820	484598	5259	479339	485	485	4.6	0.0107345	0.00142702	0.012525	0.00142702	0.012525	Mismatch with Reference
Body Mass Index-Anemia	UK Biobank	UK Biobank	ukb-b-19953	ebi-a-GCST90038678	461460	484598	5259	479339	837	837	4.76639	0.0107345	0.0151739	0.0104881	0.0151739	0.0104881	Reference
Body Mass Index-Anemia	UK Biobank	UK Biobank	ukb-b-2303	ebi-a-GCST90038678	454884	484598	5259	479339	830	830	4.75464	0.0107345	0.0158569	0.0105204	0.0158569	0.0105204	Mismatch with Reference
Body Mass Index-Anemia	Biobank Japan	FinnGen (Release 10)	bbj-a-1	finngen_R10_D3_ANAEMIA_IRONDEF	158284	408837	15153	393684	70	70	3.7	1	0.00260268	0.018187	0.00260268	0.018187	Mismatch with Reference
Body Mass Index-Anemia	Majority Hispanic mega-analysis (Wojcik)	FinnGen (Release 10)	ebi-a-GCST008025	finngen_R10_D3_ANAEMIA_IRONDEF	49335	408837	15153	393684	10	10	6.065	1	0.0138315	0.0156323	0.0138315	0.0156323	Mismatch with Reference
Body Mass Index-Anemia	FinnGen (Release 10)	FinnGen (Release 10)	finngen_R10_BMI_IRN	finngen_R10_D3_ANAEMIA_IRONDEF	290820	408837	15153	393684	493	492	4.6	1	0.0386899	0.00718534	0.038486	0.00713131	Reference
Body Mass Index-Anemia	UK Biobank	FinnGen (Release 10)	ukb-b-19953	finngen_R10_D3_ANAEMIA_IRONDEF	461460	408837	15153	393684	836	831	4.76639	1	0.0333222	0.00682204	0.0318573	0.00671027	Mismatch with Reference
Body Mass Index-Anemia	UK Biobank	FinnGen (Release 10)	ukb-b-2303	finngen_R10_D3_ANAEMIA_IRONDEF	454884	408837	15153	393684	830	825	4.75464	1	0.0372595	0.00667403	0.0357887	0.00656412	Mismatch with Reference
Body Mass Index-Asthma	Biobank Japan	UK Biobank	bbj-a-1	ebi-a-GCST90014325	158284	408442	56167	352255	70	69	3.7	1	0.0126343	0.0115684	0.0136609	0.0107438	Mismatch with Reference
Body Mass Index-Asthma	Majority Hispanic mega-analysis (Wojcik)	UK Biobank	ebi-a-GCST008025	ebi-a-GCST90014325	49335	408442	56167	352255	10	10	6.065	1	0.0239841	0.00717236	0.0239841	0.00717236	Mismatch with Reference
Body Mass Index-Asthma	FinnGen (Release 10)	UK Biobank	finngen_R10_BMI_IRN	ebi-a-GCST90014325	290820	408442	56167	352255	493	493	4.6	1	0.0228581	0.00553465	0.0228581	0.00553465	Mismatch with Reference
Body Mass Index-Asthma	UK Biobank	UK Biobank	ukb-b-19953	ebi-a-GCST90014325	461460	408442	56167	352255	838	836	4.76639	1	0.0502525	0.0046257	0.0503779	0.00458135	Reference
Body Mass Index-Asthma	UK Biobank	UK Biobank	ukb-b-2303	ebi-a-GCST90014325	454884	408442	56167	352255	831	829	4.75464	1	0.0501704	0.00462444	0.049802	0.00458004	Mismatch with Reference
Body Mass Index-Asthma	Biobank Japan	Biobank Japan	bbj-a-1	ebi-a-GCST90018575	158284	175948	13015	162933	73	71	3.7	1	0.046645	0.0266576	0.0443601	0.0236849	Reference
Body Mass Index-Asthma	Majority Hispanic mega-analysis (Wojcik)	Biobank Japan	ebi-a-GCST008025	ebi-a-GCST90018575	49335	175948	13015	162933	10	10	6.065	1	-0.0112457	0.0200025	-0.0112457	0.0200025	Mismatch with Reference
Body Mass Index-Asthma	FinnGen (Release 10)	Biobank Japan	finngen_R10_BMI_IRN	ebi-a-GCST90018575	290820	175948	13015	162933	438	430	4.6	1	0.0208858	0.0109681	0.0178295	0.0102503	Mismatch with Reference
Body Mass Index-Asthma	UK Biobank	Biobank Japan	ukb-b-19953	ebi-a-GCST90018575	461460	175948	13015	162933	782	761	4.76639	1	0.0245207	0.00918209	0.0231725	0.00850689	Mismatch with Reference
Body Mass Index-Asthma	UK Biobank	Biobank Japan	ukb-b-2303	ebi-a-GCST90018575	454884	175948	13015	162933	772	757	4.75464	1	0.0242036	0.00895106	0.0231351	0.00845011	Mismatch with Reference
Body Mass Index-Asthma	Biobank Japan	FinnGen (Release 10)	bbj-a-1	finngen_R10_J10_ASTHMA_EXMORE	158284	266418	46684	219734	70	69	3.7	1	0.0379288	0.0156434	0.0387946	0.0147735	Mismatch with Reference
Body Mass Index-Asthma	Majority Hispanic mega-analysis (Wojcik)	FinnGen (Release 10)	ebi-a-GCST008025	finngen_R10_J10_ASTHMA_EXMORE	49335	266418	46684	219734	10	10	6.065	1	0.0327641	0.0101356	0.0327641	0.0101356	Mismatch with Reference
Body Mass Index-Asthma	FinnGen (Release 10)	FinnGen (Release 10)	finngen_R10_BMI_IRN	finngen_R10_J10_ASTHMA_EXMORE	290820	266418	46684	219734	493	492	4.6	1	0.0724974	0.00600374	0.0725085	0.00595841	Reference
Body Mass Index-Asthma	UK Biobank	FinnGen (Release 10)	ukb-b-19953	finngen_R10_J10_ASTHMA_EXMORE	461460	266418	46684	219734	836	835	4.76639	1	0.0659696	0.00543025	0.0657771	0.00540736	Mismatch with Reference
Body Mass Index-Asthma	UK Biobank	FinnGen (Release 10)	ukb-b-2303	finngen_R10_J10_ASTHMA_EXMORE	454884	266418	46684	219734	830	829	4.75464	1	0.0662402	0.00541233	0.0666995	0.00538988	Mismatch with Reference
Body Mass Index-Asthma	Biobank Japan	SAS (Pan-UK Biobank)	bbj-a-1	ukb-e-495_CSA	158284	8789	903	7886	71	55	3.7	1	0.098496	0.0654172	0.061956	0.0705543	Mismatch, No Reference
Body Mass Index-Asthma	Majority Hispanic mega-analysis (Wojcik)	SAS (Pan-UK Biobank)	ebi-a-GCST008025	ukb-e-495_CSA	49335	8789	903	7886	10	10	6.065	1	0.0630918	0.0549425	0.0630918	0.0549425	Mismatch, No Reference
Body Mass Index-Asthma	FinnGen (Release 10)	SAS (Pan-UK Biobank)	finngen_R10_BMI_IRN	ukb-e-495_CSA	290820	8789	903	7886	476	289	4.6	1	0.0285846	0.0342322	0.0304169	0.0391313	Mismatch, No Reference
Body Mass Index-Asthma	UK Biobank	SAS (Pan-UK Biobank)	ukb-b-19953	ukb-e-495_CSA	461460	8789	903	7886	827	416	4.76639	1	0.0762869	0.0283669	0.0198068	0.0354546	Mismatch, No Reference
Body Mass Index-Asthma	UK Biobank	SAS (Pan-UK Biobank)	ukb-b-2303	ukb-e-495_CSA	454884	8789	903	7886	821	420	4.75464	1	0.0944689	0.0279978	0.022774	0.0354502	Mismatch, No Reference
Body Mass Index-Atopic Dermatitis	Biobank Japan	Biobank Japan	bbj-a-1	GCST90018564	158284	168103	4296	163807	73	69	3.7	1	-0.0213634	0.0355613	-0.017748	0.0319633	Reference
Body Mass Index-Atopic Dermatitis	Majority Hispanic mega-analysis (Wojcik)	Biobank Japan	ebi-a-GCST008025	GCST90018564	49335	168103	4296	163807	10	10	6.065	1	-0.024456	0.0348007	-0.024456	0.0348007	Mismatch with Reference
Body Mass Index-Atopic Dermatitis	FinnGen (Release 10)	Biobank Japan	finngen_R10_BMI_IRN	GCST90018564	290820	168103	4296	163807	438	400	4.6	1	-0.0096597	0.0175982	-0.0163384	0.017636	Mismatch with Reference
Body Mass Index-Atopic Dermatitis	UK Biobank	Biobank Japan	ukb-b-19953	GCST90018564	461460	168103	4296	163807	782	655	4.76639	1	-0.0389134	0.0149459	-0.0150247	0.0155141	Mismatch with Reference
Body Mass Index-Atopic Dermatitis	UK Biobank	Biobank Japan	ukb-b-2303	GCST90018564	454884	168103	4296	163807	772	650	4.75464	1	-0.0372421	0.0149735	-0.0234691	0.0155546	Mismatch with Reference
Body Mass Index-Atopic Dermatitis	Biobank Japan	UKBB + BBJ + FinnGen	bbj-a-1	ebi-a-GCST90018784	158284	649402	10520	638882	73	72	3.7	1	0.0166199	0.0241286	0.0163452	0.022822	Mismatch, No Reference
Body Mass Index-Atopic Dermatitis	Majority Hispanic mega-analysis (Wojcik)	UKBB + BBJ + FinnGen	ebi-a-GCST008025	ebi-a-GCST90018784	49335	649402	10520	638882	10	10	6.065	1	0.00340912	0.0169388	0.00340912	0.0169388	Mismatch, No Reference
Body Mass Index-Atopic Dermatitis	FinnGen (Release 10)	UKBB + BBJ + FinnGen	finngen_R10_BMI_IRN	ebi-a-GCST90018784	290820	649402	10520	638882	492	480	4.6	1	0.0405926	0.0107891	0.0379954	0.0101622	Mismatch, No Reference
Body Mass Index-Atopic Dermatitis	UK Biobank	UKBB + BBJ + FinnGen	ukb-b-19953	ebi-a-GCST90018784	461460	649402	10520	638882	836	798	4.76639	1	0.0171991	0.00873841	0.0163022	0.00844641	Mismatch, No Reference
Body Mass Index-Atopic Dermatitis	UK Biobank	UKBB + BBJ + FinnGen	ukb-b-2303	ebi-a-GCST90018784	454884	649402	10520	638882	830	789	4.75464	1	0.01846	0.00882521	0.0153814	0.00850481	Mismatch, No Reference
Body Mass Index-Atopic Dermatitis	Biobank Japan	FinnGen + UKBB + Estonian Biobank	bbj-a-1	ebi-a-GCST90027161	158284	796661	22474	774187	70	70	3.7	1	0.018902	0.0180533	0.018902	0.0180533	Mismatch, No Reference
Body Mass Index-Atopic Dermatitis	Majority Hispanic mega-analysis (Wojcik)	FinnGen + UKBB + Estonian Biobank	ebi-a-GCST008025	ebi-a-GCST90027161	49335	796661	22474	774187	10	10	6.065	1	-0.000360734	0.0111913	-0.000360734	0.0111913	Mismatch, No Reference
Body Mass Index-Atopic Dermatitis	FinnGen (Release 10)	FinnGen + UKBB + Estonian Biobank	finngen_R10_BMI_IRN	ebi-a-GCST90027161	290820	796661	22474	774187	488	487	4.6	1	0.0274627	0.00660934	0.0274898	0.00655718	Mismatch, No Reference
Body Mass Index-Atopic Dermatitis	UK Biobank	FinnGen + UKBB + Estonian Biobank	ukb-b-19953	ebi-a-GCST90027161	461460	796661	22474	774187	832	825	4.76639	1	0.0176752	0.00604917	0.0171947	0.00589651	Mismatch, No Reference
Body Mass Index-Atopic Dermatitis	UK Biobank	FinnGen + UKBB + Estonian Biobank	ukb-b-2303	ebi-a-GCST90027161	454884	796661	22474	774187	829	822	4.75464	1	0.0145606	0.00601852	0.0139817	0.00585949	Mismatch, No Reference
Body Mass Index-Atopic Dermatitis	Biobank Japan	FinnGen (Release 10)	bbj-a-1	finngen_R10_L12_ATOPIC	158284	382254	15208	367046	70	70	3.7	1	0.0199716	0.0202367	0.0199716	0.0202367	Mismatch with Reference
Body Mass Index-Atopic Dermatitis	Majority Hispanic mega-analysis (Wojcik)	FinnGen (Release 10)	ebi-a-GCST008025	finngen_R10_L12_ATOPIC	49335	382254	15208	367046	10	10	6.065	1	0.000739205	0.0140739	0.000739205	0.0140739	Mismatch with Reference
Body Mass Index-Atopic Dermatitis	FinnGen (Release 10)	FinnGen (Release 10)	finngen_R10_BMI_IRN	finngen_R10_L12_ATOPIC	290820	382254	15208	367046	493	490	4.6	1	0.0142116	0.00808997	0.0138638	0.00793181	Reference
Body Mass Index-Atopic Dermatitis	UK Biobank	FinnGen (Release 10)	ukb-b-19953	finngen_R10_L12_ATOPIC	461460	382254	15208	367046	836	817	4.76639	1	0.012687	0.0078213	0.0129915	0.0073707	Mismatch with Reference
Body Mass Index-Atopic Dermatitis	UK Biobank	FinnGen (Release 10)	ukb-b-2303	finngen_R10_L12_ATOPIC	454884	382254	15208	367046	830	813	4.75464	1	0.0116952	0.00761889	0.0105286	0.00720181	Mismatch with Reference
Body Mass Index-Atrial Fibrillation	Biobank Japan	Biobank Japan	bbj-a-1	GCST90018576	158284	159690	4150	15540	73	69	3.7	1	0.0546506	0.0353901	0.0337356	0.0328808	Reference
Body Mass Index-Atrial Fibrillation	Majority Hispanic mega-analysis (Wojcik)	Biobank Japan	ebi-a-GCST008025	GCST90018576	49335	159690	4150	15540	10	10	6.065	1	0.0442906	0.0281008	0.0442906	0.0281008	Mismatch with Reference
Body Mass Index-Atrial Fibrillation	FinnGen (Release 10)	Biobank Japan	finngen_R10_BMI_IRN	GCST90018576	290820	159690	4150	15540	438	411	4.6	1	0.0254602	0.0158404	0.0223731	0.0161228	Mismatch with Reference
Body Mass Index-Atrial Fibrillation	UK Biobank	Biobank Japan	ukb-b-19953	GCST90018576	461460	159690	4150	15540	782	670	4.76639	1	-0.0173067	0.0142617	-0.0202854	0.0144385	Mismatch with Reference
Body Mass Index-Atrial Fibrillation	UK Biobank	Biobank Japan	ukb-b-2303	GCST90018576	454884	159690	4150	15540	772	656	4.75464	1	-0.0213238	0.0145228	-0.0187496	0.0145298	Mismatch with Reference
Body Mass Index-Atrial Fibrillation	Biobank Japan	European meta-analysis (Nielsen)	bbj-a-1	ebi-a-GCST006414	158284	1030836	60620	970216	72	72	3.7	1	0.0489416	0.013574	0.0489416	0.013574	Mismatch, No Reference
Body Mass Index-Atrial Fibrillation	Majority Hispanic mega-analysis (Wojcik)	European meta-analysis (Nielsen)	ebi-a-GCST008025	ebi-a-GCST006414	49335	1030836	60620	970216	10	10	6.065	1	0.0488076	0.00941069	0.0488076	0.00941069	Mismatch, No Reference
Body Mass Index-Atrial Fibrillation	FinnGen (Release 10)	European meta-analysis (Nielsen)	finngen_R10_BMI_IRN	ebi-a-GCST006414	290820	1030836	60620	970216	490	486	4.6	1	0.0661293	0.00590283	0.0663286	0.00569423	Mismatch, No Reference
Body Mass Index-Atrial Fibrillation	UK Biobank	European meta-analysis (Nielsen)	ukb-b-19953	ebi-a-GCST006414	461460	1030836	60620	970216	835	829	4.76639	1	0.0647244	0.00490777	0.0646748	0.00476875	Mismatch, No Reference
Body Mass Index-Atrial Fibrillation	UK Biobank	European meta-analysis (Nielsen)	ukb-b-2303	ebi-a-GCST006414	454884	1030836	60620	970216	828	822	4.75464	1	0.0675703	0.0049249	0.0676632	0.00478201	Mismatch, No Reference
Body Mass Index-Atrial Fibrillation	Biobank Japan	FinnGen (Release 10)	bbj-a-1	finngen_R10_I9_AF	158284	261395	50743	210652	70	70	3.7	1	0.075373	0.0194993	0.075373	0.0194993	Mismatch with Reference
Body Mass Index-Atrial Fibrillation	Majority Hispanic mega-analysis (Wojcik)	FinnGen (Release 10)	ebi-a-GCST008025	finngen_R10_I9_AF	49335	261395	50743	210652	10	10	6.065	1	0.0935904	0.0113439	0.0935904	0.0113439	Mismatch with Reference
Body Mass Index-Atrial Fibrillation	FinnGen (Release 10)	FinnGen (Release 10)	finngen_R10_BMI_IRN	finngen_R10_I9_AF	290820	261395	50743	210652	493	490	4.6	1	0.144688	0.00756378	0.144376	0.00740803	Reference
Body Mass Index-Atrial Fibrillation	UK Biobank	FinnGen (Release 10)	ukb-b-19953	finngen_R10_I9_AF	461460	261395	50743	210652	836	811	4.76639	1	0.102127	0.00708417	0.100329	0.00654544	Mismatch with Reference
Body Mass Index-Atrial Fibrillation	UK Biobank	FinnGen (Release 10)	ukb-b-2303	finngen_R10_I9_AF	454884	261395	50743	210652	830	809	4.75464	1	0.100749	0.00705818	0.0994801	0.00659017	Mismatch with Reference
Body Mass Index-Atrial Fibrillation	Biobank Japan	UK Biobank	bbj-a-1	ukb-b-6217	158284	463010	6900	456110	63	63	3.7	0.0146804	0.0615676	0.0268756	0.0615676	0.0268756	Mismatch with Reference
Body Mass Index-Atrial Fibrillation	Majority Hispanic mega-analysis (Wojcik)	UK Biobank	ebi-a-GCST008025	ukb-b-6217	49335	463010	6900	456110	9	9	6.065	0.0146804	0.0637623	0.0192292	0.0637623	0.0192292	Mismatch with Reference
Body Mass Index-Atrial Fibrillation	FinnGen (Release 10)	UK Biobank	finngen_R10_BMI_IRN	ukb-b-6217	290820	463010	6900	456110	440	440	4.6	0.0146804	0.072426	0.0127917	0.072426	0.0127917	Mismatch with Reference
Body Mass Index-Atrial Fibrillation	UK Biobank	UK Biobank	ukb-b-19953	ukb-b-6217	461460	463010	6900	456110	802	802	4.76639	0.0146804	0.083313	0.0102032	0.083313	0.0102032	Reference
Body Mass Index-Atrial Fibrillation	UK Biobank	UK Biobank	ukb-b-2303	ukb-b-6217	454884	463010	6900	456110	793	793	4.75464	0.0146804	0.0826623	0.0101777	0.0826623	0.0101777	Mismatch with Reference
Body Mass Index-Atrial Fibrillation	Biobank Japan	SAS (Pan-UK Biobank)	bbj-a-1	ukb-e-I48_CSA	158284	8876	207	8669	71	35	3.7	1	0.190962	0.13072	0.0455548	0.166377	Mismatch, No Reference
Body Mass Index-Atrial Fibrillation	Majority Hispanic mega-analysis (Wojcik)	SAS (Pan-UK Biobank)	ebi-a-GCST008025	ukb-e-I48_CSA	49335	8876	207	8669	10	7	6.065	1	0.0892417	0.121982	0.0670058	0.1241	Mismatch, No Reference
Body Mass Index-Atrial Fibrillation	FinnGen (Release 10)	SAS (Pan-UK Biobank)	finngen_R10_BMI_IRN	ukb-e-I48_CSA	290820	8876	207	8669	476	164	4.6	1	0.0895835	0.0649806	0.0383241	0.0983658	Mismatch, No Reference
Body Mass Index-Atrial Fibrillation	UK Biobank	SAS (Pan-UK Biobank)	ukb-b-19953	ukb-e-I48_CSA	461460	8876	207	8669	826	211	4.76639	1	0.154996	0.0552206	0.0511355	0.0961735	Mismatch, No Reference
Body Mass Index-Atrial Fibrillation	UK Biobank	SAS (Pan-UK Biobank)	ukb-b-2303	ukb-e-I48_CSA	454884	8876	207	8669	820	216	4.75464	1	0.154772	0.0552829	0.0526162	0.0957969	Mismatch, No Reference
Body Mass Index-Bilirubin	Biobank Japan	Biobank Japan	bbj-a-1	bbj-a-53	158284	110207	110207	0	73	73	3.7	1	-0.00194897	0.00700967	-0.00194897	0.00700967	Reference
Body Mass Index-Bilirubin	Majority Hispanic mega-analysis (Wojcik)	Biobank Japan	ebi-a-GCST008025	bbj-a-53	49335	110207	110207	0	9	9	6.065	1	-0.000183702	0.00607257	-0.000183702	0.00607257	Mismatch with Reference
Body Mass Index-Bilirubin	FinnGen (Release 10)	Biobank Japan	finngen_R10_BMI_IRN	bbj-a-53	290820	110207	110207	0	413	413	4.6	1	-0.00429805	0.00331439	-0.00429805	0.00331439	Mismatch with Reference
Body Mass Index-Bilirubin	UK Biobank	Biobank Japan	ukb-b-19953	bbj-a-53	461460	110207	110207	0	757	753	4.76639	1	-0.00132796	0.00278637	-0.00143468	0.00273858	Mismatch with Reference
Body Mass Index-Bilirubin	UK Biobank	Biobank Japan	ukb-b-2303	bbj-a-53	454884	110207	110207	0	747	743	4.75464	1	-0.000566817	0.00279417	-0.000700379	0.00274585	Mismatch with Reference
Body Mass Index-Bilirubin	Biobank Japan	UK Biobank	bbj-a-1	ukb-d-30840_irnt	158284	342829	342829	0	68	68	3.7	1	-0.00489092	0.00565818	-0.00489092	0.00565818	Mismatch with Reference
Body Mass Index-Bilirubin	Majority Hispanic mega-analysis (Wojcik)	UK Biobank	ebi-a-GCST008025	ukb-d-30840_irnt	49335	342829	342829	0	10	10	6.065	1	-0.00428321	0.00278908	-0.00428321	0.00278908	Mismatch with Reference
Body Mass Index-Bilirubin	FinnGen (Release 10)	UK Biobank	finngen_R10_BMI_IRN	ukb-d-30840_irnt	290820	342829	342829	0	486	485	4.6	1	-0.00856103	0.0020585	-0.00856115	0.0020415	Mismatch with Reference
Body Mass Index-Bilirubin	UK Biobank	UK Biobank	ukb-b-19953	ukb-d-30840_irnt	461460	342829	342829	0	834	825	4.76639	1	-0.0218446	0.00179863	-0.0216127	0.001722	Reference
Body Mass Index-Bilirubin	UK Biobank	UK Biobank	ukb-b-2303	ukb-d-30840_irnt	454884	342829	342829	0	827	820	4.75464	1	-0.022155	0.00181981	-0.0220658	0.00175799	Mismatch with Reference
Body Mass Index-Bilirubin	Biobank Japan	AFR (Pan-UK Biobank)	bbj-a-1	ukb-e-30840_AFR	158284	6176	6176	0	69	56	3.7	1	0.00212672	0.025607	0.0202979	0.0270263	Mismatch, No Reference
Body Mass Index-Bilirubin	Majority Hispanic mega-analysis (Wojcik)	AFR (Pan-UK Biobank)	ebi-a-GCST008025	ukb-e-30840_AFR	49335	6176	6176	0	10	10	6.065	1	-0.0134767	0.0266353	-0.0134767	0.0266353	Mismatch, No Reference
Body Mass Index-Bilirubin	FinnGen (Release 10)	AFR (Pan-UK Biobank)	finngen_R10_BMI_IRN	ukb-e-30840_AFR	290820	6176	6176	0	448	300	4.6	1	-0.004343	0.013751	0.00459881	0.0153862	Mismatch, No Reference
Body Mass Index-Bilirubin	UK Biobank	AFR (Pan-UK Biobank)	ukb-b-19953	ukb-e-30840_AFR	461460	6176	6176	0	802	440	4.76639	1	-0.00501932	0.0117579	-0.00643958	0.0146383	Mismatch, No Reference
Body Mass Index-Bilirubin	UK Biobank	AFR (Pan-UK Biobank)	ukb-b-2303	ukb-e-30840_AFR	454884	6176	6176	0	795	436	4.75464	1	0.000196548	0.0119993	-0.00620168	0.01461	Mismatch, No Reference
Body Mass Index-Bilirubin	Biobank Japan	SAS (Pan-UK Biobank)	bbj-a-1	ukb-e-30840_CSA	158284	8395	8395	0	71	58	3.7	1	0.0095454	0.0231381	-0.000816024	0.021563	Mismatch, No Reference
Body Mass Index-Bilirubin	Majority Hispanic mega-analysis (Wojcik)	SAS (Pan-UK Biobank)	ebi-a-GCST008025	ukb-e-30840_CSA	49335	8395	8395	0	10	10	6.065	1	0.00521478	0.0171251	0.00521478	0.0171251	Mismatch, No Reference
Body Mass Index-Bilirubin	FinnGen (Release 10)	SAS (Pan-UK Biobank)	finngen_R10_BMI_IRN	ukb-e-30840_CSA	290820	8395	8395	0	475	329	4.6	1	-0.00919144	0.0106412	-0.00830521	0.0113239	Mismatch, No Reference
Body Mass Index-Bilirubin	UK Biobank	SAS (Pan-UK Biobank)	ukb-b-19953	ukb-e-30840_CSA	461460	8395	8395	0	827	522	4.76639	1	-0.0137413	0.00844013	-0.00318919	0.00997059	Mismatch, No Reference
Body Mass Index-Bilirubin	UK Biobank	SAS (Pan-UK Biobank)	ukb-b-2303	ukb-e-30840_CSA	454884	8395	8395	0	821	514	4.75464	1	-0.013889	0.00845066	-0.005747	0.0100011	Mismatch, No Reference
Body Mass Index-Breast Cancer	Biobank Japan	Biobank Japan	bbj-a-1	bbj-a-160	158284	95283	5552	89731	71	68	3.7	1	-0.0506062	0.0314799	-0.0406169	0.0279279	Reference
Body Mass Index-Breast Cancer	Majority Hispanic mega-analysis (Wojcik)	Biobank Japan	ebi-a-GCST008025	bbj-a-160	49335	95283	5552	89731	10	10	6.065	1	-0.0346636	0.0310365	-0.0346636	0.0310365	Mismatch with Reference
Body Mass Index-Breast Cancer	FinnGen (Release 10)	Biobank Japan	finngen_R10_BMI_IRN	bbj-a-160	290820	95283	5552	89731	419	396	4.6	1	-0.0224967	0.0145849	-0.0124139	0.0142004	Mismatch with Reference
Body Mass Index-Breast Cancer	UK Biobank	Biobank Japan	ukb-b-19953	bbj-a-160	461460	95283	5552	89731	763	692	4.76639	1	-0.0220597	0.0126475	-0.0116744	0.012408	Mismatch with Reference
Body Mass Index-Breast Cancer	UK Biobank	Biobank Japan	ukb-b-2303	bbj-a-160	454884	95283	5552	89731	757	689	4.75464	1	-0.0186784	0.012708	-0.00735486	0.0124657	Mismatch with Reference
Body Mass Index-Breast Cancer	Biobank Japan	BCAC + DRIVE	bbj-a-1	ebi-a-GCST004988	158284	139274	76192	63082	70	70	3.7	1	-0.0526735	0.0156965	-0.0526735	0.0156965	Mismatch, No Reference
Body Mass Index-Breast Cancer	Majority Hispanic mega-analysis (Wojcik)	BCAC + DRIVE	ebi-a-GCST008025	ebi-a-GCST004988	49335	139274	76192	63082	10	10	6.065	1	-0.0609687	0.0167423	-0.0609687	0.0167423	Mismatch, No Reference
Body Mass Index-Breast Cancer	FinnGen (Release 10)	BCAC + DRIVE	finngen_R10_BMI_IRN	ebi-a-GCST004988	290820	139274	76192	63082	491	490	4.6	1	-0.0177667	0.00565137	-0.0175357	0.00560427	Mismatch, No Reference
Body Mass Index-Breast Cancer	UK Biobank	BCAC + DRIVE	ukb-b-19953	ebi-a-GCST004988	461460	139274	76192	63082	836	835	4.76639	1	-0.0166572	0.00481975	-0.0167833	0.00479578	Mismatch, No Reference
Body Mass Index-Breast Cancer	UK Biobank	BCAC + DRIVE	ukb-b-2303	ebi-a-GCST004988	454884	139274	76192	63082	830	829	4.75464	1	-0.016207	0.00485533	-0.0161907	0.00483072	Mismatch, No Reference
Body Mass Index-Breast Cancer	Biobank Japan	FinnGen (Release 10)	bbj-a-1	finngen_R10_C3_BREAST_EXALLC	158284	201713	18786	182927	70	70	3.7	1	-0.0651474	0.0189954	-0.0651474	0.0189954	Mismatch with Reference
Body Mass Index-Breast Cancer	Majority Hispanic mega-analysis (Wojcik)	FinnGen (Release 10)	ebi-a-GCST008025	finngen_R10_C3_BREAST_EXALLC	49335	201713	18786	182927	10	10	6.065	1	-0.0628686	0.0200936	-0.0628686	0.0200936	Mismatch with Reference
Body Mass Index-Breast Cancer	FinnGen (Release 10)	FinnGen (Release 10)	finngen_R10_BMI_IRN	finngen_R10_C3_BREAST_EXALLC	290820	201713	18786	182927	493	489	4.6	1	-0.0324013	0.00788573	-0.0312214	0.00766486	Reference
Body Mass Index-Breast Cancer	UK Biobank	FinnGen (Release 10)	ukb-b-19953	finngen_R10_C3_BREAST_EXALLC	461460	201713	18786	182927	836	825	4.76639	1	-0.0268324	0.00670577	-0.0267272	0.00643758	Mismatch with Reference
Body Mass Index-Breast Cancer	UK Biobank	FinnGen (Release 10)	ukb-b-2303	finngen_R10_C3_BREAST_EXALLC	454884	201713	18786	182927	830	821	4.75464	1	-0.0252588	0.00674184	-0.0252843	0.00652394	Mismatch with Reference
Body Mass Index-Breast Cancer	Biobank Japan	UK Biobank	bbj-a-1	ukb-b-16890	158284	462933	10303	452630	63	63	3.7	0.0217606	-0.0740822	0.0184513	-0.0740822	0.0184513	Mismatch with Reference
Body Mass Index-Breast Cancer	Majority Hispanic mega-analysis (Wojcik)	UK Biobank	ebi-a-GCST008025	ukb-b-16890	49335	462933	10303	452630	9	9	6.065	0.0217606	-0.0557283	0.0244115	-0.0557283	0.0244115	Mismatch with Reference
Body Mass Index-Breast Cancer	FinnGen (Release 10)	UK Biobank	finngen_R10_BMI_IRN	ukb-b-16890	290820	462933	10303	452630	457	457	4.6	0.0217606	-0.0087783	0.0103391	-0.0087783	0.0103391	Mismatch with Reference
Body Mass Index-Breast Cancer	UK Biobank	UK Biobank	ukb-b-19953	ukb-b-16890	461460	462933	10303	452630	816	816	4.76639	0.0217606	-0.00625764	0.00813646	-0.00625764	0.00813646	Reference
Body Mass Index-Breast Cancer	UK Biobank	UK Biobank	ukb-b-2303	ukb-b-16890	454884	462933	10303	452630	809	809	4.75464	0.0217606	-0.0115608	0.00809385	-0.0115608	0.00809385	Mismatch with Reference
Body Mass Index-COPD	Biobank Japan	Global Biobank Meta-analysis Initiative (AFR)	bbj-a-1	GCST90399691	158284	29682	1978	27704	68	49	3.7	1	0.139011	0.0702096	0.105469	0.057928	Mismatch, No Reference
Body Mass Index-COPD	Majority Hispanic mega-analysis (Wojcik)	Global Biobank Meta-analysis Initiative (AFR)	ebi-a-GCST008025	GCST90399691	49335	29682	1978	27704	10	10	6.065	1	0.027117	0.0537932	0.027117	0.0537932	Mismatch, No Reference
Body Mass Index-COPD	FinnGen (Release 10)	Global Biobank Meta-analysis Initiative (AFR)	finngen_R10_BMI_IRN	GCST90399691	290820	29682	1978	27704	455	285	4.6	1	0.0124056	0.0298787	0.0066509	0.0348022	Mismatch, No Reference
Body Mass Index-COPD	UK Biobank	Global Biobank Meta-analysis Initiative (AFR)	ukb-b-19953	GCST90399691	461460	29682	1978	27704	806	476	4.76639	1	0.0435937	0.0246362	0.0314025	0.0294039	Mismatch, No Reference
Body Mass Index-COPD	UK Biobank	Global Biobank Meta-analysis Initiative (AFR)	ukb-b-2303	GCST90399691	454884	29682	1978	27704	800	466	4.75464	1	0.054242	0.0245431	0.0437074	0.0293679	Mismatch, No Reference
Body Mass Index-COPD	Biobank Japan	Global Biobank Meta-analysis Initiative (Hispanic)	bbj-a-1	GCST90399692	158284	15086	1503	13583	70	53	3.7	1	-0.00985933	0.0659801	-0.0268675	0.070486	Mismatch, No Reference
Body Mass Index-COPD	Majority Hispanic mega-analysis (Wojcik)	Global Biobank Meta-analysis Initiative (Hispanic)	ebi-a-GCST008025	GCST90399692	49335	15086	1503	13583	10	10	6.065	1	0.00325678	0.0574824	0.00325678	0.0574824	Mismatch, No Reference
Body Mass Index-COPD	FinnGen (Release 10)	Global Biobank Meta-analysis Initiative (Hispanic)	finngen_R10_BMI_IRN	GCST90399692	290820	15086	1503	13583	458	251	4.6	1	0.0549299	0.03533	0.00343089	0.0414137	Mismatch, No Reference
Body Mass Index-COPD	UK Biobank	Global Biobank Meta-analysis Initiative (Hispanic)	ukb-b-19953	GCST90399692	461460	15086	1503	13583	809	440	4.76639	1	0.0253814	0.0286891	-0.0295463	0.0354913	Mismatch, No Reference
Body Mass Index-COPD	UK Biobank	Global Biobank Meta-analysis Initiative (Hispanic)	ukb-b-2303	GCST90399692	454884	15086	1503	13583	804	427	4.75464	1	0.000232182	0.0284771	-0.0225946	0.0357523	Mismatch, No Reference
Body Mass Index-COPD	Biobank Japan	Biobank Japan	bbj-a-1	ebi-a-GCST90018587	158284	166670	4017	162653	73	65	3.7	1	-0.019251	0.0416582	-0.0291964	0.0331173	Reference
Body Mass Index-COPD	Majority Hispanic mega-analysis (Wojcik)	Biobank Japan	ebi-a-GCST008025	ebi-a-GCST90018587	49335	166670	4017	162653	10	10	6.065	1	-0.0798256	0.0369855	-0.0798256	0.0369855	Mismatch with Reference
Body Mass Index-COPD	FinnGen (Release 10)	Biobank Japan	finngen_R10_BMI_IRN	ebi-a-GCST90018587	290820	166670	4017	162653	438	398	4.6	1	-0.0457849	0.0176359	-0.03691	0.0168455	Mismatch with Reference
Body Mass Index-COPD	UK Biobank	Biobank Japan	ukb-b-19953	ebi-a-GCST90018587	461460	166670	4017	162653	782	659	4.76639	1	0.00374875	0.0149854	-0.00397038	0.0147388	Mismatch with Reference
Body Mass Index-COPD	UK Biobank	Biobank Japan	ukb-b-2303	ebi-a-GCST90018587	454884	166670	4017	162653	772	658	4.75464	1	-0.00396726	0.0149345	-0.00835687	0.0147418	Mismatch with Reference
Body Mass Index-COPD	Biobank Japan	UKBB + BBJ + FinnGen	bbj-a-1	ebi-a-GCST90018807	158284	635145	17547	617598	73	72	3.7	1	0.0202417	0.0227952	0.0203841	0.0213362	Mismatch, No Reference
Body Mass Index-COPD	Majority Hispanic mega-analysis (Wojcik)	UKBB + BBJ + FinnGen	ebi-a-GCST008025	ebi-a-GCST90018807	49335	635145	17547	617598	10	10	6.065	1	0.0164785	0.0177586	0.0164785	0.0177586	Mismatch, No Reference
Body Mass Index-COPD	FinnGen (Release 10)	UKBB + BBJ + FinnGen	finngen_R10_BMI_IRN	ebi-a-GCST90018807	290820	635145	17547	617598	491	485	4.6	1	0.0648863	0.00848508	0.0639033	0.0081385	Mismatch, No Reference
Body Mass Index-COPD	UK Biobank	UKBB + BBJ + FinnGen	ukb-b-19953	ebi-a-GCST90018807	461460	635145	17547	617598	837	809	4.76639	1	0.121107	0.00762817	0.11252	0.00708944	Mismatch, No Reference
Body Mass Index-COPD	UK Biobank	UKBB + BBJ + FinnGen	ukb-b-2303	ebi-a-GCST90018807	454884	635145	17547	617598	831	805	4.75464	1	0.118778	0.00768103	0.110991	0.00715562	Mismatch, No Reference
Body Mass Index-COPD	Biobank Japan	FinnGen (Release 10)	bbj-a-1	finngen_R10_J10_COPD	158284	358369	20066	338303	70	70	3.7	1	0.0418481	0.0185244	0.0418481	0.0185244	Mismatch with Reference
Body Mass Index-COPD	Majority Hispanic mega-analysis (Wojcik)	FinnGen (Release 10)	ebi-a-GCST008025	finngen_R10_J10_COPD	49335	358369	20066	338303	10	10	6.065	1	0.0212825	0.013116	0.0212825	0.013116	Mismatch with Reference
Body Mass Index-COPD	FinnGen (Release 10)	FinnGen (Release 10)	finngen_R10_BMI_IRN	finngen_R10_J10_COPD	290820	358369	20066	338303	493	489	4.6	1	0.062336	0.00850606	0.0612011	0.00828264	Reference
Body Mass Index-COPD	UK Biobank	FinnGen (Release 10)	ukb-b-19953	finngen_R10_J10_COPD	461460	358369	20066	338303	836	818	4.76639	1	0.0916809	0.00735566	0.0866191	0.00701827	Mismatch with Reference
Body Mass Index-COPD	UK Biobank	FinnGen (Release 10)	ukb-b-2303	finngen_R10_J10_COPD	454884	358369	20066	338303	830	816	4.75464	1	0.0879115	0.00731141	0.0845347	0.00706169	Mismatch with Reference
Body Mass Index-COPD	Biobank Japan	UK Biobank	bbj-a-1	ukb-b-16751	158284	463010	3871	459139	62	62	3.7	0.00829061	0.0795433	0.0329716	0.0795433	0.0329716	Mismatch with Reference
Body Mass Index-COPD	Majority Hispanic mega-analysis (Wojcik)	UK Biobank	ebi-a-GCST008025	ukb-b-16751	49335	463010	3871	459139	9	9	6.065	0.00829061	0.0663153	0.0287997	0.0663153	0.0287997	Mismatch with Reference
Body Mass Index-COPD	FinnGen (Release 10)	UK Biobank	finngen_R10_BMI_IRN	ukb-b-16751	290820	463010	3871	459139	419	419	4.6	0.00829061	0.100809	0.0165812	0.100809	0.0165812	Mismatch with Reference
Body Mass Index-COPD	UK Biobank	UK Biobank	ukb-b-19953	ukb-b-16751	461460	463010	3871	459139	767	767	4.76639	0.00829061	0.15467	0.0141897	0.15467	0.0141897	Reference
Body Mass Index-COPD	UK Biobank	UK Biobank	ukb-b-2303	ukb-b-16751	454884	463010	3871	459139	760	760	4.75464	0.00829061	0.158442	0.0144176	0.158442	0.0144176	Mismatch with Reference
Body Mass Index-Coronary Heart Disease	Biobank Japan	Biobank Japan	bbj-a-1	bbj-a-159	158284	212453	29319	183134	71	69	3.7	1	0.0712124	0.0251736	0.0769942	0.0223077	Reference
Body Mass Index-Coronary Heart Disease	Majority Hispanic mega-analysis (Wojcik)	Biobank Japan	ebi-a-GCST008025	bbj-a-159	49335	212453	29319	183134	10	10	6.065	1	0.0566606	0.013361	0.0566606	0.013361	Mismatch with Reference
Body Mass Index-Coronary Heart Disease	FinnGen (Release 10)	Biobank Japan	finngen_R10_BMI_IRN	bbj-a-159	290820	212453	29319	183134	419	419	4.6	1	0.0546466	0.00834365	0.0546466	0.00834365	Mismatch with Reference
Body Mass Index-Coronary Heart Disease	UK Biobank	Biobank Japan	ukb-b-19953	bbj-a-159	461460	212453	29319	183134	764	759	4.76639	1	0.0607276	0.00754586	0.0612133	0.00736099	Mismatch with Reference
Body Mass Index-Coronary Heart Disease	UK Biobank	Biobank Japan	ukb-b-2303	bbj-a-159	454884	212453	29319	183134	758	754	4.75464	1	0.0626532	0.00763186	0.0631057	0.0074908	Mismatch with Reference
Body Mass Index-Coronary Heart Disease	Biobank Japan	UK Biobank	bbj-a-1	ebi-a-GCST005194	158284	296525	34541	261984	69	69	3.7	1	0.029431	0.0182893	0.029431	0.0182893	Mismatch with Reference
Body Mass Index-Coronary Heart Disease	Majority Hispanic mega-analysis (Wojcik)	UK Biobank	ebi-a-GCST008025	ebi-a-GCST005194	49335	296525	34541	261984	9	9	6.065	1	0.0381341	0.00857596	0.0381341	0.00857596	Mismatch with Reference
Body Mass Index-Coronary Heart Disease	FinnGen (Release 10)	UK Biobank	finngen_R10_BMI_IRN	ebi-a-GCST005194	290820	296525	34541	261984	476	474	4.6	1	0.0526762	0.00522579	0.0527818	0.00514165	Mismatch with Reference
Body Mass Index-Coronary Heart Disease	UK Biobank	UK Biobank	ukb-b-19953	ebi-a-GCST005194	461460	296525	34541	261984	831	826	4.76639	1	0.0923625	0.00440584	0.0925517	0.00430408	Reference
Body Mass Index-Coronary Heart Disease	UK Biobank	UK Biobank	ukb-b-2303	ebi-a-GCST005194	454884	296525	34541	261984	825	821	4.75464	1	0.0930455	0.00435562	0.0932303	0.00427552	Mismatch with Reference
Body Mass Index-Coronary Heart Disease	Biobank Japan	FinnGen (Release 10)	bbj-a-1	finngen_R10_I9_CHD	158284	412181	46959	365222	70	70	3.7	1	0.0122347	0.0165471	0.0122347	0.0165471	Mismatch with Reference
Body Mass Index-Coronary Heart Disease	Majority Hispanic mega-analysis (Wojcik)	FinnGen (Release 10)	ebi-a-GCST008025	finngen_R10_I9_CHD	49335	412181	46959	365222	10	10	6.065	1	0.0368752	0.0137669	0.0368752	0.0137669	Mismatch with Reference
Body Mass Index-Coronary Heart Disease	FinnGen (Release 10)	FinnGen (Release 10)	finngen_R10_BMI_IRN	finngen_R10_I9_CHD	290820	412181	46959	365222	493	492	4.6	1	0.0509159	0.00653831	0.0509268	0.00649144	Reference
Body Mass Index-Coronary Heart Disease	UK Biobank	FinnGen (Release 10)	ukb-b-19953	finngen_R10_I9_CHD	461460	412181	46959	365222	836	833	4.76639	1	0.0609692	0.00552844	0.0608039	0.0054574	Mismatch with Reference
Body Mass Index-Coronary Heart Disease	UK Biobank	FinnGen (Release 10)	ukb-b-2303	finngen_R10_I9_CHD	454884	412181	46959	365222	830	827	4.75464	1	0.0588982	0.00558892	0.0593329	0.0055219	Mismatch with Reference
Body Mass Index-Coronary Heart Disease	Biobank Japan	CARDIoGRAMplusC4D	bbj-a-1	ieu-a-7	158284	184305	60801	123504	69	69	3.7	1	0.0561296	0.0231926	0.0561296	0.0231926	Mismatch, No Reference
Body Mass Index-Coronary Heart Disease	Majority Hispanic mega-analysis (Wojcik)	CARDIoGRAMplusC4D	ebi-a-GCST008025	ieu-a-7	49335	184305	60801	123504	9	9	6.065	1	0.0576225	0.0186262	0.0576225	0.0186262	Mismatch, No Reference
Body Mass Index-Coronary Heart Disease	FinnGen (Release 10)	CARDIoGRAMplusC4D	finngen_R10_BMI_IRN	ieu-a-7	290820	184305	60801	123504	481	479	4.6	1	0.0546579	0.00702686	0.0551061	0.00691739	Mismatch, No Reference
Body Mass Index-Coronary Heart Disease	UK Biobank	CARDIoGRAMplusC4D	ukb-b-19953	ieu-a-7	461460	184305	60801	123504	831	820	4.76639	1	0.0848845	0.00601414	0.0848988	0.00576241	Mismatch, No Reference
Body Mass Index-Coronary Heart Disease	UK Biobank	CARDIoGRAMplusC4D	ukb-b-2303	ieu-a-7	454884	184305	60801	123504	821	811	4.75464	1	0.0862061	0.00602994	0.0861957	0.00580807	Mismatch, No Reference
Body Mass Index-Coronary Heart Disease	Biobank Japan	UK Biobank	bbj-a-1	ukb-b-1668	158284	463010	12171	450839	63	63	3.7	0.0255957	0.00332245	0.0240531	0.00332245	0.0240531	Mismatch with Reference
Body Mass Index-Coronary Heart Disease	Majority Hispanic mega-analysis (Wojcik)	UK Biobank	ebi-a-GCST008025	ukb-b-1668	49335	463010	12171	450839	9	9	6.065	0.0255957	0.0234926	0.0143759	0.0234926	0.0143759	Mismatch with Reference
Body Mass Index-Coronary Heart Disease	FinnGen (Release 10)	UK Biobank	finngen_R10_BMI_IRN	ukb-b-1668	290820	463010	12171	450839	460	460	4.6	0.0255957	0.0652456	0.00963963	0.0652456	0.00963963	Mismatch with Reference
Body Mass Index-Coronary Heart Disease	UK Biobank	UK Biobank	ukb-b-19953	ukb-b-1668	461460	463010	12171	450839	820	820	4.76639	0.0255957	0.111538	0.00844754	0.111538	0.00844754	Reference
Body Mass Index-Coronary Heart Disease	UK Biobank	UK Biobank	ukb-b-2303	ukb-b-1668	454884	463010	12171	450839	814	814	4.75464	0.0255957	0.109218	0.00832989	0.109218	0.00832989	Mismatch with Reference
Body Mass Index-Crohn's Disease	Biobank Japan	UK Biobank	bbj-a-1	ebi-a-GCST004132	158284	40266	12194	28072	68	65	3.7	1	0.0174118	0.0320324	0.0199044	0.0260605	Mismatch with Reference
Body Mass Index-Crohn's Disease	Majority Hispanic mega-analysis (Wojcik)	UK Biobank	ebi-a-GCST008025	ebi-a-GCST004132	49335	40266	12194	28072	10	10	6.065	1	0.0101056	0.024888	0.0101056	0.024888	Mismatch with Reference
Body Mass Index-Crohn's Disease	FinnGen (Release 10)	UK Biobank	finngen_R10_BMI_IRN	ebi-a-GCST004132	290820	40266	12194	28072	479	461	4.6	1	0.020443	0.0134366	0.0230826	0.012261	Mismatch with Reference
Body Mass Index-Crohn's Disease	UK Biobank	UK Biobank	ukb-b-19953	ebi-a-GCST004132	461460	40266	12194	28072	830	740	4.76639	1	0.0280132	0.011125	0.0315682	0.00895381	Reference
Body Mass Index-Crohn's Disease	UK Biobank	UK Biobank	ukb-b-2303	ebi-a-GCST004132	454884	40266	12194	28072	826	737	4.75464	1	0.0277931	0.0110656	0.03159	0.00899804	Mismatch with Reference
Body Mass Index-Crohn's Disease	Biobank Japan	FinnGen (Release 10)	bbj-a-1	finngen_R10_CHRONNAS	158284	395165	2191	392974	70	59	3.7	1	0.0337396	0.0499322	0.00824493	0.04121	Mismatch with Reference
Body Mass Index-Crohn's Disease	Majority Hispanic mega-analysis (Wojcik)	FinnGen (Release 10)	ebi-a-GCST008025	finngen_R10_CHRONNAS	49335	395165	2191	392974	10	10	6.065	1	0.0375709	0.0337614	0.0375709	0.0337614	Mismatch with Reference
Body Mass Index-Crohn's Disease	FinnGen (Release 10)	FinnGen (Release 10)	finngen_R10_BMI_IRN	finngen_R10_CHRONNAS	290820	395165	2191	392974	493	393	4.6	1	0.0341526	0.0196506	0.023721	0.0198619	Reference
Body Mass Index-Crohn's Disease	UK Biobank	FinnGen (Release 10)	ukb-b-19953	finngen_R10_CHRONNAS	461460	395165	2191	392974	836	623	4.76639	1	0.0172877	0.016731	0.00551697	0.0179145	Mismatch with Reference
Body Mass Index-Crohn's Disease	UK Biobank	FinnGen (Release 10)	ukb-b-2303	finngen_R10_CHRONNAS	454884	395165	2191	392974	830	616	4.75464	1	0.0214697	0.0168735	0.00674908	0.0180256	Mismatch with Reference
Body Mass Index-Crohn's Disease	Biobank Japan	IIBDGC	bbj-a-1	ieu-a-12	158284	51874	17897	33977	24	21	3.7	1	-0.0363676	0.0682617	-0.0562143	0.0411084	Mismatch, No Reference
Body Mass Index-Crohn's Disease	Majority Hispanic mega-analysis (Wojcik)	IIBDGC	ebi-a-GCST008025	ieu-a-12	49335	51874	17897	33977	5	5	6.065	1	-0.00722468	0.0172269	-0.00722468	0.0172269	Mismatch, No Reference
Body Mass Index-Crohn's Disease	FinnGen (Release 10)	IIBDGC	finngen_R10_BMI_IRN	ieu-a-12	290820	51874	17897	33977	96	87	4.6	1	-0.0442865	0.0308956	-0.0228768	0.0230981	Mismatch, No Reference
Body Mass Index-Crohn's Disease	UK Biobank	IIBDGC	ukb-b-19953	ieu-a-12	461460	51874	17897	33977	204	181	4.76639	1	-0.0139813	0.0229605	-0.0141028	0.017325	Mismatch, No Reference
Body Mass Index-Crohn's Disease	UK Biobank	IIBDGC	ukb-b-2303	ieu-a-12	454884	51874	17897	33977	200	176	4.75464	1	-0.0201902	0.0228952	-0.018897	0.0169125	Mismatch, No Reference
Body Mass Index-Gout	Biobank Japan	Global Biobank Meta-analysis Initiative (AFR)	bbj-a-1	GCST90399698	158284	35214	1312	33902	68	54	3.7	1	0.122384	0.0634789	0.0803264	0.0668962	Mismatch, No Reference
Body Mass Index-Gout	Majority Hispanic mega-analysis (Wojcik)	Global Biobank Meta-analysis Initiative (AFR)	ebi-a-GCST008025	GCST90399698	49335	35214	1312	33902	10	9	6.065	1	0.170326	0.0723291	0.140488	0.0748652	Mismatch, No Reference
Body Mass Index-Gout	FinnGen (Release 10)	Global Biobank Meta-analysis Initiative (AFR)	finngen_R10_BMI_IRN	GCST90399698	290820	35214	1312	33902	458	272	4.6	1	0.0369219	0.03469	0.0150548	0.0406737	Mismatch, No Reference
Body Mass Index-Gout	UK Biobank	Global Biobank Meta-analysis Initiative (AFR)	ukb-b-19953	GCST90399698	461460	35214	1312	33902	808	431	4.76639	1	0.0458598	0.0286811	0.041652	0.03601	Mismatch, No Reference
Body Mass Index-Gout	UK Biobank	Global Biobank Meta-analysis Initiative (AFR)	ukb-b-2303	GCST90399698	454884	35214	1312	33902	803	427	4.75464	1	0.0603099	0.0285835	0.0333993	0.0363384	Mismatch, No Reference
Body Mass Index-Gout	Biobank Japan	Global Biobank Meta-analysis Initiative (Hispanic)	bbj-a-1	GCST90399699	158284	18186	557	17629	70	41	3.7	1	0.130552	0.0953807	0.0539827	0.120388	Mismatch, No Reference
Body Mass Index-Gout	Majority Hispanic mega-analysis (Wojcik)	Global Biobank Meta-analysis Initiative (Hispanic)	ebi-a-GCST008025	GCST90399699	49335	18186	557	17629	10	9	6.065	1	0.064964	0.0831362	0.041899	0.0849916	Mismatch, No Reference
Body Mass Index-Gout	FinnGen (Release 10)	Global Biobank Meta-analysis Initiative (Hispanic)	finngen_R10_BMI_IRN	GCST90399699	290820	18186	557	17629	457	189	4.6	1	0.0430999	0.0486702	0.0326222	0.06566	Mismatch, No Reference
Body Mass Index-Gout	UK Biobank	Global Biobank Meta-analysis Initiative (Hispanic)	ukb-b-19953	GCST90399699	461460	18186	557	17629	810	297	4.76639	1	0.0696744	0.0407958	0.0116661	0.058824	Mismatch, No Reference
Body Mass Index-Gout	UK Biobank	Global Biobank Meta-analysis Initiative (Hispanic)	ukb-b-2303	GCST90399699	454884	18186	557	17629	805	290	4.75464	1	0.0819928	0.0407245	0.00354923	0.059301	Mismatch, No Reference
Body Mass Index-Gout	Biobank Japan	Global Biobank Meta-Analysis Initiative (EAS)	bbj-a-1	GCST90399700	158284	349359	10425	338934	71	69	3.7	1	0.109643	0.0267213	0.103197	0.0247745	Mismatch, No Reference
Body Mass Index-Gout	Majority Hispanic mega-analysis (Wojcik)	Global Biobank Meta-Analysis Initiative (EAS)	ebi-a-GCST008025	GCST90399700	49335	349359	10425	338934	10	10	6.065	1	0.0748499	0.024799	0.0748499	0.024799	Mismatch, No Reference
Body Mass Index-Gout	FinnGen (Release 10)	Global Biobank Meta-Analysis Initiative (EAS)	finngen_R10_BMI_IRN	GCST90399700	290820	349359	10425	338934	424	412	4.6	1	0.0599699	0.0129817	0.053515	0.0121491	Mismatch, No Reference
Body Mass Index-Gout	UK Biobank	Global Biobank Meta-Analysis Initiative (EAS)	ukb-b-19953	GCST90399700	461460	349359	10425	338934	771	727	4.76639	1	0.0468184	0.0107431	0.0443896	0.00948546	Mismatch, No Reference
Body Mass Index-Gout	UK Biobank	Global Biobank Meta-Analysis Initiative (EAS)	ukb-b-2303	GCST90399700	454884	349359	10425	338934	762	714	4.75464	1	0.0545924	0.0108586	0.0515352	0.00950982	Mismatch, No Reference
Body Mass Index-Gout	Biobank Japan	Global Biobank Meta-Analysis Initiative (EUR)	bbj-a-1	GCST90399701	158284	1051653	24278	1027375	71	71	3.7	1	0.0909418	0.018007	0.0909418	0.018007	Mismatch, No Reference
Body Mass Index-Gout	Majority Hispanic mega-analysis (Wojcik)	Global Biobank Meta-Analysis Initiative (EUR)	ebi-a-GCST008025	GCST90399701	49335	1051653	24278	1027375	10	10	6.065	1	0.07825	0.018109	0.07825	0.018109	Mismatch, No Reference
Body Mass Index-Gout	FinnGen (Release 10)	Global Biobank Meta-Analysis Initiative (EUR)	finngen_R10_BMI_IRN	GCST90399701	290820	1051653	24278	1027375	471	468	4.6	1	0.106939	0.0082439	0.10701	0.00806071	Mismatch, No Reference
Body Mass Index-Gout	UK Biobank	Global Biobank Meta-Analysis Initiative (EUR)	ukb-b-19953	GCST90399701	461460	1051653	24278	1027375	816	798	4.76639	1	0.116266	0.00668651	0.114395	0.00628439	Mismatch, No Reference
Body Mass Index-Gout	UK Biobank	Global Biobank Meta-Analysis Initiative (EUR)	ukb-b-2303	GCST90399701	454884	1051653	24278	1027375	810	796	4.75464	1	0.1149	0.00675712	0.114355	0.0063914	Mismatch, No Reference
Body Mass Index-Gout	Biobank Japan	FinnGen (Release 10)	bbj-a-1	finngen_R10_M13_GOUT	158284	272412	9568	262844	70	69	3.7	1	0.0781694	0.0266129	0.0736233	0.025661	Mismatch with Reference
Body Mass Index-Gout	Majority Hispanic mega-analysis (Wojcik)	FinnGen (Release 10)	ebi-a-GCST008025	finngen_R10_M13_GOUT	49335	272412	9568	262844	10	10	6.065	1	0.0754043	0.0326893	0.0754043	0.0326893	Mismatch with Reference
Body Mass Index-Gout	FinnGen (Release 10)	FinnGen (Release 10)	finngen_R10_BMI_IRN	finngen_R10_M13_GOUT	290820	272412	9568	262844	493	469	4.6	1	0.145671	0.0109033	0.131308	0.0100151	Reference
Body Mass Index-Gout	UK Biobank	FinnGen (Release 10)	ukb-b-19953	finngen_R10_M13_GOUT	461460	272412	9568	262844	836	791	4.76639	1	0.117463	0.00940371	0.107441	0.00850068	Mismatch with Reference
Body Mass Index-Gout	UK Biobank	FinnGen (Release 10)	ukb-b-2303	finngen_R10_M13_GOUT	454884	272412	9568	262844	830	784	4.75464	1	0.117128	0.00946976	0.108681	0.00849246	Mismatch with Reference
Body Mass Index-Gout	Biobank Japan	UK Biobank	bbj-a-1	ukb-b-13251	158284	462933	6543	456390	63	63	3.7	0.013934	0.0815592	0.0269977	0.0815592	0.0269977	Mismatch with Reference
Body Mass Index-Gout	Majority Hispanic mega-analysis (Wojcik)	UK Biobank	ebi-a-GCST008025	ukb-b-13251	49335	462933	6543	456390	9	9	6.065	0.013934	0.0556282	0.0327329	0.0556282	0.0327329	Mismatch with Reference
Body Mass Index-Gout	FinnGen (Release 10)	UK Biobank	finngen_R10_BMI_IRN	ukb-b-13251	290820	462933	6543	456390	436	436	4.6	0.013934	0.0943373	0.0137631	0.0943373	0.0137631	Mismatch with Reference
Body Mass Index-Gout	UK Biobank	UK Biobank	ukb-b-19953	ukb-b-13251	461460	462933	6543	456390	802	802	4.76639	0.013934	0.126618	0.0114261	0.126618	0.0114261	Reference
Body Mass Index-Gout	UK Biobank	UK Biobank	ukb-b-2303	ukb-b-13251	454884	462933	6543	456390	792	792	4.75464	0.013934	0.136131	0.0113466	0.136131	0.0113466	Mismatch with Reference
Body Mass Index-Hyperlipidemia	Biobank Japan	Taiwan Biobank	bbj-a-1	ebi-a-GCST90090994	158284	9714	3310	6404	56	52	3.7	1	-0.0490817	0.0499443	-0.0290134	0.0484434	Mismatch, No Reference
Body Mass Index-Hyperlipidemia	Majority Hispanic mega-analysis (Wojcik)	Taiwan Biobank	ebi-a-GCST008025	ebi-a-GCST90090994	49335	9714	3310	6404	6	6	6.065	1	-0.00376801	0.0517119	-0.00376801	0.0517119	Mismatch, No Reference
Body Mass Index-Hyperlipidemia	FinnGen (Release 10)	Taiwan Biobank	finngen_R10_BMI_IRN	ebi-a-GCST90090994	290820	9714	3310	6404	292	236	4.6	1	-0.0254659	0.0260454	-0.0231236	0.0275718	Mismatch, No Reference
Body Mass Index-Hyperlipidemia	UK Biobank	Taiwan Biobank	ukb-b-19953	ebi-a-GCST90090994	461460	9714	3310	6404	594	432	4.76639	1	0.00525894	0.0212188	0.0203743	0.0233993	Mismatch, No Reference
Body Mass Index-Hyperlipidemia	UK Biobank	Taiwan Biobank	ukb-b-2303	ebi-a-GCST90090994	454884	9714	3310	6404	577	415	4.75464	1	0.00852539	0.0215085	0.0128284	0.023677	Mismatch, No Reference
Body Mass Index-Hyperlipidemia	Biobank Japan	UK Biobank	bbj-a-1	ebi-a-GCST90104005	158284	349222	17485	331737	68	68	3.7	1	0.0020578	0.0189801	0.0020578	0.0189801	Mismatch with Reference
Body Mass Index-Hyperlipidemia	Majority Hispanic mega-analysis (Wojcik)	UK Biobank	ebi-a-GCST008025	ebi-a-GCST90104005	49335	349222	17485	331737	10	10	6.065	1	0.0112655	0.013371	0.0112655	0.013371	Mismatch with Reference
Body Mass Index-Hyperlipidemia	FinnGen (Release 10)	UK Biobank	finngen_R10_BMI_IRN	ebi-a-GCST90104005	290820	349222	17485	331737	491	488	4.6	1	0.0403024	0.00869863	0.0414904	0.00850135	Mismatch with Reference
Body Mass Index-Hyperlipidemia	UK Biobank	UK Biobank	ukb-b-19953	ebi-a-GCST90104005	461460	349222	17485	331737	838	816	4.76639	1	0.102786	0.00759689	0.099724	0.00702055	Reference
Body Mass Index-Hyperlipidemia	UK Biobank	UK Biobank	ukb-b-2303	ebi-a-GCST90104005	454884	349222	17485	331737	831	802	4.75464	1	0.104695	0.00783437	0.102268	0.0070846	Mismatch with Reference
Body Mass Index-Hyperlipidemia	Biobank Japan	FinnGen (Release 10)	bbj-a-1	finngen_R10_E4_HYPERLIPNAS	158284	365889	13657	352232	70	70	3.7	1	0.01767	0.02186	0.01767	0.02186	Mismatch with Reference
Body Mass Index-Hyperlipidemia	Majority Hispanic mega-analysis (Wojcik)	FinnGen (Release 10)	ebi-a-GCST008025	finngen_R10_E4_HYPERLIPNAS	49335	365889	13657	352232	10	10	6.065	1	0.0305874	0.0168184	0.0305874	0.0168184	Mismatch with Reference
Body Mass Index-Hyperlipidemia	FinnGen (Release 10)	FinnGen (Release 10)	finngen_R10_BMI_IRN	finngen_R10_E4_HYPERLIPNAS	290820	365889	13657	352232	493	487	4.6	1	0.0637966	0.00853714	0.0627542	0.00821597	Reference
Body Mass Index-Hyperlipidemia	UK Biobank	FinnGen (Release 10)	ukb-b-19953	finngen_R10_E4_HYPERLIPNAS	461460	365889	13657	352232	836	821	4.76639	1	0.0529128	0.00739787	0.052591	0.0070467	Mismatch with Reference
Body Mass Index-Hyperlipidemia	UK Biobank	FinnGen (Release 10)	ukb-b-2303	finngen_R10_E4_HYPERLIPNAS	454884	365889	13657	352232	830	819	4.75464	1	0.0584715	0.00730818	0.0580271	0.00703698	Mismatch with Reference
Body Mass Index-Hypertension	Biobank Japan	Sub-Saharan African meta-analysis	bbj-a-1	GCST90301363	158284	10772	3818	6918	69	69	3.7	1	0.00951902	0.0084217	0.00951902	0.0084217	Mismatch, No Reference
Body Mass Index-Hypertension	Majority Hispanic mega-analysis (Wojcik)	Sub-Saharan African meta-analysis	ebi-a-GCST008025	GCST90301363	49335	10772	3818	6918	9	9	6.065	1	0.00795922	0.00919946	0.00795922	0.00919946	Mismatch, No Reference
Body Mass Index-Hypertension	FinnGen (Release 10)	Sub-Saharan African meta-analysis	finngen_R10_BMI_IRN	GCST90301363	290820	10772	3818	6918	434	434	4.6	1	-0.000306515	0.00454578	-0.000306515	0.00454578	Mismatch, No Reference
Body Mass Index-Hypertension	UK Biobank	Sub-Saharan African meta-analysis	ukb-b-19953	GCST90301363	461460	10772	3818	6918	782	782	4.76639	1	0.0060216	0.0038885	0.0060216	0.0038885	Mismatch, No Reference
Body Mass Index-Hypertension	UK Biobank	Sub-Saharan African meta-analysis	ukb-b-2303	GCST90301363	454884	10772	3818	6918	779	779	4.75464	1	0.00757989	0.00388784	0.00757989	0.00388784	Mismatch, No Reference
Body Mass Index-Hypertension	Biobank Japan	Majority Hispanic mega-analysis (Wojcik)	bbj-a-1	ebi-a-GCST008036	158284	49141	27123	22018	73	73	3.7	1	0.0111714	0.0272561	0.0111714	0.0272561	Mismatch with Reference
Body Mass Index-Hypertension	Majority Hispanic mega-analysis (Wojcik)	Majority Hispanic mega-analysis (Wojcik)	ebi-a-GCST008025	ebi-a-GCST008036	49335	49141	27123	22018	10	10	6.065	1	0.0694129	0.018879	0.0694129	0.018879	Reference
Body Mass Index-Hypertension	FinnGen (Release 10)	Majority Hispanic mega-analysis (Wojcik)	finngen_R10_BMI_IRN	ebi-a-GCST008036	290820	49141	27123	22018	490	484	4.6	1	0.0347781	0.010598	0.0345311	0.010283	Mismatch with Reference
Body Mass Index-Hypertension	UK Biobank	Majority Hispanic mega-analysis (Wojcik)	ukb-b-19953	ebi-a-GCST008036	461460	49141	27123	22018	837	799	4.76639	1	0.0243467	0.00929225	0.0243987	0.00877675	Mismatch with Reference
Body Mass Index-Hypertension	UK Biobank	Majority Hispanic mega-analysis (Wojcik)	ukb-b-2303	ebi-a-GCST008036	454884	49141	27123	22018	832	791	4.75464	1	0.0292119	0.00941251	0.0300886	0.00878991	Mismatch with Reference
Body Mass Index-Hypertension	Biobank Japan	FinnGen (Release 10)	bbj-a-1	finngen_R10_I9_HYPTENS	158284	412113	122996	289117	70	70	3.7	1	0.0565199	0.0198657	0.0565199	0.0198657	Mismatch with Reference
Body Mass Index-Hypertension	Majority Hispanic mega-analysis (Wojcik)	FinnGen (Release 10)	ebi-a-GCST008025	finngen_R10_I9_HYPTENS	49335	412113	122996	289117	10	10	6.065	1	0.0754151	0.0132109	0.0754151	0.0132109	Mismatch with Reference
Body Mass Index-Hypertension	FinnGen (Release 10)	FinnGen (Release 10)	finngen_R10_BMI_IRN	finngen_R10_I9_HYPTENS	290820	412113	122996	289117	493	492	4.6	1	0.149379	0.00536293	0.149436	0.00532239	Reference
Body Mass Index-Hypertension	UK Biobank	FinnGen (Release 10)	ukb-b-19953	finngen_R10_I9_HYPTENS	461460	412113	122996	289117	836	832	4.76639	1	0.119934	0.00514007	0.119406	0.00506329	Mismatch with Reference
Body Mass Index-Hypertension	UK Biobank	FinnGen (Release 10)	ukb-b-2303	finngen_R10_I9_HYPTENS	454884	412113	122996	289117	830	826	4.75464	1	0.120194	0.00506846	0.119952	0.00498678	Mismatch with Reference
Body Mass Index-Hypertension	Biobank Japan	UK Biobank	bbj-a-1	ukb-b-14057	158284	462933	119731	343202	68	68	3.7	0.191743	0.0435276	0.0175874	0.0435276	0.0175874	Mismatch with Reference
Body Mass Index-Hypertension	Majority Hispanic mega-analysis (Wojcik)	UK Biobank	ebi-a-GCST008025	ukb-b-14057	49335	462933	119731	343202	9	9	6.065	0.191743	0.07018	0.00618133	0.07018	0.00618133	Mismatch with Reference
Body Mass Index-Hypertension	FinnGen (Release 10)	UK Biobank	finngen_R10_BMI_IRN	ukb-b-14057	290820	462933	119731	343202	483	483	4.6	0.191743	0.0775857	0.00518231	0.0775857	0.00518231	Mismatch with Reference
Body Mass Index-Hypertension	UK Biobank	UK Biobank	ukb-b-19953	ukb-b-14057	461460	462933	119731	343202	839	839	4.76639	0.191743	0.121919	0.00425713	0.121919	0.00425713	Reference
Body Mass Index-Hypertension	UK Biobank	UK Biobank	ukb-b-2303	ukb-b-14057	454884	462933	119731	343202	831	831	4.75464	0.191743	0.1228	0.00411356	0.1228	0.00411356	Mismatch with Reference
Body Mass Index-Hypertension	Biobank Japan	SAS (Pan-UK Biobank)	bbj-a-1	ukb-e-401_CSA	158284	8860	2690	6170	71	63	3.7	1	-0.0244341	0.0463581	0.0372889	0.0495936	Mismatch, No Reference
Body Mass Index-Hypertension	Majority Hispanic mega-analysis (Wojcik)	SAS (Pan-UK Biobank)	ebi-a-GCST008025	ukb-e-401_CSA	49335	8860	2690	6170	10	10	6.065	1	0.0443781	0.0389072	0.0443781	0.0389072	Mismatch, No Reference
Body Mass Index-Hypertension	FinnGen (Release 10)	SAS (Pan-UK Biobank)	finngen_R10_BMI_IRN	ukb-e-401_CSA	290820	8860	2690	6170	476	358	4.6	1	0.0525679	0.0233317	0.0250884	0.025241	Mismatch, No Reference
Body Mass Index-Hypertension	UK Biobank	SAS (Pan-UK Biobank)	ukb-b-19953	ukb-e-401_CSA	461460	8860	2690	6170	827	546	4.76639	1	0.098888	0.0194711	0.0435295	0.022565	Mismatch, No Reference
Body Mass Index-Hypertension	UK Biobank	SAS (Pan-UK Biobank)	ukb-b-2303	ukb-e-401_CSA	454884	8860	2690	6170	821	547	4.75464	1	0.104825	0.019485	0.0457316	0.0226158	Mismatch, No Reference
Body Mass Index-Multiple Sclerosis	Biobank Japan	FinnGen (Release 10)	bbj-a-1	finngen_R10_G6_MS	158284	410970	2409	408561	70	64	3.7	1	0.0324475	0.0451241	0.0225733	0.038259	Mismatch with Reference
Body Mass Index-Multiple Sclerosis	Majority Hispanic mega-analysis (Wojcik)	FinnGen (Release 10)	ebi-a-GCST008025	finngen_R10_G6_MS	49335	410970	2409	408561	10	10	6.065	1	-0.00829794	0.032091	-0.00829794	0.032091	Mismatch with Reference
Body Mass Index-Multiple Sclerosis	FinnGen (Release 10)	FinnGen (Release 10)	finngen_R10_BMI_IRN	finngen_R10_G6_MS	290820	410970	2409	408561	493	408	4.6	1	0.00037715	0.0187181	0.00943973	0.0187163	Reference
Body Mass Index-Multiple Sclerosis	UK Biobank	FinnGen (Release 10)	ukb-b-19953	finngen_R10_G6_MS	461460	410970	2409	408561	836	636	4.76639	1	0.0441768	0.0161452	0.0221494	0.0169729	Mismatch with Reference
Body Mass Index-Multiple Sclerosis	UK Biobank	FinnGen (Release 10)	ukb-b-2303	finngen_R10_G6_MS	454884	410970	2409	408561	830	634	4.75464	1	0.0421898	0.0162936	0.0190421	0.0170158	Mismatch with Reference
Body Mass Index-Multiple Sclerosis	Biobank Japan	International Multiple Sclerosis Genetics Consortium	bbj-a-1	ieu-b-18	158284	115803	47429	68374	66	63	3.7	1	0.0414017	0.0300674	0.0338629	0.0229803	Mismatch, No Reference
Body Mass Index-Multiple Sclerosis	Majority Hispanic mega-analysis (Wojcik)	International Multiple Sclerosis Genetics Consortium	ebi-a-GCST008025	ieu-b-18	49335	115803	47429	68374	10	10	6.065	1	0.0277078	0.0177644	0.0277078	0.0177644	Mismatch, No Reference
Body Mass Index-Multiple Sclerosis	FinnGen (Release 10)	International Multiple Sclerosis Genetics Consortium	finngen_R10_BMI_IRN	ieu-b-18	290820	115803	47429	68374	459	417	4.6	1	0.027451	0.0137568	0.0235841	0.0111637	Mismatch, No Reference
Body Mass Index-Multiple Sclerosis	UK Biobank	International Multiple Sclerosis Genetics Consortium	ukb-b-19953	ieu-b-18	461460	115803	47429	68374	804	717	4.76639	1	0.0599619	0.0112679	0.0509721	0.00938491	Mismatch, No Reference
Body Mass Index-Multiple Sclerosis	UK Biobank	International Multiple Sclerosis Genetics Consortium	ukb-b-2303	ieu-b-18	454884	115803	47429	68374	799	710	4.75464	1	0.0572472	0.0113242	0.0483617	0.00941591	Mismatch, No Reference
Body Mass Index-Multiple Sclerosis	Biobank Japan	UK Biobank	bbj-a-1	ukb-b-17670	158284	462933	1679	461254	56	56	3.7	0.00361372	-0.111156	0.0533527	-0.111156	0.0533527	Mismatch with Reference
Body Mass Index-Multiple Sclerosis	Majority Hispanic mega-analysis (Wojcik)	UK Biobank	ebi-a-GCST008025	ukb-b-17670	49335	462933	1679	461254	7	7	6.065	0.00361372	0.00656899	0.0583467	0.00656899	0.0583467	Mismatch with Reference
Body Mass Index-Multiple Sclerosis	FinnGen (Release 10)	UK Biobank	finngen_R10_BMI_IRN	ukb-b-17670	290820	462933	1679	461254	350	350	4.6	0.00361372	0.0049691	0.0273515	0.0049691	0.0273515	Mismatch with Reference
Body Mass Index-Multiple Sclerosis	UK Biobank	UK Biobank	ukb-b-19953	ukb-b-17670	461460	462933	1679	461254	674	674	4.76639	0.00361372	0.0227359	0.0213862	0.0227359	0.0213862	Reference
Body Mass Index-Multiple Sclerosis	UK Biobank	UK Biobank	ukb-b-2303	ukb-b-17670	454884	462933	1679	461254	672	672	4.75464	0.00361372	0.0131171	0.0215764	0.0131171	0.0215764	Mismatch with Reference
Body Mass Index-Myocardial Infarction	Biobank Japan	Biobank Japan	bbj-a-1	ebi-a-GCST90018657	158284	161206	14992	146214	73	70	3.7	1	0.0937302	0.0327409	0.105335	0.0274071	Reference
Body Mass Index-Myocardial Infarction	Majority Hispanic mega-analysis (Wojcik)	Biobank Japan	ebi-a-GCST008025	ebi-a-GCST90018657	49335	161206	14992	146214	10	10	6.065	1	0.0683413	0.0185479	0.0683413	0.0185479	Mismatch with Reference
Body Mass Index-Myocardial Infarction	FinnGen (Release 10)	Biobank Japan	finngen_R10_BMI_IRN	ebi-a-GCST90018657	290820	161206	14992	146214	438	435	4.6	1	0.0677012	0.0105442	0.0680067	0.0102977	Mismatch with Reference
Body Mass Index-Myocardial Infarction	UK Biobank	Biobank Japan	ukb-b-19953	ebi-a-GCST90018657	461460	161206	14992	146214	782	756	4.76639	1	0.071322	0.0100621	0.0707491	0.00915976	Mismatch with Reference
Body Mass Index-Myocardial Infarction	UK Biobank	Biobank Japan	ukb-b-2303	ebi-a-GCST90018657	454884	161206	14992	146214	772	746	4.75464	1	0.074047	0.00996181	0.0740295	0.00903518	Mismatch with Reference
Body Mass Index-Myocardial Infarction	Biobank Japan	UKBB + BBJ + FinnGen	bbj-a-1	ebi-a-GCST90018877	158284	623029	35909	587120	73	70	3.7	1	0.0320661	0.0247971	0.0377553	0.020265	Mismatch, No Reference
Body Mass Index-Myocardial Infarction	Majority Hispanic mega-analysis (Wojcik)	UKBB + BBJ + FinnGen	ebi-a-GCST008025	ebi-a-GCST90018877	49335	623029	35909	587120	10	10	6.065	1	0.0230964	0.013208	0.0230964	0.013208	Mismatch, No Reference
Body Mass Index-Myocardial Infarction	FinnGen (Release 10)	UKBB + BBJ + FinnGen	finngen_R10_BMI_IRN	ebi-a-GCST90018877	290820	623029	35909	587120	492	491	4.6	1	0.0641421	0.00733175	0.0641577	0.00727128	Mismatch, No Reference
Body Mass Index-Myocardial Infarction	UK Biobank	UKBB + BBJ + FinnGen	ukb-b-19953	ebi-a-GCST90018877	461460	623029	35909	587120	837	824	4.76639	1	0.0987638	0.00645727	0.0967554	0.00618208	Mismatch, No Reference
Body Mass Index-Myocardial Infarction	UK Biobank	UKBB + BBJ + FinnGen	ukb-b-2303	ebi-a-GCST90018877	454884	623029	35909	587120	829	817	4.75464	1	0.100032	0.00644717	0.0982361	0.00618325	Mismatch, No Reference
Body Mass Index-Myocardial Infarction	Biobank Japan	FinnGen (Release 10)	bbj-a-1	finngen_R10_I9_MI_STRICT	158284	369139	26060	343079	70	70	3.7	1	0.0420361	0.0204379	0.0420361	0.0204379	Mismatch with Reference
Body Mass Index-Myocardial Infarction	Majority Hispanic mega-analysis (Wojcik)	FinnGen (Release 10)	ebi-a-GCST008025	finngen_R10_I9_MI_STRICT	49335	369139	26060	343079	10	10	6.065	1	0.0445913	0.0115099	0.0445913	0.0115099	Mismatch with Reference
Body Mass Index-Myocardial Infarction	FinnGen (Release 10)	FinnGen (Release 10)	finngen_R10_BMI_IRN	finngen_R10_I9_MI_STRICT	290820	369139	26060	343079	493	489	4.6	1	0.0588064	0.00835941	0.0589818	0.00814095	Reference
Body Mass Index-Myocardial Infarction	UK Biobank	FinnGen (Release 10)	ukb-b-19953	finngen_R10_I9_MI_STRICT	461460	369139	26060	343079	836	823	4.76639	1	0.0694791	0.00706134	0.0669267	0.00680852	Mismatch with Reference
Body Mass Index-Myocardial Infarction	UK Biobank	FinnGen (Release 10)	ukb-b-2303	finngen_R10_I9_MI_STRICT	454884	369139	26060	343079	830	818	4.75464	1	0.0677869	0.00716384	0.0653511	0.00694	Mismatch with Reference
Body Mass Index-Myocardial Infarction	Biobank Japan	CARDIoGRAMplusC4D	bbj-a-1	ieu-a-798	158284	171875	43676	128199	69	69	3.7	1	0.0583622	0.0226657	0.0583622	0.0226657	Mismatch, No Reference
Body Mass Index-Myocardial Infarction	Majority Hispanic mega-analysis (Wojcik)	CARDIoGRAMplusC4D	ebi-a-GCST008025	ieu-a-798	49335	171875	43676	128199	9	9	6.065	1	0.0510277	0.0133288	0.0510277	0.0133288	Mismatch, No Reference
Body Mass Index-Myocardial Infarction	FinnGen (Release 10)	CARDIoGRAMplusC4D	finngen_R10_BMI_IRN	ieu-a-798	290820	171875	43676	128199	481	478	4.6	1	0.0539299	0.00775358	0.0544305	0.00760867	Mismatch, No Reference
Body Mass Index-Myocardial Infarction	UK Biobank	CARDIoGRAMplusC4D	ukb-b-19953	ieu-a-798	461460	171875	43676	128199	831	821	4.76639	1	0.084412	0.00633586	0.0847551	0.00606636	Mismatch, No Reference
Body Mass Index-Myocardial Infarction	UK Biobank	CARDIoGRAMplusC4D	ukb-b-2303	ieu-a-798	454884	171875	43676	128199	821	811	4.75464	1	0.0855783	0.00641822	0.0861359	0.00616051	Mismatch, No Reference
Body Mass Index-Myocardial Infarction	Biobank Japan	UK Biobank	bbj-a-1	ukb-b-15829	158284	462933	10616	452317	63	63	3.7	0.0224062	0.00571208	0.027475	0.00571208	0.027475	Mismatch with Reference
Body Mass Index-Myocardial Infarction	Majority Hispanic mega-analysis (Wojcik)	UK Biobank	ebi-a-GCST008025	ukb-b-15829	49335	462933	10616	452317	9	9	6.065	0.0224062	0.0444019	0.018888	0.0444019	0.018888	Mismatch with Reference
Body Mass Index-Myocardial Infarction	FinnGen (Release 10)	UK Biobank	finngen_R10_BMI_IRN	ukb-b-15829	290820	462933	10616	452317	458	458	4.6	0.0224062	0.0721741	0.0105953	0.0721741	0.0105953	Mismatch with Reference
Body Mass Index-Myocardial Infarction	UK Biobank	UK Biobank	ukb-b-19953	ukb-b-15829	461460	462933	10616	452317	816	816	4.76639	0.0224062	0.141205	0.00852876	0.141205	0.00852876	Reference
Body Mass Index-Myocardial Infarction	UK Biobank	UK Biobank	ukb-b-2303	ukb-b-15829	454884	462933	10616	452317	809	809	4.75464	0.0224062	0.140798	0.00838773	0.140798	0.00838773	Mismatch with Reference
Body Mass Index-NAFLD	Biobank Japan	eMERGE + UK Biobank + FinnGen + Estonian Biobank	bbj-a-1	ebi-a-GCST90091033	158284	778614	8434	770180	67	65	3.7	1	0.0483462	0.0271565	0.0410123	0.0247349	Mismatch, No Reference
Body Mass Index-NAFLD	Majority Hispanic mega-analysis (Wojcik)	eMERGE + UK Biobank + FinnGen + Estonian Biobank	ebi-a-GCST008025	ebi-a-GCST90091033	49335	778614	8434	770180	9	9	6.065	1	0.0498903	0.0256252	0.0498903	0.0256252	Mismatch, No Reference
Body Mass Index-NAFLD	FinnGen (Release 10)	eMERGE + UK Biobank + FinnGen + Estonian Biobank	finngen_R10_BMI_IRN	ebi-a-GCST90091033	290820	778614	8434	770180	467	460	4.6	1	0.065228	0.0108163	0.0643086	0.0103911	Mismatch, No Reference
Body Mass Index-NAFLD	UK Biobank	eMERGE + UK Biobank + FinnGen + Estonian Biobank	ukb-b-19953	ebi-a-GCST90091033	461460	778614	8434	770180	820	771	4.76639	1	0.101141	0.00927146	0.0919487	0.00880659	Mismatch, No Reference
Body Mass Index-NAFLD	UK Biobank	eMERGE + UK Biobank + FinnGen + Estonian Biobank	ukb-b-2303	ebi-a-GCST90091033	454884	778614	8434	770180	817	765	4.75464	1	0.101329	0.00932945	0.090894	0.00883525	Mismatch, No Reference
Body Mass Index-NAFLD	Biobank Japan	FinnGen (Release 10)	bbj-a-1	finngen_R10_NAFLD	158284	412181	2568	409613	70	66	3.7	1	0.0970647	0.0425991	0.103556	0.0386585	Mismatch with Reference
Body Mass Index-NAFLD	Majority Hispanic mega-analysis (Wojcik)	FinnGen (Release 10)	ebi-a-GCST008025	finngen_R10_NAFLD	49335	412181	2568	409613	10	10	6.065	1	0.111329	0.0347346	0.111329	0.0347346	Mismatch with Reference
Body Mass Index-NAFLD	FinnGen (Release 10)	FinnGen (Release 10)	finngen_R10_BMI_IRN	finngen_R10_NAFLD	290820	412181	2568	409613	493	408	4.6	1	0.171	0.0170193	0.115366	0.0179548	Reference
Body Mass Index-NAFLD	UK Biobank	FinnGen (Release 10)	ukb-b-19953	finngen_R10_NAFLD	461460	412181	2568	409613	836	620	4.76639	1	0.14197	0.0160193	0.0779412	0.0165623	Mismatch with Reference
Body Mass Index-NAFLD	UK Biobank	FinnGen (Release 10)	ukb-b-2303	finngen_R10_NAFLD	454884	412181	2568	409613	830	618	4.75464	1	0.141073	0.0161355	0.0772921	0.0165922	Mismatch with Reference
Body Mass Index-Osteoporosis	Biobank Japan	Biobank Japan	bbj-a-1	bbj-a-137	158284	212453	7788	204665	72	71	3.7	1	-0.0539405	0.027376	-0.0511195	0.0262082	Reference
Body Mass Index-Osteoporosis	Majority Hispanic mega-analysis (Wojcik)	Biobank Japan	ebi-a-GCST008025	bbj-a-137	49335	212453	7788	204665	10	10	6.065	1	-0.00969002	0.0257161	-0.00969002	0.0257161	Mismatch with Reference
Body Mass Index-Osteoporosis	FinnGen (Release 10)	Biobank Japan	finngen_R10_BMI_IRN	bbj-a-137	290820	212453	7788	204665	424	410	4.6	1	-0.0220486	0.0128455	-0.0181236	0.0121485	Mismatch with Reference
Body Mass Index-Osteoporosis	UK Biobank	Biobank Japan	ukb-b-19953	bbj-a-137	461460	212453	7788	204665	769	723	4.76639	1	-0.0281861	0.0108076	-0.0196387	0.0105729	Mismatch with Reference
Body Mass Index-Osteoporosis	UK Biobank	Biobank Japan	ukb-b-2303	bbj-a-137	454884	212453	7788	204665	764	719	4.75464	1	-0.0376047	0.0107225	-0.0269219	0.0106028	Mismatch with Reference
Body Mass Index-Osteoporosis	Biobank Japan	FinnGen (Release 10)	bbj-a-1	finngen_R10_M13_OSTEOPOROSIS	158284	399054	8017	391037	70	70	3.7	1	-0.0403036	0.0279474	-0.0403036	0.0279474	Mismatch with Reference
Body Mass Index-Osteoporosis	Majority Hispanic mega-analysis (Wojcik)	FinnGen (Release 10)	ebi-a-GCST008025	finngen_R10_M13_OSTEOPOROSIS	49335	399054	8017	391037	10	10	6.065	1	-0.0241279	0.0190335	-0.0241279	0.0190335	Mismatch with Reference
Body Mass Index-Osteoporosis	FinnGen (Release 10)	FinnGen (Release 10)	finngen_R10_BMI_IRN	finngen_R10_M13_OSTEOPOROSIS	290820	399054	8017	391037	493	484	4.6	1	-0.0298653	0.0105792	-0.0265669	0.0101177	Reference
Body Mass Index-Osteoporosis	UK Biobank	FinnGen (Release 10)	ukb-b-19953	finngen_R10_M13_OSTEOPOROSIS	461460	399054	8017	391037	836	791	4.76639	1	-0.0336425	0.00940956	-0.0303621	0.00879675	Mismatch with Reference
Body Mass Index-Osteoporosis	UK Biobank	FinnGen (Release 10)	ukb-b-2303	finngen_R10_M13_OSTEOPOROSIS	454884	399054	8017	391037	830	784	4.75464	1	-0.0339804	0.00938901	-0.029572	0.00883362	Mismatch with Reference
Body Mass Index-Osteoporosis	Biobank Japan	UK Biobank	bbj-a-1	ukb-b-12141	158284	462933	7547	455386	63	63	3.7	0.0160368	-0.0659527	0.0276373	-0.0659527	0.0276373	Mismatch with Reference
Body Mass Index-Osteoporosis	Majority Hispanic mega-analysis (Wojcik)	UK Biobank	ebi-a-GCST008025	ukb-b-12141	49335	462933	7547	455386	9	9	6.065	0.0160368	-0.0985196	0.0198702	-0.0985196	0.0198702	Mismatch with Reference
Body Mass Index-Osteoporosis	FinnGen (Release 10)	UK Biobank	finngen_R10_BMI_IRN	ukb-b-12141	290820	462933	7547	455386	443	443	4.6	0.0160368	-0.0665759	0.012544	-0.0665759	0.012544	Mismatch with Reference
Body Mass Index-Osteoporosis	UK Biobank	UK Biobank	ukb-b-19953	ukb-b-12141	461460	462933	7547	455386	803	803	4.76639	0.0160368	-0.075962	0.0101923	-0.075962	0.0101923	Reference
Body Mass Index-Osteoporosis	UK Biobank	UK Biobank	ukb-b-2303	ukb-b-12141	454884	462933	7547	455386	795	795	4.75464	0.0160368	-0.0755607	0.0104276	-0.0755607	0.0104276	Mismatch with Reference
Body Mass Index-Rheumatoid Arthritis	Biobank Japan	Biobank Japan	bbj-a-1	GCST90018690	158284	212453	5348	173268	73	70	3.7	1	-0.0411895	0.0304902	-0.0461623	0.0256949	Reference
Body Mass Index-Rheumatoid Arthritis	Majority Hispanic mega-analysis (Wojcik)	Biobank Japan	ebi-a-GCST008025	GCST90018690	49335	212453	5348	173268	10	10	6.065	1	-0.0188144	0.0248318	-0.0188144	0.0248318	Mismatch with Reference
Body Mass Index-Rheumatoid Arthritis	FinnGen (Release 10)	Biobank Japan	finngen_R10_BMI_IRN	GCST90018690	290820	212453	5348	173268	438	413	4.6	1	-0.0209687	0.0147888	-0.0159753	0.0142758	Mismatch with Reference
Body Mass Index-Rheumatoid Arthritis	UK Biobank	Biobank Japan	ukb-b-19953	GCST90018690	461460	212453	5348	173268	782	691	4.76639	1	-0.0203866	0.0136005	-0.0231974	0.0125874	Mismatch with Reference
Body Mass Index-Rheumatoid Arthritis	UK Biobank	Biobank Japan	ukb-b-2303	GCST90018690	454884	212453	5348	173268	772	693	4.75464	1	-0.0172007	0.0131159	-0.021634	0.0125695	Mismatch with Reference
Body Mass Index-Rheumatoid Arthritis	Biobank Japan	FinnGen (Release 10)	bbj-a-1	finngen_R10_M13_RHEUMA	158284	276465	13621	262844	70	69	3.7	1	0.0457584	0.0235636	0.046394	0.0221257	Mismatch with Reference
Body Mass Index-Rheumatoid Arthritis	Majority Hispanic mega-analysis (Wojcik)	FinnGen (Release 10)	ebi-a-GCST008025	finngen_R10_M13_RHEUMA	49335	276465	13621	262844	10	10	6.065	1	0.0286618	0.0142568	0.0286618	0.0142568	Mismatch with Reference
Body Mass Index-Rheumatoid Arthritis	FinnGen (Release 10)	FinnGen (Release 10)	finngen_R10_BMI_IRN	finngen_R10_M13_RHEUMA	290820	276465	13621	262844	493	487	4.6	1	0.043284	0.00910605	0.0429524	0.00876088	Reference
Body Mass Index-Rheumatoid Arthritis	UK Biobank	FinnGen (Release 10)	ukb-b-19953	finngen_R10_M13_RHEUMA	461460	276465	13621	262844	836	810	4.76639	1	0.0639031	0.00811201	0.0620977	0.00748517	Mismatch with Reference
Body Mass Index-Rheumatoid Arthritis	UK Biobank	FinnGen (Release 10)	ukb-b-2303	finngen_R10_M13_RHEUMA	454884	276465	13621	262844	830	806	4.75464	1	0.0615053	0.00803808	0.0606951	0.0074831	Mismatch with Reference
Body Mass Index-Rheumatoid Arthritis	Biobank Japan	European meta-analysis (Okada)	bbj-a-1	ieu-a-832	158284	58284	14361	43923	66	65	3.7	1	0.0335117	0.0356091	0.0351231	0.0335092	Mismatch, No Reference
Body Mass Index-Rheumatoid Arthritis	Majority Hispanic mega-analysis (Wojcik)	European meta-analysis (Okada)	ebi-a-GCST008025	ieu-a-832	49335	58284	14361	43923	9	9	6.065	1	-0.0392018	0.022884	-0.0392018	0.022884	Mismatch, No Reference
Body Mass Index-Rheumatoid Arthritis	FinnGen (Release 10)	European meta-analysis (Okada)	finngen_R10_BMI_IRN	ieu-a-832	290820	58284	14361	43923	432	396	4.6	1	0.00866343	0.0157849	0.00518378	0.0133852	Mismatch, No Reference
Body Mass Index-Rheumatoid Arthritis	UK Biobank	European meta-analysis (Okada)	ukb-b-19953	ieu-a-832	461460	58284	14361	43923	783	663	4.76639	1	0.0288245	0.0139273	0.0236593	0.0111552	Mismatch, No Reference
Body Mass Index-Rheumatoid Arthritis	UK Biobank	European meta-analysis (Okada)	ukb-b-2303	ieu-a-832	454884	58284	14361	43923	772	657	4.75464	1	0.0250489	0.0138625	0.0162322	0.0111689	Mismatch, No Reference
Body Mass Index-Rheumatoid Arthritis	Biobank Japan	European + East Asian meta-analysis (Okada)	bbj-a-1	ieu-a-833	158284	80799	19234	61565	69	68	3.7	1	0.00107139	0.0281379	0.000478047	0.0265267	Mismatch, No Reference
Body Mass Index-Rheumatoid Arthritis	Majority Hispanic mega-analysis (Wojcik)	European + East Asian meta-analysis (Okada)	ebi-a-GCST008025	ieu-a-833	49335	80799	19234	61565	10	10	6.065	1	-0.0289838	0.0161178	-0.0289838	0.0161178	Mismatch, No Reference
Body Mass Index-Rheumatoid Arthritis	FinnGen (Release 10)	European + East Asian meta-analysis (Okada)	finngen_R10_BMI_IRN	ieu-a-833	290820	80799	19234	61565	454	440	4.6	1	0.00102417	0.0117608	0.00143156	0.0107744	Mismatch, No Reference
Body Mass Index-Rheumatoid Arthritis	UK Biobank	European + East Asian meta-analysis (Okada)	ukb-b-19953	ieu-a-833	461460	80799	19234	61565	804	716	4.76639	1	0.0174659	0.0113357	0.00607483	0.0092221	Mismatch, No Reference
Body Mass Index-Rheumatoid Arthritis	UK Biobank	European + East Asian meta-analysis (Okada)	ukb-b-2303	ieu-a-833	454884	80799	19234	61565	800	718	4.75464	1	0.0150709	0.0111454	0.00483323	0.00906809	Mismatch, No Reference
Body Mass Index-Rheumatoid Arthritis	Biobank Japan	UK Biobank	bbj-a-1	ukb-b-9125	158284	462933	5201	457732	63	63	3.7	0.0111087	0.0573364	0.0340891	0.0573364	0.0340891	Mismatch with Reference
Body Mass Index-Rheumatoid Arthritis	Majority Hispanic mega-analysis (Wojcik)	UK Biobank	ebi-a-GCST008025	ukb-b-9125	49335	462933	5201	457732	9	9	6.065	0.0111087	0.0473648	0.0221982	0.0473648	0.0221982	Mismatch with Reference
Body Mass Index-Rheumatoid Arthritis	FinnGen (Release 10)	UK Biobank	finngen_R10_BMI_IRN	ukb-b-9125	290820	462933	5201	457732	430	430	4.6	0.0111087	0.0380085	0.0143378	0.0380085	0.0143378	Mismatch with Reference
Body Mass Index-Rheumatoid Arthritis	UK Biobank	UK Biobank	ukb-b-19953	ukb-b-9125	461460	462933	5201	457732	787	787	4.76639	0.0111087	0.0730396	0.0114204	0.0730396	0.0114204	Reference
Body Mass Index-Rheumatoid Arthritis	UK Biobank	UK Biobank	ukb-b-2303	ukb-b-9125	454884	462933	5201	457732	777	777	4.75464	0.0111087	0.0731123	0.0115365	0.0731123	0.0115365	Mismatch with Reference
Body Mass Index-Schizophrenia	Biobank Japan	FinnGen (Release 10)	bbj-a-1	finngen_R10_F5_SCHZPHR	158284	405094	6708	398386	70	63	3.7	1	-0.129644	0.0431157	-0.112944	0.0373464	Mismatch with Reference
Body Mass Index-Schizophrenia	Majority Hispanic mega-analysis (Wojcik)	FinnGen (Release 10)	ebi-a-GCST008025	finngen_R10_F5_SCHZPHR	49335	405094	6708	398386	10	10	6.065	1	-0.0260547	0.0317806	-0.0260547	0.0317806	Mismatch with Reference
Body Mass Index-Schizophrenia	FinnGen (Release 10)	FinnGen (Release 10)	finngen_R10_BMI_IRN	finngen_R10_F5_SCHZPHR	290820	405094	6708	398386	493	420	4.6	1	-0.0456224	0.0178185	-0.0250392	0.0164894	Reference
Body Mass Index-Schizophrenia	UK Biobank	FinnGen (Release 10)	ukb-b-19953	finngen_R10_F5_SCHZPHR	461460	405094	6708	398386	836	649	4.76639	1	-0.0729017	0.0155541	-0.036426	0.0149975	Mismatch with Reference
Body Mass Index-Schizophrenia	UK Biobank	FinnGen (Release 10)	ukb-b-2303	finngen_R10_F5_SCHZPHR	454884	405094	6708	398386	830	645	4.75464	1	-0.0763684	0.0154711	-0.0364829	0.0150629	Mismatch with Reference
Body Mass Index-Schizophrenia	Biobank Japan	Schizophrenia Working Group	bbj-a-1	ieu-b-42	158284	77096	33640	43456	68	65	3.7	1	-0.0247667	0.0285336	-0.0202348	0.0235866	Mismatch, No Reference
Body Mass Index-Schizophrenia	Majority Hispanic mega-analysis (Wojcik)	Schizophrenia Working Group	ebi-a-GCST008025	ieu-b-42	49335	77096	33640	43456	10	10	6.065	1	0.0118825	0.0136965	0.0118825	0.0136965	Mismatch, No Reference
Body Mass Index-Schizophrenia	FinnGen (Release 10)	Schizophrenia Working Group	finngen_R10_BMI_IRN	ieu-b-42	290820	77096	33640	43456	482	468	4.6	1	-0.00301025	0.0111173	-0.000321849	0.0104106	Mismatch, No Reference
Body Mass Index-Schizophrenia	UK Biobank	Schizophrenia Working Group	ukb-b-19953	ieu-b-42	461460	77096	33640	43456	833	778	4.76639	1	-0.0388623	0.00964669	-0.0287494	0.00835912	Mismatch, No Reference
Body Mass Index-Schizophrenia	UK Biobank	Schizophrenia Working Group	ukb-b-2303	ieu-b-42	454884	77096	33640	43456	824	763	4.75464	1	-0.0391865	0.00989199	-0.0275649	0.00847525	Mismatch, No Reference
Body Mass Index-Schizophrenia	Biobank Japan	East Asian meta-analysis (Lam)	bbj-a-1	ieu-b-5070	158284	58140	22778	35362	72	71	3.7	1	-0.0213354	0.0291619	-0.0198336	0.0276703	Mismatch, No Reference
Body Mass Index-Schizophrenia	Majority Hispanic mega-analysis (Wojcik)	East Asian meta-analysis (Lam)	ebi-a-GCST008025	ieu-b-5070	49335	58140	22778	35362	9	9	6.065	1	0.0054265	0.0218674	0.0054265	0.0218674	Mismatch, No Reference
Body Mass Index-Schizophrenia	FinnGen (Release 10)	East Asian meta-analysis (Lam)	finngen_R10_BMI_IRN	ieu-b-5070	290820	58140	22778	35362	441	408	4.6	1	-0.0320797	0.0148188	-0.0135343	0.0134609	Mismatch, No Reference
Body Mass Index-Schizophrenia	UK Biobank	East Asian meta-analysis (Lam)	ukb-b-19953	ieu-b-5070	461460	58140	22778	35362	795	686	4.76639	1	-0.048149	0.0132272	-0.0352693	0.0105984	Mismatch, No Reference
Body Mass Index-Schizophrenia	UK Biobank	East Asian meta-analysis (Lam)	ukb-b-2303	ieu-b-5070	454884	58140	22778	35362	786	683	4.75464	1	-0.0576053	0.0130869	-0.0442263	0.0106874	Mismatch, No Reference
Body Mass Index-Schizophrenia	Biobank Japan	European meta-analysis (Trubetskoy)	bbj-a-1	ieu-b-5102	158284	127906	52017	75889	66	63	3.7	1	0.00697049	0.0246224	0.00885488	0.0201265	Mismatch, No Reference
Body Mass Index-Schizophrenia	Majority Hispanic mega-analysis (Wojcik)	European meta-analysis (Trubetskoy)	ebi-a-GCST008025	ieu-b-5102	49335	127906	52017	75889	9	9	6.065	1	0.0162043	0.017031	0.0162043	0.017031	Mismatch, No Reference
Body Mass Index-Schizophrenia	FinnGen (Release 10)	European meta-analysis (Trubetskoy)	finngen_R10_BMI_IRN	ieu-b-5102	290820	127906	52017	75889	473	468	4.6	1	-0.00507754	0.0094655	-0.00405231	0.00918916	Mismatch, No Reference
Body Mass Index-Schizophrenia	UK Biobank	European meta-analysis (Trubetskoy)	ukb-b-19953	ieu-b-5102	461460	127906	52017	75889	834	792	4.76639	1	-0.0268593	0.00863218	-0.0201661	0.00763045	Mismatch, No Reference
Body Mass Index-Schizophrenia	UK Biobank	European meta-analysis (Trubetskoy)	ukb-b-2303	ieu-b-5102	454884	127906	52017	75889	824	780	4.75464	1	-0.0272275	0.0087715	-0.0207644	0.00771318	Mismatch, No Reference
Body Mass Index-Stroke	Biobank Japan	Biobank Japan	bbj-a-1	GCST90018644	158284	210054	22664	152022	73	73	3.7	1	0.0467927	0.0164672	0.0467927	0.0164672	Reference
Body Mass Index-Stroke	Majority Hispanic mega-analysis (Wojcik)	Biobank Japan	ebi-a-GCST008025	GCST90018644	49335	210054	22664	152022	10	10	6.065	1	0.0276972	0.0131374	0.0276972	0.0131374	Mismatch with Reference
Body Mass Index-Stroke	FinnGen (Release 10)	Biobank Japan	finngen_R10_BMI_IRN	GCST90018644	290820	210054	22664	152022	438	438	4.6	1	0.0389315	0.00779577	0.0389315	0.00779577	Mismatch with Reference
Body Mass Index-Stroke	UK Biobank	Biobank Japan	ukb-b-19953	GCST90018644	461460	210054	22664	152022	782	779	4.76639	1	0.0171949	0.00694123	0.0169482	0.00684433	Mismatch with Reference
Body Mass Index-Stroke	UK Biobank	Biobank Japan	ukb-b-2303	GCST90018644	454884	210054	22664	152022	772	770	4.75464	1	0.0247822	0.00674918	0.0248297	0.00668302	Mismatch with Reference
Body Mass Index-Stroke	Biobank Japan	Global Biobank Meta-analysis Initiative (AFR)	bbj-a-1	GCST90399729	158284	25577	1161	24416	68	44	3.7	1	-0.0285471	0.0769429	-0.00208622	0.0773861	Mismatch, No Reference
Body Mass Index-Stroke	Majority Hispanic mega-analysis (Wojcik)	Global Biobank Meta-analysis Initiative (AFR)	ebi-a-GCST008025	GCST90399729	49335	25577	1161	24416	10	9	6.065	1	-0.125169	0.07083	-0.0833772	0.0736308	Mismatch, No Reference
Body Mass Index-Stroke	FinnGen (Release 10)	Global Biobank Meta-analysis Initiative (AFR)	finngen_R10_BMI_IRN	GCST90399729	290820	25577	1161	24416	450	231	4.6	1	-0.0529192	0.0401249	-0.003829	0.0480464	Mismatch, No Reference
Body Mass Index-Stroke	UK Biobank	Global Biobank Meta-analysis Initiative (AFR)	ukb-b-19953	GCST90399729	461460	25577	1161	24416	801	376	4.76639	1	-0.027662	0.0313367	-0.0228009	0.0408443	Mismatch, No Reference
Body Mass Index-Stroke	UK Biobank	Global Biobank Meta-analysis Initiative (AFR)	ukb-b-2303	GCST90399729	454884	25577	1161	24416	797	373	4.75464	1	-0.00909729	0.031117	-0.0177137	0.0402679	Mismatch, No Reference
Body Mass Index-Stroke	Biobank Japan	MEGASTROKE	bbj-a-1	ebi-a-GCST006906	158284	446696	40585	406111	68	68	3.7	1	0.00918333	0.0143205	0.00918333	0.0143205	Mismatch, No Reference
Body Mass Index-Stroke	Majority Hispanic mega-analysis (Wojcik)	MEGASTROKE	ebi-a-GCST008025	ebi-a-GCST006906	49335	446696	40585	406111	10	10	6.065	1	0.0249714	0.010923	0.0249714	0.010923	Mismatch, No Reference
Body Mass Index-Stroke	FinnGen (Release 10)	MEGASTROKE	finngen_R10_BMI_IRN	ebi-a-GCST006906	290820	446696	40585	406111	481	479	4.6	1	0.0153444	0.00678708	0.015548	0.0067092	Mismatch, No Reference
Body Mass Index-Stroke	UK Biobank	MEGASTROKE	ukb-b-19953	ebi-a-GCST006906	461460	446696	40585	406111	835	833	4.76639	1	0.0337192	0.0057331	0.033299	0.00568988	Mismatch, No Reference
Body Mass Index-Stroke	UK Biobank	MEGASTROKE	ukb-b-2303	ebi-a-GCST006906	454884	446696	40585	406111	829	826	4.75464	1	0.0344965	0.00578701	0.0343052	0.00572777	Mismatch, No Reference
Body Mass Index-Stroke	Biobank Japan	FinnGen (Release 10)	bbj-a-1	finngen_R10_C_STROKE	158284	340999	43132	297867	70	70	3.7	1	-0.0173979	0.0138978	-0.0173979	0.0138978	Mismatch with Reference
Body Mass Index-Stroke	Majority Hispanic mega-analysis (Wojcik)	FinnGen (Release 10)	ebi-a-GCST008025	finngen_R10_C_STROKE	49335	340999	43132	297867	10	10	6.065	1	0.00737751	0.0110391	0.00737751	0.0110391	Mismatch with Reference
Body Mass Index-Stroke	FinnGen (Release 10)	FinnGen (Release 10)	finngen_R10_BMI_IRN	finngen_R10_C_STROKE	290820	340999	43132	297867	493	493	4.6	1	0.035564	0.00581352	0.035564	0.00581352	Reference
Body Mass Index-Stroke	UK Biobank	FinnGen (Release 10)	ukb-b-19953	finngen_R10_C_STROKE	461460	340999	43132	297867	836	834	4.76639	1	0.0436817	0.00528126	0.0435731	0.00523468	Mismatch with Reference
Body Mass Index-Stroke	UK Biobank	FinnGen (Release 10)	ukb-b-2303	finngen_R10_C_STROKE	454884	340999	43132	297867	830	830	4.75464	1	0.0434608	0.00519409	0.0434608	0.00519409	Mismatch with Reference
Body Mass Index-Stroke	Biobank Japan	UK Biobank	bbj-a-1	ukb-b-6358	158284	462933	6116	456817	63	63	3.7	0.0130369	-0.0142799	0.0252309	-0.0142799	0.0252309	Mismatch with Reference
Body Mass Index-Stroke	Majority Hispanic mega-analysis (Wojcik)	UK Biobank	ebi-a-GCST008025	ukb-b-6358	49335	462933	6116	456817	9	9	6.065	0.0130369	-0.00402175	0.0292166	-0.00402175	0.0292166	Mismatch with Reference
Body Mass Index-Stroke	FinnGen (Release 10)	UK Biobank	finngen_R10_BMI_IRN	ukb-b-6358	290820	462933	6116	456817	433	433	4.6	0.0130369	0.0435783	0.0122667	0.0435783	0.0122667	Mismatch with Reference
Body Mass Index-Stroke	UK Biobank	UK Biobank	ukb-b-19953	ukb-b-6358	461460	462933	6116	456817	798	798	4.76639	0.0130369	0.0923746	0.0103189	0.0923746	0.0103189	Reference
Body Mass Index-Stroke	UK Biobank	UK Biobank	ukb-b-2303	ukb-b-6358	454884	462933	6116	456817	788	788	4.75464	0.0130369	0.0934202	0.0103018	0.0934202	0.0103018	Mismatch with Reference
Body Mass Index-Type 2 diabetes	Biobank Japan	Biobank Japan	bbj-a-1	GCST90018706	158284	191764	45383	132032	73	64	3.7	1	0.121808	0.0604879	0.206884	0.032861	Reference
Body Mass Index-Type 2 diabetes	Majority Hispanic mega-analysis (Wojcik)	Biobank Japan	ebi-a-GCST008025	GCST90018706	49335	191764	45383	132032	10	10	6.065	1	0.181095	0.0219335	0.181095	0.0219335	Mismatch with Reference
Body Mass Index-Type 2 diabetes	FinnGen (Release 10)	Biobank Japan	finngen_R10_BMI_IRN	GCST90018706	290820	191764	45383	132032	438	430	4.6	1	0.0956861	0.010379	0.0924677	0.00972191	Mismatch with Reference
Body Mass Index-Type 2 diabetes	UK Biobank	Biobank Japan	ukb-b-19953	GCST90018706	461460	191764	45383	132032	782	764	4.76639	1	0.137532	0.0077589	0.133877	0.00721211	Mismatch with Reference
Body Mass Index-Type 2 diabetes	UK Biobank	Biobank Japan	ukb-b-2303	GCST90018706	454884	191764	45383	132032	772	754	4.75464	1	0.133172	0.00798935	0.128406	0.00739109	Mismatch with Reference
Body Mass Index-Type 2 diabetes	Biobank Japan	South Asian meta-analysis (Loh)	bbj-a-1	GCST90093109	158284	50533	16677	33856	71	68	3.7	1	0.0721255	0.0428251	0.101977	0.0368093	Mismatch, No Reference
Body Mass Index-Type 2 diabetes	Majority Hispanic mega-analysis (Wojcik)	South Asian meta-analysis (Loh)	ebi-a-GCST008025	GCST90093109	49335	50533	16677	33856	9	9	6.065	1	0.115793	0.0240519	0.115793	0.0240519	Mismatch, No Reference
Body Mass Index-Type 2 diabetes	FinnGen (Release 10)	South Asian meta-analysis (Loh)	finngen_R10_BMI_IRN	GCST90093109	290820	50533	16677	33856	475	460	4.6	1	0.0919558	0.0124274	0.0965737	0.011216	Mismatch, No Reference
Body Mass Index-Type 2 diabetes	UK Biobank	South Asian meta-analysis (Loh)	ukb-b-19953	GCST90093109	461460	50533	16677	33856	806	761	4.76639	1	0.111665	0.0100238	0.105019	0.00899787	Mismatch, No Reference
Body Mass Index-Type 2 diabetes	UK Biobank	South Asian meta-analysis (Loh)	ukb-b-2303	GCST90093109	454884	50533	16677	33856	801	756	4.75464	1	0.111953	0.0100197	0.103683	0.00901416	Mismatch, No Reference
Body Mass Index-Type 2 diabetes	Biobank Japan	European + Pakistani meta-analysis (Xue)	bbj-a-1	ebi-a-GCST006867	158284	659316	62892	596424	64	58	3.7	1	0.106149	0.0454563	0.151689	0.0271611	Mismatch, No Reference
Body Mass Index-Type 2 diabetes	Majority Hispanic mega-analysis (Wojcik)	European + Pakistani meta-analysis (Xue)	ebi-a-GCST008025	ebi-a-GCST006867	49335	659316	62892	596424	8	8	6.065	1	0.148606	0.0135906	0.148606	0.0135906	Mismatch, No Reference
Body Mass Index-Type 2 diabetes	FinnGen (Release 10)	European + Pakistani meta-analysis (Xue)	finngen_R10_BMI_IRN	ebi-a-GCST006867	290820	659316	62892	596424	382	377	4.6	1	0.162994	0.00887606	0.162765	0.00844669	Mismatch, No Reference
Body Mass Index-Type 2 diabetes	UK Biobank	European + Pakistani meta-analysis (Xue)	ukb-b-19953	ebi-a-GCST006867	461460	659316	62892	596424	734	715	4.76639	1	0.220361	0.00636061	0.215901	0.00592219	Mismatch, No Reference
Body Mass Index-Type 2 diabetes	UK Biobank	European + Pakistani meta-analysis (Xue)	ukb-b-2303	ebi-a-GCST006867	454884	659316	62892	596424	720	705	4.75464	1	0.223788	0.00628519	0.219902	0.00596125	Mismatch, No Reference
Body Mass Index-Type 2 diabetes	Biobank Japan	Majority Hispanic mega-analysis (Wojcik)	bbj-a-1	ebi-a-GCST008048	158284	45725	14042	31683	73	68	3.7	1	0.0275569	0.0376049	0.0466058	0.0272231	Mismatch with Reference
Body Mass Index-Type 2 diabetes	Majority Hispanic mega-analysis (Wojcik)	Majority Hispanic mega-analysis (Wojcik)	ebi-a-GCST008025	ebi-a-GCST008048	49335	45725	14042	31683	10	10	6.065	1	0.0680439	0.0191785	0.0680439	0.0191785	Reference
Body Mass Index-Type 2 diabetes	FinnGen (Release 10)	Majority Hispanic mega-analysis (Wojcik)	finngen_R10_BMI_IRN	ebi-a-GCST008048	290820	45725	14042	31683	487	471	4.6	1	0.0473338	0.0121454	0.047187	0.0110778	Mismatch with Reference
Body Mass Index-Type 2 diabetes	UK Biobank	Majority Hispanic mega-analysis (Wojcik)	ukb-b-19953	ebi-a-GCST008048	461460	45725	14042	31683	835	790	4.76639	1	0.0602814	0.00949326	0.0557915	0.00896583	Mismatch with Reference
Body Mass Index-Type 2 diabetes	UK Biobank	Majority Hispanic mega-analysis (Wojcik)	ukb-b-2303	ebi-a-GCST008048	454884	45725	14042	31683	830	787	4.75464	1	0.0602944	0.00951185	0.0576058	0.00896091	Mismatch with Reference
Body Mass Index-Type 2 diabetes	Biobank Japan	FinnGen (Release 10)	bbj-a-1	finngen_R10_T2D	158284	400197	65085	335112	70	66	3.7	1	0.0629417	0.0432208	0.102695	0.0351184	Mismatch with Reference
Body Mass Index-Type 2 diabetes	Majority Hispanic mega-analysis (Wojcik)	FinnGen (Release 10)	ebi-a-GCST008025	finngen_R10_T2D	49335	400197	65085	335112	10	10	6.065	1	0.15076	0.0217295	0.15076	0.0217295	Mismatch with Reference
Body Mass Index-Type 2 diabetes	FinnGen (Release 10)	FinnGen (Release 10)	finngen_R10_BMI_IRN	finngen_R10_T2D	290820	400197	65085	335112	493	487	4.6	1	0.209093	0.00644929	0.208137	0.00622492	Reference
Body Mass Index-Type 2 diabetes	UK Biobank	FinnGen (Release 10)	ukb-b-19953	finngen_R10_T2D	461460	400197	65085	335112	836	816	4.76639	1	0.173839	0.00622611	0.168842	0.00585426	Mismatch with Reference
Body Mass Index-Type 2 diabetes	UK Biobank	FinnGen (Release 10)	ukb-b-2303	finngen_R10_T2D	454884	400197	65085	335112	830	807	4.75464	1	0.174322	0.00622318	0.16922	0.00578359	Mismatch with Reference
Body Mass Index-Type 2 diabetes	Biobank Japan	UK Biobank	bbj-a-1	ukb-b-13806	158284	462933	2972	459961	61	61	3.7	0.00637872	0.084607	0.0584015	0.084607	0.0584015	Mismatch with Reference
Body Mass Index-Type 2 diabetes	Majority Hispanic mega-analysis (Wojcik)	UK Biobank	ebi-a-GCST008025	ukb-b-13806	49335	462933	2972	459961	9	9	6.065	0.00637872	0.191843	0.0354395	0.191843	0.0354395	Mismatch with Reference
Body Mass Index-Type 2 diabetes	FinnGen (Release 10)	UK Biobank	finngen_R10_BMI_IRN	ukb-b-13806	290820	462933	2972	459961	403	403	4.6	0.00637872	0.168736	0.0196685	0.168736	0.0196685	Mismatch with Reference
Body Mass Index-Type 2 diabetes	UK Biobank	UK Biobank	ukb-b-19953	ukb-b-13806	461460	462933	2972	459961	757	757	4.76639	0.00637872	0.259404	0.0163497	0.259404	0.0163497	Reference
Body Mass Index-Type 2 diabetes	UK Biobank	UK Biobank	ukb-b-2303	ukb-b-13806	454884	462933	2972	459961	748	748	4.75464	0.00637872	0.256494	0.0165944	0.256494	0.0165944	Mismatch with Reference
Bone mineral density-Alzheimer's	UK Biobank	European Alzheimer & Dementia Biobank (EADB)	ebi-a-GCST006979	ebi-a-GCST90027158	426824	487511	85934	401577	1392	1390	1	1	0.0202182	0.0157543	0.0203184	0.0156705	Mismatch, No Reference
Bone mineral density-Alzheimer's	UK Biobank	European Alzheimer & Dementia Biobank (EADB)	GCST006433	ebi-a-GCST90027158	394929	487511	85934	401577	1286	1285	1	1	0.0136294	0.0147366	0.013488	0.0146913	Mismatch, No Reference
Bone mineral density-Alzheimer's	Taiwan Biobank	European Alzheimer & Dementia Biobank (EADB)	GCST90278621	ebi-a-GCST90027158	92615	487511	85934	401577	114	114	1.49	1	0.00994778	0.0173981	0.00994778	0.0173981	Mismatch, No Reference
Bone mineral density-Alzheimer's	UK Biobank	FinnGen (Release 10)	ebi-a-GCST006979	finngen_R10_G6_ALZHEIMER	426824	412181	10520	401661	1393	1361	1	1	0.0522815	0.0269896	0.0486024	0.0255639	Mismatch, No Reference
Bone mineral density-Alzheimer's	UK Biobank	FinnGen (Release 10)	GCST006433	finngen_R10_G6_ALZHEIMER	394929	412181	10520	401661	1282	1257	1	1	0.0467065	0.0246511	0.0397373	0.0235102	Mismatch, No Reference
Bone mineral density-Alzheimer's	Taiwan Biobank	FinnGen (Release 10)	GCST90278621	finngen_R10_G6_ALZHEIMER	92615	412181	10520	401661	114	114	1.49	1	0.0234735	0.0290176	0.0234735	0.0290176	Mismatch, No Reference
Bone mineral density-Anemia	UK Biobank	Biobank Japan	ebi-a-GCST006979	ebi-a-GCST90018652	426824	178675	4618	174057	1187	1089	1	1	0.0128431	0.0376073	0.0399379	0.0378166	Mismatch, No Reference
Bone mineral density-Anemia	UK Biobank	Biobank Japan	GCST006433	ebi-a-GCST90018652	394929	178675	4618	174057	1088	1017	1	1	0.0103428	0.035809	0.0315778	0.0354571	Mismatch, No Reference
Bone mineral density-Anemia	Taiwan Biobank	Biobank Japan	GCST90278621	ebi-a-GCST90018652	92615	178675	4618	174057	115	115	1.49	1	-0.0107351	0.0389626	-0.0107351	0.0389626	Mismatch, No Reference
Bone mineral density-Anemia	UK Biobank	UKBB + BBJ + FinnGen	ebi-a-GCST006979	ebi-a-GCST90018872	426824	659616	16935	642681	1396	1392	1	1	-0.0286616	0.018935	-0.0274933	0.0187819	Mismatch, No Reference
Bone mineral density-Anemia	UK Biobank	UKBB + BBJ + FinnGen	GCST006433	ebi-a-GCST90018872	394929	659616	16935	642681	1295	1291	1	1	-0.0185108	0.0171885	-0.0176624	0.0170108	Mismatch, No Reference
Bone mineral density-Anemia	Taiwan Biobank	UKBB + BBJ + FinnGen	GCST90278621	ebi-a-GCST90018872	92615	659616	16935	642681	115	115	1.49	1	-0.0157112	0.0204744	-0.0157112	0.0204744	Mismatch, No Reference
Bone mineral density-Anemia	UK Biobank	UK Biobank	ebi-a-GCST006979	ebi-a-GCST90038678	426824	484598	5259	479339	1388	1388	1	0.0107345	-0.058309	0.0307421	-0.058309	0.0307421	Reference
Bone mineral density-Anemia	UK Biobank	UK Biobank	GCST006433	ebi-a-GCST90038678	394929	484598	5259	479339	1300	1300	1	0.0107345	-0.0422136	0.0285022	-0.0422136	0.0285022	Mismatch with Reference
Bone mineral density-Anemia	Taiwan Biobank	UK Biobank	GCST90278621	ebi-a-GCST90038678	92615	484598	5259	479339	114	114	1.49	0.0107345	-0.0226842	0.0371752	-0.0226842	0.0371752	Mismatch with Reference
Bone mineral density-Anemia	UK Biobank	FinnGen (Release 10)	ebi-a-GCST006979	finngen_R10_D3_ANAEMIA_IRONDEF	426824	408837	15153	393684	1393	1390	1	1	0.00721588	0.0203275	0.00672583	0.0201904	Mismatch, No Reference
Bone mineral density-Anemia	UK Biobank	FinnGen (Release 10)	GCST006433	finngen_R10_D3_ANAEMIA_IRONDEF	394929	408837	15153	393684	1282	1275	1	1	0.00290072	0.018968	0.00220121	0.0186271	Mismatch, No Reference
Bone mineral density-Anemia	Taiwan Biobank	FinnGen (Release 10)	GCST90278621	finngen_R10_D3_ANAEMIA_IRONDEF	92615	408837	15153	393684	114	114	1.49	1	-0.0211593	0.0243421	-0.0211593	0.0243421	Mismatch, No Reference
Bone mineral density-Asthma	UK Biobank	UK Biobank	ebi-a-GCST006979	ebi-a-GCST90014325	426824	408442	56167	352255	1396	1394	1	1	0.00701074	0.0131242	0.0067561	0.013052	Reference
Bone mineral density-Asthma	UK Biobank	UK Biobank	GCST006433	ebi-a-GCST90014325	394929	408442	56167	352255	1309	1306	1	1	-0.00258927	0.011961	-0.00248486	0.011847	Mismatch with Reference
Bone mineral density-Asthma	Taiwan Biobank	UK Biobank	GCST90278621	ebi-a-GCST90014325	92615	408442	56167	352255	114	114	1.49	1	0.00697844	0.0154348	0.00697844	0.0154348	Mismatch with Reference
Bone mineral density-Asthma	UK Biobank	Biobank Japan	ebi-a-GCST006979	ebi-a-GCST90018575	426824	175948	13015	162933	1187	1169	1	1	0.0731833	0.0264776	0.0683217	0.0252377	Mismatch, No Reference
Bone mineral density-Asthma	UK Biobank	Biobank Japan	GCST006433	ebi-a-GCST90018575	394929	175948	13015	162933	1088	1073	1	1	0.0489706	0.0254547	0.048231	0.0242272	Mismatch, No Reference
Bone mineral density-Asthma	Taiwan Biobank	Biobank Japan	GCST90278621	ebi-a-GCST90018575	92615	175948	13015	162933	115	115	1.49	1	0.0114602	0.0283215	0.0114602	0.0283215	Mismatch, No Reference
Bone mineral density-Asthma	UK Biobank	FinnGen (Release 10)	ebi-a-GCST006979	finngen_R10_J10_ASTHMA_EXMORE	426824	266418	46684	219734	1393	1393	1	1	0.0235714	0.0153425	0.0235714	0.0153425	Mismatch, No Reference
Bone mineral density-Asthma	UK Biobank	FinnGen (Release 10)	GCST006433	finngen_R10_J10_ASTHMA_EXMORE	394929	266418	46684	219734	1282	1281	1	1	0.0137987	0.0144381	0.0140507	0.014393	Mismatch, No Reference
Bone mineral density-Asthma	Taiwan Biobank	FinnGen (Release 10)	GCST90278621	finngen_R10_J10_ASTHMA_EXMORE	92615	266418	46684	219734	114	114	1.49	1	-0.00706195	0.0171469	-0.00706195	0.0171469	Mismatch, No Reference
Bone mineral density-Asthma	UK Biobank	SAS (Pan-UK Biobank)	ebi-a-GCST006979	ukb-e-495_CSA	426824	8789	903	7886	1316	811	1	1	0.0425369	0.0820218	0.0225741	0.0923598	Mismatch, No Reference
Bone mineral density-Asthma	UK Biobank	SAS (Pan-UK Biobank)	GCST006433	ukb-e-495_CSA	394929	8789	903	7886	1217	765	1	1	0.0492309	0.0761281	0.0153183	0.0847547	Mismatch, No Reference
Bone mineral density-Asthma	Taiwan Biobank	SAS (Pan-UK Biobank)	GCST90278621	ukb-e-495_CSA	92615	8789	903	7886	114	99	1.49	1	0.134065	0.0918611	0.199822	0.0944736	Mismatch, No Reference
Bone mineral density-Atopic Dermatitis	UK Biobank	Biobank Japan	ebi-a-GCST006979	GCST90018564	426824	168103	4296	163807	1187	1060	1	1	0.0289653	0.0429418	0.0405067	0.0440138	Mismatch, No Reference
Bone mineral density-Atopic Dermatitis	UK Biobank	Biobank Japan	GCST006433	GCST90018564	394929	168103	4296	163807	1088	972	1	1	0.000445666	0.0404358	0.027227	0.0411677	Mismatch, No Reference
Bone mineral density-Atopic Dermatitis	Taiwan Biobank	Biobank Japan	GCST90278621	GCST90018564	92615	168103	4296	163807	115	114	1.49	1	0.0307161	0.04388	0.030211	0.0424948	Mismatch, No Reference
Bone mineral density-Atopic Dermatitis	UK Biobank	UKBB + BBJ + FinnGen	ebi-a-GCST006979	ebi-a-GCST90018784	426824	649402	10520	638882	1396	1359	1	1	-0.0103474	0.0262525	-0.00372625	0.0246474	Mismatch, No Reference
Bone mineral density-Atopic Dermatitis	UK Biobank	UKBB + BBJ + FinnGen	GCST006433	ebi-a-GCST90018784	394929	649402	10520	638882	1295	1251	1	1	-0.017375	0.0250606	-0.0163256	0.0234675	Mismatch, No Reference
Bone mineral density-Atopic Dermatitis	Taiwan Biobank	UKBB + BBJ + FinnGen	GCST90278621	ebi-a-GCST90018784	92615	649402	10520	638882	115	114	1.49	1	0.0571071	0.0292816	0.0576364	0.0281939	Mismatch, No Reference
Bone mineral density-Atopic Dermatitis	UK Biobank	FinnGen + UKBB + Estonian Biobank	ebi-a-GCST006979	ebi-a-GCST90027161	426824	796661	22474	774187	1388	1382	1	1	0.00693315	0.0176196	0.00709179	0.017335	Mismatch, No Reference
Bone mineral density-Atopic Dermatitis	UK Biobank	FinnGen + UKBB + Estonian Biobank	GCST006433	ebi-a-GCST90027161	394929	796661	22474	774187	1277	1269	1	1	0.00779813	0.0166695	0.00785832	0.0163092	Mismatch, No Reference
Bone mineral density-Atopic Dermatitis	Taiwan Biobank	FinnGen + UKBB + Estonian Biobank	GCST90278621	ebi-a-GCST90027161	92615	796661	22474	774187	114	114	1.49	1	0.0179697	0.0196406	0.0179697	0.0196406	Mismatch, No Reference
Bone mineral density-Atopic Dermatitis	UK Biobank	FinnGen (Release 10)	ebi-a-GCST006979	finngen_R10_L12_ATOPIC	426824	382254	15208	367046	1393	1376	1	1	-0.0168703	0.0219822	-0.0120535	0.0211204	Mismatch, No Reference
Bone mineral density-Atopic Dermatitis	UK Biobank	FinnGen (Release 10)	GCST006433	finngen_R10_L12_ATOPIC	394929	382254	15208	367046	1282	1264	1	1	-0.0157938	0.020731	-0.0140885	0.0198191	Mismatch, No Reference
Bone mineral density-Atopic Dermatitis	Taiwan Biobank	FinnGen (Release 10)	GCST90278621	finngen_R10_L12_ATOPIC	92615	382254	15208	367046	114	114	1.49	1	0.00258987	0.0222621	0.00258987	0.0222621	Mismatch, No Reference
Bone mineral density-Atrial Fibrillation	UK Biobank	Biobank Japan	ebi-a-GCST006979	GCST90018576	426824	159690	4150	15540	1187	1056	1	1	-0.015694	0.0425426	-0.00755114	0.0409116	Mismatch, No Reference
Bone mineral density-Atrial Fibrillation	UK Biobank	Biobank Japan	GCST006433	GCST90018576	394929	159690	4150	15540	1088	986	1	1	-0.0153707	0.0394786	-0.0073448	0.0380701	Mismatch, No Reference
Bone mineral density-Atrial Fibrillation	Taiwan Biobank	Biobank Japan	GCST90278621	GCST90018576	92615	159690	4150	15540	115	115	1.49	1	-0.00536013	0.0447297	-0.00536013	0.0447297	Mismatch, No Reference
Bone mineral density-Atrial Fibrillation	UK Biobank	European meta-analysis (Nielsen)	ebi-a-GCST006979	ebi-a-GCST006414	426824	1030836	60620	970216	1396	1390	1	1	-0.0248819	0.0149599	-0.0250298	0.0147089	Mismatch, No Reference
Bone mineral density-Atrial Fibrillation	UK Biobank	European meta-analysis (Nielsen)	GCST006433	ebi-a-GCST006414	394929	1030836	60620	970216	1293	1285	1	1	-0.0204017	0.0141028	-0.0213205	0.0138354	Mismatch, No Reference
Bone mineral density-Atrial Fibrillation	Taiwan Biobank	European meta-analysis (Nielsen)	GCST90278621	ebi-a-GCST006414	92615	1030836	60620	970216	114	114	1.49	1	0.00135045	0.0187463	0.00135045	0.0187463	Mismatch, No Reference
Bone mineral density-Atrial Fibrillation	UK Biobank	FinnGen (Release 10)	ebi-a-GCST006979	finngen_R10_I9_AF	426824	261395	50743	210652	1393	1373	1	1	-0.0313922	0.0220099	-0.0319674	0.0210609	Mismatch, No Reference
Bone mineral density-Atrial Fibrillation	UK Biobank	FinnGen (Release 10)	GCST006433	finngen_R10_I9_AF	394929	261395	50743	210652	1282	1260	1	1	-0.0312615	0.0201542	-0.0305474	0.0190993	Mismatch, No Reference
Bone mineral density-Atrial Fibrillation	Taiwan Biobank	FinnGen (Release 10)	GCST90278621	finngen_R10_I9_AF	92615	261395	50743	210652	114	114	1.49	1	0.0176591	0.0291216	0.0176591	0.0291216	Mismatch, No Reference
Bone mineral density-Atrial Fibrillation	UK Biobank	UK Biobank	ebi-a-GCST006979	ukb-b-6217	426824	463010	6900	456110	1208	1208	1	0.0146804	-0.0641884	0.0316457	-0.0641884	0.0316457	Reference
Bone mineral density-Atrial Fibrillation	UK Biobank	UK Biobank	GCST006433	ukb-b-6217	394929	463010	6900	456110	1109	1109	1	0.0146804	-0.06342	0.0289149	-0.06342	0.0289149	Mismatch with Reference
Bone mineral density-Atrial Fibrillation	Taiwan Biobank	UK Biobank	GCST90278621	ukb-b-6217	92615	463010	6900	456110	109	109	1.49	0.0146804	-0.0249155	0.0352017	-0.0249155	0.0352017	Mismatch with Reference
Bone mineral density-Atrial Fibrillation	UK Biobank	SAS (Pan-UK Biobank)	ebi-a-GCST006979	ukb-e-I48_CSA	426824	8876	207	8669	1306	433	1	1	0.089406	0.16979	0.144663	0.226591	Mismatch, No Reference
Bone mineral density-Atrial Fibrillation	UK Biobank	SAS (Pan-UK Biobank)	GCST006433	ukb-e-I48_CSA	394929	8876	207	8669	1211	394	1	1	-0.00160121	0.158934	0.167325	0.209723	Mismatch, No Reference
Bone mineral density-Atrial Fibrillation	Taiwan Biobank	SAS (Pan-UK Biobank)	GCST90278621	ukb-e-I48_CSA	92615	8876	207	8669	114	69	1.49	1	0.181755	0.18276	0.188019	0.217772	Mismatch, No Reference
Bone mineral density-Bilirubin	UK Biobank	Biobank Japan	ebi-a-GCST006979	bbj-a-53	426824	110207	110207	0	1135	1132	1	1	-0.0127127	0.00846317	-0.0126248	0.00838392	Mismatch, No Reference
Bone mineral density-Bilirubin	UK Biobank	Biobank Japan	GCST006433	bbj-a-53	394929	110207	110207	0	1040	1037	1	1	-0.00789311	0.00808541	-0.00766878	0.00801117	Mismatch, No Reference
Bone mineral density-Bilirubin	Taiwan Biobank	Biobank Japan	GCST90278621	bbj-a-53	92615	110207	110207	0	113	113	1.49	1	0.00129449	0.00844463	0.00129449	0.00844463	Mismatch, No Reference
Bone mineral density-Bilirubin	UK Biobank	UK Biobank	ebi-a-GCST006979	ukb-d-30840_irnt	426824	342829	342829	0	1397	1393	1	1	-0.0102688	0.00534122	-0.0101931	0.00528077	Reference
Bone mineral density-Bilirubin	UK Biobank	UK Biobank	GCST006433	ukb-d-30840_irnt	394929	342829	342829	0	1290	1284	1	1	-0.00942406	0.00501618	-0.00941743	0.00492371	Mismatch with Reference
Bone mineral density-Bilirubin	Taiwan Biobank	UK Biobank	GCST90278621	ukb-d-30840_irnt	92615	342829	342829	0	114	114	1.49	1	0.0111916	0.00670694	0.0111916	0.00670694	Mismatch with Reference
Bone mineral density-Bilirubin	UK Biobank	AFR (Pan-UK Biobank)	ebi-a-GCST006979	ukb-e-30840_AFR	426824	6176	6176	0	1221	791	1	1	-0.00190314	0.0339501	-0.0187383	0.0368966	Mismatch, No Reference
Bone mineral density-Bilirubin	UK Biobank	AFR (Pan-UK Biobank)	GCST006433	ukb-e-30840_AFR	394929	6176	6176	0	1140	762	1	1	0.00406584	0.0311647	-0.018356	0.0338134	Mismatch, No Reference
Bone mineral density-Bilirubin	Taiwan Biobank	AFR (Pan-UK Biobank)	GCST90278621	ukb-e-30840_AFR	92615	6176	6176	0	112	97	1.49	1	0.034593	0.0450184	0.0387675	0.0406645	Mismatch, No Reference
Bone mineral density-Bilirubin	UK Biobank	SAS (Pan-UK Biobank)	ebi-a-GCST006979	ukb-e-30840_CSA	426824	8395	8395	0	1316	947	1	1	-0.0182392	0.0252399	-0.0305331	0.0270002	Mismatch, No Reference
Bone mineral density-Bilirubin	UK Biobank	SAS (Pan-UK Biobank)	GCST006433	ukb-e-30840_CSA	394929	8395	8395	0	1218	889	1	1	-0.0242365	0.0232714	-0.028883	0.025021	Mismatch, No Reference
Bone mineral density-Bilirubin	Taiwan Biobank	SAS (Pan-UK Biobank)	GCST90278621	ukb-e-30840_CSA	92615	8395	8395	0	114	110	1.49	1	0.0141635	0.027841	0.0249263	0.0281446	Mismatch, No Reference
Bone mineral density-Breast Cancer	UK Biobank	Biobank Japan	ebi-a-GCST006979	bbj-a-160	426824	95283	5552	89731	1141	1062	1	1	0.0338277	0.0377977	0.0361583	0.0356762	Mismatch, No Reference
Bone mineral density-Breast Cancer	UK Biobank	Biobank Japan	GCST006433	bbj-a-160	394929	95283	5552	89731	1048	985	1	1	0.0179805	0.0362423	0.0173255	0.033229	Mismatch, No Reference
Bone mineral density-Breast Cancer	Taiwan Biobank	Biobank Japan	GCST90278621	bbj-a-160	92615	95283	5552	89731	114	114	1.49	1	0.0999634	0.0417181	0.0999634	0.0417181	Mismatch, No Reference
Bone mineral density-Breast Cancer	UK Biobank	BCAC + DRIVE	ebi-a-GCST006979	ebi-a-GCST004988	426824	139274	76192	63082	1397	1391	1	1	-0.00680002	0.0150207	-0.0072903	0.0147639	Mismatch, No Reference
Bone mineral density-Breast Cancer	UK Biobank	BCAC + DRIVE	GCST006433	ebi-a-GCST004988	394929	139274	76192	63082	1307	1302	1	1	-0.0157146	0.0142947	-0.0160805	0.0141307	Mismatch, No Reference
Bone mineral density-Breast Cancer	Taiwan Biobank	BCAC + DRIVE	GCST90278621	ebi-a-GCST004988	92615	139274	76192	63082	114	114	1.49	1	-0.00525051	0.0209192	-0.00525051	0.0209192	Mismatch, No Reference
Bone mineral density-Breast Cancer	UK Biobank	FinnGen (Release 10)	ebi-a-GCST006979	finngen_R10_C3_BREAST_EXALLC	426824	201713	18786	182927	1393	1378	1	1	-0.0323819	0.0222409	-0.0309133	0.021449	Mismatch, No Reference
Bone mineral density-Breast Cancer	UK Biobank	FinnGen (Release 10)	GCST006433	finngen_R10_C3_BREAST_EXALLC	394929	201713	18786	182927	1282	1270	1	1	-0.0385583	0.0208115	-0.0352388	0.0201219	Mismatch, No Reference
Bone mineral density-Breast Cancer	Taiwan Biobank	FinnGen (Release 10)	GCST90278621	finngen_R10_C3_BREAST_EXALLC	92615	201713	18786	182927	114	114	1.49	1	-0.0141716	0.0264784	-0.0141716	0.0264784	Mismatch, No Reference
Bone mineral density-Breast Cancer	UK Biobank	UK Biobank	ebi-a-GCST006979	ukb-b-16890	426824	462933	10303	452630	1269	1269	1	0.0217606	0.000317621	0.0256874	0.000317621	0.0256874	Reference
Bone mineral density-Breast Cancer	UK Biobank	UK Biobank	GCST006433	ukb-b-16890	394929	462933	10303	452630	1159	1159	1	0.0217606	-0.013382	0.0237486	-0.013382	0.0237486	Mismatch with Reference
Bone mineral density-Breast Cancer	Taiwan Biobank	UK Biobank	GCST90278621	ukb-b-16890	92615	462933	10303	452630	111	111	1.49	0.0217606	0.0219426	0.029646	0.0219426	0.029646	Mismatch with Reference
Bone mineral density-COPD	UK Biobank	Global Biobank Meta-analysis Initiative (AFR)	ebi-a-GCST006979	GCST90399691	426824	29682	1978	27704	1313	864	1	1	0.0804851	0.0747773	0.0510775	0.0816182	Mismatch, No Reference
Bone mineral density-COPD	UK Biobank	Global Biobank Meta-analysis Initiative (AFR)	GCST006433	GCST90399691	394929	29682	1978	27704	1208	818	1	1	0.10202	0.0700999	0.048146	0.0764751	Mismatch, No Reference
Bone mineral density-COPD	Taiwan Biobank	Global Biobank Meta-analysis Initiative (AFR)	GCST90278621	GCST90399691	92615	29682	1978	27704	110	99	1.49	1	-0.0384522	0.0863258	-0.0760259	0.0885619	Mismatch, No Reference
Bone mineral density-COPD	UK Biobank	Global Biobank Meta-analysis Initiative (Hispanic)	ebi-a-GCST006979	GCST90399692	426824	15086	1503	13583	1349	788	1	1	0.0700618	0.0839328	0.0220732	0.0940928	Mismatch, No Reference
Bone mineral density-COPD	UK Biobank	Global Biobank Meta-analysis Initiative (Hispanic)	GCST006433	GCST90399692	394929	15086	1503	13583	1245	756	1	1	-0.0297391	0.0777728	0.0165473	0.0869068	Mismatch, No Reference
Bone mineral density-COPD	Taiwan Biobank	Global Biobank Meta-analysis Initiative (Hispanic)	GCST90278621	GCST90399692	92615	15086	1503	13583	110	98	1.49	1	0.12174	0.0962926	0.158437	0.097487	Mismatch, No Reference
Bone mineral density-COPD	UK Biobank	Biobank Japan	ebi-a-GCST006979	ebi-a-GCST90018587	426824	166670	4017	162653	1187	1064	1	1	0.00856759	0.0424215	-0.00113327	0.0414691	Mismatch, No Reference
Bone mineral density-COPD	UK Biobank	Biobank Japan	GCST006433	ebi-a-GCST90018587	394929	166670	4017	162653	1088	981	1	1	0.0384037	0.0405647	0.0301117	0.0389166	Mismatch, No Reference
Bone mineral density-COPD	Taiwan Biobank	Biobank Japan	GCST90278621	ebi-a-GCST90018587	92615	166670	4017	162653	115	115	1.49	1	0.0481966	0.0434591	0.0481966	0.0434591	Mismatch, No Reference
Bone mineral density-COPD	UK Biobank	UKBB + BBJ + FinnGen	ebi-a-GCST006979	ebi-a-GCST90018807	426824	635145	17547	617598	1394	1379	1	1	-0.00207702	0.0214624	-0.00452041	0.0207843	Mismatch, No Reference
Bone mineral density-COPD	UK Biobank	UKBB + BBJ + FinnGen	GCST006433	ebi-a-GCST90018807	394929	635145	17547	617598	1295	1282	1	1	-0.0154471	0.0199197	-0.0174832	0.0193446	Mismatch, No Reference
Bone mineral density-COPD	Taiwan Biobank	UKBB + BBJ + FinnGen	GCST90278621	ebi-a-GCST90018807	92615	635145	17547	617598	115	115	1.49	1	0.00643596	0.0248668	0.00643596	0.0248668	Mismatch, No Reference
Bone mineral density-COPD	UK Biobank	FinnGen (Release 10)	ebi-a-GCST006979	finngen_R10_J10_COPD	426824	358369	20066	338303	1393	1389	1	1	-0.032491	0.0201627	-0.032036	0.0199799	Mismatch, No Reference
Bone mineral density-COPD	UK Biobank	FinnGen (Release 10)	GCST006433	finngen_R10_J10_COPD	394929	358369	20066	338303	1282	1277	1	1	-0.0220658	0.0186192	-0.0223651	0.0183955	Mismatch, No Reference
Bone mineral density-COPD	Taiwan Biobank	FinnGen (Release 10)	GCST90278621	finngen_R10_J10_COPD	92615	358369	20066	338303	114	114	1.49	1	-0.024453	0.0259223	-0.024453	0.0259223	Mismatch, No Reference
Bone mineral density-COPD	UK Biobank	UK Biobank	ebi-a-GCST006979	ukb-b-16751	426824	463010	3871	459139	1133	1133	1	0.00829061	-0.0287319	0.0421422	-0.0287319	0.0421422	Reference
Bone mineral density-COPD	UK Biobank	UK Biobank	GCST006433	ukb-b-16751	394929	463010	3871	459139	1042	1042	1	0.00829061	-0.0189992	0.0384497	-0.0189992	0.0384497	Mismatch with Reference
Bone mineral density-COPD	Taiwan Biobank	UK Biobank	GCST90278621	ukb-b-16751	92615	463010	3871	459139	108	108	1.49	0.00829061	0.024286	0.0442422	0.024286	0.0442422	Mismatch with Reference
Bone mineral density-Coronary Heart Disease	UK Biobank	Biobank Japan	ebi-a-GCST006979	bbj-a-159	426824	212453	29319	183134	1141	1131	1	1	0.0212871	0.0219298	0.0169818	0.0212271	Mismatch, No Reference
Bone mineral density-Coronary Heart Disease	UK Biobank	Biobank Japan	GCST006433	bbj-a-159	394929	212453	29319	183134	1048	1042	1	1	0.0308864	0.0210076	0.030591	0.0205267	Mismatch, No Reference
Bone mineral density-Coronary Heart Disease	Taiwan Biobank	Biobank Japan	GCST90278621	bbj-a-159	92615	212453	29319	183134	114	114	1.49	1	0.0347246	0.025487	0.0347246	0.025487	Mismatch, No Reference
Bone mineral density-Coronary Heart Disease	UK Biobank	UK Biobank	ebi-a-GCST006979	ebi-a-GCST005194	426824	296525	34541	261984	1373	1371	1	1	0.0334018	0.013315	0.0331827	0.0132361	Reference
Bone mineral density-Coronary Heart Disease	UK Biobank	UK Biobank	GCST006433	ebi-a-GCST005194	394929	296525	34541	261984	1255	1253	1	1	0.0267581	0.0123622	0.0267239	0.0122822	Mismatch with Reference
Bone mineral density-Coronary Heart Disease	Taiwan Biobank	UK Biobank	GCST90278621	ebi-a-GCST005194	92615	296525	34541	261984	114	114	1.49	1	-0.00931657	0.0161742	-0.00931657	0.0161742	Mismatch with Reference
Bone mineral density-Coronary Heart Disease	UK Biobank	FinnGen (Release 10)	ebi-a-GCST006979	finngen_R10_I9_CHD	426824	412181	46959	365222	1393	1391	1	1	-0.0133082	0.016711	-0.0131081	0.0166168	Mismatch, No Reference
Bone mineral density-Coronary Heart Disease	UK Biobank	FinnGen (Release 10)	GCST006433	finngen_R10_I9_CHD	394929	412181	46959	365222	1282	1280	1	1	-0.0146606	0.0157189	-0.0147106	0.0156172	Mismatch, No Reference
Bone mineral density-Coronary Heart Disease	Taiwan Biobank	FinnGen (Release 10)	GCST90278621	finngen_R10_I9_CHD	92615	412181	46959	365222	114	114	1.49	1	-0.00385815	0.0215947	-0.00385815	0.0215947	Mismatch, No Reference
Bone mineral density-Coronary Heart Disease	UK Biobank	CARDIoGRAMplusC4D	ebi-a-GCST006979	ieu-a-7	426824	184305	60801	123504	1366	1355	1	1	0.057842	0.0183911	0.0561952	0.0178753	Mismatch, No Reference
Bone mineral density-Coronary Heart Disease	UK Biobank	CARDIoGRAMplusC4D	GCST006433	ieu-a-7	394929	184305	60801	123504	1255	1248	1	1	0.0428437	0.0170452	0.0419198	0.0166642	Mismatch, No Reference
Bone mineral density-Coronary Heart Disease	Taiwan Biobank	CARDIoGRAMplusC4D	GCST90278621	ieu-a-7	92615	184305	60801	123504	114	114	1.49	1	0.0125795	0.0195728	0.0125795	0.0195728	Mismatch, No Reference
Bone mineral density-Coronary Heart Disease	UK Biobank	UK Biobank	ebi-a-GCST006979	ukb-b-1668	426824	463010	12171	450839	1292	1292	1	0.0255957	0.0465947	0.0249688	0.0465947	0.0249688	Reference
Bone mineral density-Coronary Heart Disease	UK Biobank	UK Biobank	GCST006433	ukb-b-1668	394929	463010	12171	450839	1180	1180	1	0.0255957	0.0191918	0.0234561	0.0191918	0.0234561	Mismatch with Reference
Bone mineral density-Coronary Heart Disease	Taiwan Biobank	UK Biobank	GCST90278621	ukb-b-1668	92615	463010	12171	450839	111	111	1.49	0.0255957	0.00309533	0.0299473	0.00309533	0.0299473	Mismatch with Reference
Bone mineral density-Crohn's Disease	UK Biobank	UK Biobank	ebi-a-GCST006979	ebi-a-GCST004132	426824	40266	12194	28072	1385	1276	1	1	0.0411056	0.0345666	0.040343	0.0287168	Reference
Bone mineral density-Crohn's Disease	UK Biobank	UK Biobank	GCST006433	ebi-a-GCST004132	394929	40266	12194	28072	1262	1181	1	1	0.0444831	0.032705	0.0370676	0.0278684	Mismatch with Reference
Bone mineral density-Crohn's Disease	Taiwan Biobank	UK Biobank	GCST90278621	ebi-a-GCST004132	92615	40266	12194	28072	113	112	1.49	1	0.0281538	0.0472512	0.0338074	0.0461335	Mismatch with Reference
Bone mineral density-Crohn's Disease	UK Biobank	FinnGen (Release 10)	ebi-a-GCST006979	finngen_R10_CHRONNAS	426824	395165	2191	392974	1393	1111	1	1	0.0415026	0.0514496	0.0448615	0.0502365	Mismatch, No Reference
Bone mineral density-Crohn's Disease	UK Biobank	FinnGen (Release 10)	GCST006433	finngen_R10_CHRONNAS	394929	395165	2191	392974	1282	1020	1	1	0.0597265	0.0487431	0.0587697	0.0465141	Mismatch, No Reference
Bone mineral density-Crohn's Disease	Taiwan Biobank	FinnGen (Release 10)	GCST90278621	finngen_R10_CHRONNAS	92615	395165	2191	392974	114	111	1.49	1	-0.0397211	0.0628106	-0.0315266	0.0574448	Mismatch, No Reference
Bone mineral density-Crohn's Disease	UK Biobank	IIBDGC	ebi-a-GCST006979	ieu-a-12	426824	51874	17897	33977	375	334	1	1	0.0849391	0.0704516	0.0910787	0.0528511	Mismatch, No Reference
Bone mineral density-Crohn's Disease	UK Biobank	IIBDGC	GCST006433	ieu-a-12	394929	51874	17897	33977	347	311	1	1	0.0272958	0.0660461	0.0533109	0.0496288	Mismatch, No Reference
Bone mineral density-Crohn's Disease	Taiwan Biobank	IIBDGC	GCST90278621	ieu-a-12	92615	51874	17897	33977	32	32	1.49	1	-0.00295509	0.0734085	-0.00295509	0.0734085	Mismatch, No Reference
