## Supplemental Data 1-9 for "Mind the gap: characterizing bias due to population mismatch in two-sample Mendelian randomization" (part 3 of 3)

### Sheet: Supplemental Data 6 (continued)
Supplemental Data 6: Summary information for 7,239 two-sample MR estimates performed using GRAPPLE at an instrument selection threshold of 5e-8. We include information about estimates before and after Steiger filtering; however, we use only the 2SMR estimates after Steiger filtering in downstream analyses.
Bone mineral density-Gout	UK Biobank	Global Biobank Meta-analysis Initiative (AFR)	ebi-a-GCST006979	GCST90399698	426824	35214	1312	33902	1327	760	1	1	0.0239487	0.0909162	0.059444	0.100152	Mismatch, No Reference
Bone mineral density-Gout	UK Biobank	Global Biobank Meta-analysis Initiative (AFR)	GCST006433	GCST90399698	394929	35214	1312	33902	1223	715	1	1	0.040911	0.0862736	0.0356809	0.0927859	Mismatch, No Reference
Bone mineral density-Gout	Taiwan Biobank	Global Biobank Meta-analysis Initiative (AFR)	GCST90278621	GCST90399698	92615	35214	1312	33902	110	94	1.49	1	-0.0575444	0.107976	-0.0175841	0.106136	Mismatch, No Reference
Bone mineral density-Gout	UK Biobank	Global Biobank Meta-analysis Initiative (Hispanic)	ebi-a-GCST006979	GCST90399699	426824	18186	557	17629	1361	621	1	1	-0.164857	0.120357	-0.0839036	0.148682	Mismatch, No Reference
Bone mineral density-Gout	UK Biobank	Global Biobank Meta-analysis Initiative (Hispanic)	GCST006433	GCST90399699	394929	18186	557	17629	1250	585	1	1	-0.122181	0.111984	0.014582	0.137094	Mismatch, No Reference
Bone mineral density-Gout	Taiwan Biobank	Global Biobank Meta-analysis Initiative (Hispanic)	GCST90278621	GCST90399699	92615	18186	557	17629	110	84	1.49	1	-0.280869	0.135597	-0.2298	0.145754	Mismatch, No Reference
Bone mineral density-Gout	UK Biobank	Global Biobank Meta-Analysis Initiative (EAS)	ebi-a-GCST006979	GCST90399700	426824	349359	10425	338934	1160	1113	1	1	-0.0167641	0.029667	-0.0205451	0.0268876	Mismatch, No Reference
Bone mineral density-Gout	UK Biobank	Global Biobank Meta-Analysis Initiative (EAS)	GCST006433	GCST90399700	394929	349359	10425	338934	1078	1035	1	1	-0.0187334	0.0276939	-0.0232276	0.0251007	Mismatch, No Reference
Bone mineral density-Gout	Taiwan Biobank	Global Biobank Meta-Analysis Initiative (EAS)	GCST90278621	GCST90399700	92615	349359	10425	338934	111	110	1.49	1	-0.0389791	0.0288037	-0.0394226	0.0279261	Mismatch, No Reference
Bone mineral density-Gout	UK Biobank	Global Biobank Meta-Analysis Initiative (EUR)	ebi-a-GCST006979	GCST90399701	426824	1051653	24278	1027375	1372	1363	1	1	0.0233382	0.0193767	0.0231991	0.0188931	Mismatch, No Reference
Bone mineral density-Gout	UK Biobank	Global Biobank Meta-Analysis Initiative (EUR)	GCST006433	GCST90399701	394929	1051653	24278	1027375	1255	1246	1	1	0.0207182	0.0181833	0.020112	0.0177188	Mismatch, No Reference
Bone mineral density-Gout	Taiwan Biobank	Global Biobank Meta-Analysis Initiative (EUR)	GCST90278621	GCST90399701	92615	1051653	24278	1027375	110	110	1.49	1	-0.00317423	0.0242182	-0.00317423	0.0242182	Mismatch, No Reference
Bone mineral density-Gout	UK Biobank	FinnGen (Release 10)	ebi-a-GCST006979	finngen_R10_M13_GOUT	426824	272412	9568	262844	1393	1346	1	1	-0.00538123	0.027568	-0.00154868	0.0252859	Mismatch, No Reference
Bone mineral density-Gout	UK Biobank	FinnGen (Release 10)	GCST006433	finngen_R10_M13_GOUT	394929	272412	9568	262844	1282	1247	1	1	0.0145304	0.0257489	0.016642	0.0239379	Mismatch, No Reference
Bone mineral density-Gout	Taiwan Biobank	FinnGen (Release 10)	GCST90278621	finngen_R10_M13_GOUT	92615	272412	9568	262844	114	114	1.49	1	0.00175323	0.0351094	0.00175323	0.0351094	Mismatch, No Reference
Bone mineral density-Gout	UK Biobank	UK Biobank	ebi-a-GCST006979	ukb-b-13251	426824	462933	6543	456390	1207	1207	1	0.013934	0.034861	0.0332112	0.034861	0.0332112	Reference
Bone mineral density-Gout	UK Biobank	UK Biobank	GCST006433	ukb-b-13251	394929	462933	6543	456390	1104	1104	1	0.013934	0.0376553	0.0314347	0.0376553	0.0314347	Mismatch with Reference
Bone mineral density-Gout	Taiwan Biobank	UK Biobank	GCST90278621	ukb-b-13251	92615	462933	6543	456390	109	109	1.49	0.013934	-0.053966	0.0369944	-0.053966	0.0369944	Mismatch with Reference
Bone mineral density-Hyperlipidemia	UK Biobank	Taiwan Biobank	ebi-a-GCST006979	ebi-a-GCST90090994	426824	9714	3310	6404	911	724	1	1	-0.0354796	0.0645373	-0.0684832	0.064142	Mismatch with Reference
Bone mineral density-Hyperlipidemia	UK Biobank	Taiwan Biobank	GCST006433	ebi-a-GCST90090994	394929	9714	3310	6404	837	681	1	1	-0.0123896	0.0598536	-0.0329956	0.0594408	Mismatch with Reference
Bone mineral density-Hyperlipidemia	Taiwan Biobank	Taiwan Biobank	GCST90278621	ebi-a-GCST90090994	92615	9714	3310	6404	92	90	1.49	1	-0.0735996	0.0646663	-0.0713134	0.0618834	Reference
Bone mineral density-Hyperlipidemia	UK Biobank	UK Biobank	ebi-a-GCST006979	ebi-a-GCST90104005	426824	349222	17485	331737	1396	1378	1	1	-0.0222448	0.0226326	-0.0201346	0.0217058	Reference
Bone mineral density-Hyperlipidemia	UK Biobank	UK Biobank	GCST006433	ebi-a-GCST90104005	394929	349222	17485	331737	1309	1289	1	1	-0.0312152	0.0212074	-0.0315909	0.0201125	Mismatch with Reference
Bone mineral density-Hyperlipidemia	Taiwan Biobank	UK Biobank	GCST90278621	ebi-a-GCST90104005	92615	349222	17485	331737	114	114	1.49	1	0.0190453	0.0273327	0.0190453	0.0273327	Mismatch with Reference
Bone mineral density-Hyperlipidemia	UK Biobank	FinnGen (Release 10)	ebi-a-GCST006979	finngen_R10_E4_HYPERLIPNAS	426824	365889	13657	352232	1393	1382	1	1	0.0230846	0.0216387	0.0219759	0.0211233	Mismatch, No Reference
Bone mineral density-Hyperlipidemia	UK Biobank	FinnGen (Release 10)	GCST006433	finngen_R10_E4_HYPERLIPNAS	394929	365889	13657	352232	1282	1271	1	1	0.0200533	0.0201933	0.0216603	0.0196433	Mismatch, No Reference
Bone mineral density-Hyperlipidemia	Taiwan Biobank	FinnGen (Release 10)	GCST90278621	finngen_R10_E4_HYPERLIPNAS	92615	365889	13657	352232	114	114	1.49	1	0.00271687	0.0258594	0.00271687	0.0258594	Mismatch, No Reference
Bone mineral density-Hypertension	UK Biobank	Sub-Saharan African meta-analysis	ebi-a-GCST006979	GCST90301363	426824	10772	3818	6918	1203	1203	1	1	-0.00324612	0.0108693	-0.00324612	0.0108693	Mismatch, No Reference
Bone mineral density-Hypertension	UK Biobank	Sub-Saharan African meta-analysis	GCST006433	GCST90301363	394929	10772	3818	6918	1117	1117	1	1	-0.00392807	0.010304	-0.00392807	0.010304	Mismatch, No Reference
Bone mineral density-Hypertension	Taiwan Biobank	Sub-Saharan African meta-analysis	GCST90278621	GCST90301363	92615	10772	3818	6918	112	112	1.49	1	-0.0131219	0.013136	-0.0131219	0.013136	Mismatch, No Reference
Bone mineral density-Hypertension	UK Biobank	Majority Hispanic mega-analysis (Wojcik)	ebi-a-GCST006979	ebi-a-GCST008036	426824	49141	27123	22018	1394	1354	1	1	0.0748581	0.0276209	0.0796297	0.0255758	Mismatch, No Reference
Bone mineral density-Hypertension	UK Biobank	Majority Hispanic mega-analysis (Wojcik)	GCST006433	ebi-a-GCST008036	394929	49141	27123	22018	1305	1270	1	1	0.0839157	0.0256586	0.082993	0.0238876	Mismatch, No Reference
Bone mineral density-Hypertension	Taiwan Biobank	Majority Hispanic mega-analysis (Wojcik)	GCST90278621	ebi-a-GCST008036	92615	49141	27123	22018	115	115	1.49	1	0.0289069	0.0305973	0.0289069	0.0305973	Mismatch, No Reference
Bone mineral density-Hypertension	UK Biobank	FinnGen (Release 10)	ebi-a-GCST006979	finngen_R10_I9_HYPTENS	426824	412113	122996	289117	1393	1387	1	1	0.0242677	0.0149887	0.0232287	0.014729	Mismatch, No Reference
Bone mineral density-Hypertension	UK Biobank	FinnGen (Release 10)	GCST006433	finngen_R10_I9_HYPTENS	394929	412113	122996	289117	1282	1280	1	1	0.019304	0.0139369	0.0191909	0.0138444	Mismatch, No Reference
Bone mineral density-Hypertension	Taiwan Biobank	FinnGen (Release 10)	GCST90278621	finngen_R10_I9_HYPTENS	92615	412113	122996	289117	114	114	1.49	1	0.0127123	0.0213346	0.0127123	0.0213346	Mismatch, No Reference
Bone mineral density-Hypertension	UK Biobank	UK Biobank	ebi-a-GCST006979	ukb-b-14057	426824	462933	119731	343202	1396	1396	1	0.191743	0.0207532	0.0133941	0.0207532	0.0133941	Reference
Bone mineral density-Hypertension	UK Biobank	UK Biobank	GCST006433	ukb-b-14057	394929	462933	119731	343202	1283	1283	1	0.191743	0.0106134	0.0124606	0.0106134	0.0124606	Mismatch with Reference
Bone mineral density-Hypertension	Taiwan Biobank	UK Biobank	GCST90278621	ukb-b-14057	92615	462933	119731	343202	114	114	1.49	0.191743	-0.022036	0.017117	-0.022036	0.017117	Mismatch with Reference
Bone mineral density-Hypertension	UK Biobank	SAS (Pan-UK Biobank)	ebi-a-GCST006979	ukb-e-401_CSA	426824	8860	2690	6170	1314	987	1	1	0.0141342	0.0600207	-0.0130466	0.0617362	Mismatch, No Reference
Bone mineral density-Hypertension	UK Biobank	SAS (Pan-UK Biobank)	GCST006433	ukb-e-401_CSA	394929	8860	2690	6170	1217	927	1	1	-0.00196452	0.0551722	-0.0414268	0.0567654	Mismatch, No Reference
Bone mineral density-Hypertension	Taiwan Biobank	SAS (Pan-UK Biobank)	GCST90278621	ukb-e-401_CSA	92615	8860	2690	6170	114	108	1.49	1	0.0618185	0.0641624	0.05211	0.0650751	Mismatch, No Reference
Bone mineral density-Multiple Sclerosis	UK Biobank	FinnGen (Release 10)	ebi-a-GCST006979	finngen_R10_G6_MS	426824	410970	2409	408561	1393	1133	1	1	-0.0276861	0.050155	-0.00718094	0.0475561	Mismatch, No Reference
Bone mineral density-Multiple Sclerosis	UK Biobank	FinnGen (Release 10)	GCST006433	finngen_R10_G6_MS	394929	410970	2409	408561	1282	1074	1	1	0.00863299	0.0458798	0.0229679	0.04393	Mismatch, No Reference
Bone mineral density-Multiple Sclerosis	Taiwan Biobank	FinnGen (Release 10)	GCST90278621	finngen_R10_G6_MS	92615	410970	2409	408561	114	111	1.49	1	0.0221317	0.0552104	0.0299916	0.0546632	Mismatch, No Reference
Bone mineral density-Multiple Sclerosis	UK Biobank	International Multiple Sclerosis Genetics Consortium	ebi-a-GCST006979	ieu-b-18	426824	115803	47429	68374	1242	1152	1	1	0.0421303	0.0339908	0.0467688	0.0289997	Mismatch, No Reference
Bone mineral density-Multiple Sclerosis	UK Biobank	International Multiple Sclerosis Genetics Consortium	GCST006433	ieu-b-18	394929	115803	47429	68374	1149	1060	1	1	0.0414379	0.0328154	0.0379929	0.027584	Mismatch, No Reference
Bone mineral density-Multiple Sclerosis	Taiwan Biobank	International Multiple Sclerosis Genetics Consortium	GCST90278621	ieu-b-18	92615	115803	47429	68374	112	111	1.49	1	0.019097	0.0397929	0.0215483	0.0392917	Mismatch, No Reference
Bone mineral density-Multiple Sclerosis	UK Biobank	UK Biobank	ebi-a-GCST006979	ukb-b-17670	426824	462933	1679	461254	954	954	1	0.00361372	-0.0326893	0.0663632	-0.0326893	0.0663632	Reference
Bone mineral density-Multiple Sclerosis	UK Biobank	UK Biobank	GCST006433	ukb-b-17670	394929	462933	1679	461254	889	889	1	0.00361372	-0.0226926	0.0616522	-0.0226926	0.0616522	Mismatch with Reference
Bone mineral density-Multiple Sclerosis	Taiwan Biobank	UK Biobank	GCST90278621	ukb-b-17670	92615	462933	1679	461254	100	100	1.49	0.00361372	0.0808748	0.0636955	0.0808748	0.0636955	Mismatch with Reference
Bone mineral density-Myocardial Infarction	UK Biobank	Biobank Japan	ebi-a-GCST006979	ebi-a-GCST90018657	426824	161206	14992	146214	1187	1159	1	1	0.0164189	0.0284858	0.00703304	0.0264094	Mismatch, No Reference
Bone mineral density-Myocardial Infarction	UK Biobank	Biobank Japan	GCST006433	ebi-a-GCST90018657	394929	161206	14992	146214	1088	1066	1	1	0.0155002	0.0269841	0.0132675	0.025116	Mismatch, No Reference
Bone mineral density-Myocardial Infarction	Taiwan Biobank	Biobank Japan	GCST90278621	ebi-a-GCST90018657	92615	161206	14992	146214	115	115	1.49	1	0.0275645	0.0316408	0.0275645	0.0316408	Mismatch, No Reference
Bone mineral density-Myocardial Infarction	UK Biobank	UKBB + BBJ + FinnGen	ebi-a-GCST006979	ebi-a-GCST90018877	426824	623029	35909	587120	1394	1383	1	1	0.0055459	0.018562	0.00313212	0.0180635	Mismatch, No Reference
Bone mineral density-Myocardial Infarction	UK Biobank	UKBB + BBJ + FinnGen	GCST006433	ebi-a-GCST90018877	394929	623029	35909	587120	1292	1281	1	1	0.00659832	0.0176967	0.00562415	0.0171345	Mismatch, No Reference
Bone mineral density-Myocardial Infarction	Taiwan Biobank	UKBB + BBJ + FinnGen	GCST90278621	ebi-a-GCST90018877	92615	623029	35909	587120	115	115	1.49	1	-0.0010681	0.0235039	-0.0010681	0.0235039	Mismatch, No Reference
Bone mineral density-Myocardial Infarction	UK Biobank	FinnGen (Release 10)	ebi-a-GCST006979	finngen_R10_I9_MI_STRICT	426824	369139	26060	343079	1393	1386	1	1	-0.0248677	0.0206275	-0.0250639	0.0202759	Mismatch, No Reference
Bone mineral density-Myocardial Infarction	UK Biobank	FinnGen (Release 10)	GCST006433	finngen_R10_I9_MI_STRICT	394929	369139	26060	343079	1282	1277	1	1	-0.0268388	0.01943	-0.0261276	0.0191697	Mismatch, No Reference
Bone mineral density-Myocardial Infarction	Taiwan Biobank	FinnGen (Release 10)	GCST90278621	finngen_R10_I9_MI_STRICT	92615	369139	26060	343079	114	114	1.49	1	0.00218831	0.0289038	0.00218831	0.0289038	Mismatch, No Reference
Bone mineral density-Myocardial Infarction	UK Biobank	CARDIoGRAMplusC4D	ebi-a-GCST006979	ieu-a-798	426824	171875	43676	128199	1361	1349	1	1	0.0584002	0.0199701	0.0555041	0.0193778	Mismatch, No Reference
Bone mineral density-Myocardial Infarction	UK Biobank	CARDIoGRAMplusC4D	GCST006433	ieu-a-798	394929	171875	43676	128199	1247	1240	1	1	0.0444795	0.0187765	0.0446319	0.0184042	Mismatch, No Reference
Bone mineral density-Myocardial Infarction	Taiwan Biobank	CARDIoGRAMplusC4D	GCST90278621	ieu-a-798	92615	171875	43676	128199	114	114	1.49	1	0.0370869	0.022182	0.0370869	0.022182	Mismatch, No Reference
Bone mineral density-Myocardial Infarction	UK Biobank	UK Biobank	ebi-a-GCST006979	ukb-b-15829	426824	462933	10616	452317	1273	1273	1	0.0224062	0.0503194	0.0260188	0.0503194	0.0260188	Reference
Bone mineral density-Myocardial Infarction	UK Biobank	UK Biobank	GCST006433	ukb-b-15829	394929	462933	10616	452317	1163	1163	1	0.0224062	0.00976978	0.0247574	0.00976978	0.0247574	Mismatch with Reference
Bone mineral density-Myocardial Infarction	Taiwan Biobank	UK Biobank	GCST90278621	ukb-b-15829	92615	462933	10616	452317	111	111	1.49	0.0224062	-0.0511601	0.0304488	-0.0511601	0.0304488	Mismatch with Reference
Bone mineral density-NAFLD	UK Biobank	eMERGE + UK Biobank + FinnGen + Estonian Biobank	ebi-a-GCST006979	ebi-a-GCST90091033	426824	778614	8434	770180	1349	1324	1	1	0.0473544	0.0269736	0.0429259	0.0259027	Mismatch, No Reference
Bone mineral density-NAFLD	UK Biobank	eMERGE + UK Biobank + FinnGen + Estonian Biobank	GCST006433	ebi-a-GCST90091033	394929	778614	8434	770180	1234	1205	1	1	0.0482533	0.0259496	0.0466419	0.024781	Mismatch, No Reference
Bone mineral density-NAFLD	Taiwan Biobank	eMERGE + UK Biobank + FinnGen + Estonian Biobank	GCST90278621	ebi-a-GCST90091033	92615	778614	8434	770180	113	113	1.49	1	0.103215	0.0324807	0.103215	0.0324807	Mismatch, No Reference
Bone mineral density-NAFLD	UK Biobank	FinnGen (Release 10)	ebi-a-GCST006979	finngen_R10_NAFLD	426824	412181	2568	409613	1393	1165	1	1	0.0101814	0.0463442	0.00679035	0.0457242	Mismatch, No Reference
Bone mineral density-NAFLD	UK Biobank	FinnGen (Release 10)	GCST006433	finngen_R10_NAFLD	394929	412181	2568	409613	1282	1102	1	1	0.0259372	0.0426185	0.0055326	0.0421706	Mismatch, No Reference
Bone mineral density-NAFLD	Taiwan Biobank	FinnGen (Release 10)	GCST90278621	finngen_R10_NAFLD	92615	412181	2568	409613	114	111	1.49	1	-0.0110615	0.0563177	-0.0316091	0.0530468	Mismatch, No Reference
Bone mineral density-Osteoporosis	UK Biobank	Biobank Japan	ebi-a-GCST006979	bbj-a-137	426824	212453	7788	204665	1159	1098	1	1	-0.49322	0.0349013	-0.472053	0.0313271	Mismatch, No Reference
Bone mineral density-Osteoporosis	UK Biobank	Biobank Japan	GCST006433	bbj-a-137	394929	212453	7788	204665	1074	1021	1	1	-0.444631	0.0323702	-0.422761	0.0289172	Mismatch, No Reference
Bone mineral density-Osteoporosis	Taiwan Biobank	Biobank Japan	GCST90278621	bbj-a-137	92615	212453	7788	204665	115	115	1.49	1	-0.370698	0.0369772	-0.370698	0.0369772	Mismatch, No Reference
Bone mineral density-Osteoporosis	UK Biobank	FinnGen (Release 10)	ebi-a-GCST006979	finngen_R10_M13_OSTEOPOROSIS	426824	399054	8017	391037	1393	1322	1	1	-0.694192	0.0312449	-0.636861	0.0289058	Mismatch, No Reference
Bone mineral density-Osteoporosis	UK Biobank	FinnGen (Release 10)	GCST006433	finngen_R10_M13_OSTEOPOROSIS	394929	399054	8017	391037	1282	1226	1	1	-0.645083	0.0287718	-0.595588	0.026713	Mismatch, No Reference
Bone mineral density-Osteoporosis	Taiwan Biobank	FinnGen (Release 10)	GCST90278621	finngen_R10_M13_OSTEOPOROSIS	92615	399054	8017	391037	114	114	1.49	1	-0.442855	0.048653	-0.442855	0.048653	Mismatch, No Reference
Bone mineral density-Osteoporosis	UK Biobank	UK Biobank	ebi-a-GCST006979	ukb-b-12141	426824	462933	7547	455386	1220	1220	1	0.0160368	-0.930667	0.0345038	-0.930667	0.0345038	Reference
Bone mineral density-Osteoporosis	UK Biobank	UK Biobank	GCST006433	ukb-b-12141	394929	462933	7547	455386	1118	1118	1	0.0160368	-0.848531	0.0321793	-0.848531	0.0321793	Mismatch with Reference
Bone mineral density-Osteoporosis	Taiwan Biobank	UK Biobank	GCST90278621	ukb-b-12141	92615	462933	7547	455386	109	109	1.49	0.0160368	-0.595728	0.0568372	-0.595728	0.0568372	Mismatch with Reference
Bone mineral density-Rheumatoid Arthritis	UK Biobank	Biobank Japan	ebi-a-GCST006979	GCST90018690	426824	212453	5348	173268	1187	1084	1	1	0.066741	0.0397825	0.0400442	0.0360661	Mismatch, No Reference
Bone mineral density-Rheumatoid Arthritis	UK Biobank	Biobank Japan	GCST006433	GCST90018690	394929	212453	5348	173268	1088	993	1	1	0.0373506	0.0374514	0.0275319	0.0336994	Mismatch, No Reference
Bone mineral density-Rheumatoid Arthritis	Taiwan Biobank	Biobank Japan	GCST90278621	GCST90018690	92615	212453	5348	173268	115	115	1.49	1	0.0280758	0.0375705	0.0280758	0.0375705	Mismatch, No Reference
Bone mineral density-Rheumatoid Arthritis	UK Biobank	FinnGen (Release 10)	ebi-a-GCST006979	finngen_R10_M13_RHEUMA	426824	276465	13621	262844	1393	1365	1	1	0.0370094	0.0245175	0.0361344	0.0231538	Mismatch, No Reference
Bone mineral density-Rheumatoid Arthritis	UK Biobank	FinnGen (Release 10)	GCST006433	finngen_R10_M13_RHEUMA	394929	276465	13621	262844	1282	1252	1	1	0.0200195	0.0233313	0.0238442	0.0217367	Mismatch, No Reference
Bone mineral density-Rheumatoid Arthritis	Taiwan Biobank	FinnGen (Release 10)	GCST90278621	finngen_R10_M13_RHEUMA	92615	276465	13621	262844	114	114	1.49	1	0.0815583	0.0298995	0.0815583	0.0298995	Mismatch, No Reference
Bone mineral density-Rheumatoid Arthritis	UK Biobank	European meta-analysis (Okada)	ebi-a-GCST006979	ieu-a-832	426824	58284	14361	43923	1219	1114	1	1	-0.089904	0.0391342	-0.0710494	0.0332781	Mismatch, No Reference
Bone mineral density-Rheumatoid Arthritis	UK Biobank	European meta-analysis (Okada)	GCST006433	ieu-a-832	394929	58284	14361	43923	1133	1039	1	1	-0.0636625	0.0367522	-0.0628517	0.0308137	Mismatch, No Reference
Bone mineral density-Rheumatoid Arthritis	Taiwan Biobank	European meta-analysis (Okada)	GCST90278621	ieu-a-832	92615	58284	14361	43923	110	108	1.49	1	-0.0356113	0.0487234	-0.0349828	0.0456377	Mismatch, No Reference
Bone mineral density-Rheumatoid Arthritis	UK Biobank	European + East Asian meta-analysis (Okada)	ebi-a-GCST006979	ieu-a-833	426824	80799	19234	61565	1255	1189	1	1	-0.0280936	0.0297691	-0.013132	0.0258303	Mismatch, No Reference
Bone mineral density-Rheumatoid Arthritis	UK Biobank	European + East Asian meta-analysis (Okada)	GCST006433	ieu-a-833	394929	80799	19234	61565	1153	1084	1	1	-0.0324714	0.0287693	-0.0241845	0.0246454	Mismatch, No Reference
Bone mineral density-Rheumatoid Arthritis	Taiwan Biobank	European + East Asian meta-analysis (Okada)	GCST90278621	ieu-a-833	92615	80799	19234	61565	113	113	1.49	1	-0.0130667	0.0327639	-0.0130667	0.0327639	Mismatch, No Reference
Bone mineral density-Rheumatoid Arthritis	UK Biobank	UK Biobank	ebi-a-GCST006979	ukb-b-9125	426824	462933	5201	457732	1171	1171	1	0.0111087	-0.0359206	0.0360231	-0.0359206	0.0360231	Reference
Bone mineral density-Rheumatoid Arthritis	UK Biobank	UK Biobank	GCST006433	ukb-b-9125	394929	462933	5201	457732	1081	1081	1	0.0111087	-0.0381527	0.0343325	-0.0381527	0.0343325	Mismatch with Reference
Bone mineral density-Rheumatoid Arthritis	Taiwan Biobank	UK Biobank	GCST90278621	ukb-b-9125	92615	462933	5201	457732	108	108	1.49	0.0111087	0.0243271	0.0405597	0.0243271	0.0405597	Mismatch with Reference
Bone mineral density-Schizophrenia	UK Biobank	FinnGen (Release 10)	ebi-a-GCST006979	finngen_R10_F5_SCHZPHR	426824	405094	6708	398386	1393	1203	1	1	-0.00861341	0.0438026	-0.00583936	0.0419426	Mismatch, No Reference
Bone mineral density-Schizophrenia	UK Biobank	FinnGen (Release 10)	GCST006433	finngen_R10_F5_SCHZPHR	394929	405094	6708	398386	1282	1115	1	1	-0.0219273	0.0402172	-0.0135019	0.0388291	Mismatch, No Reference
Bone mineral density-Schizophrenia	Taiwan Biobank	FinnGen (Release 10)	GCST90278621	finngen_R10_F5_SCHZPHR	92615	405094	6708	398386	114	113	1.49	1	0.102258	0.0542021	0.104823	0.0527943	Mismatch, No Reference
Bone mineral density-Schizophrenia	UK Biobank	Schizophrenia Working Group	ebi-a-GCST006979	ieu-b-42	426824	77096	33640	43456	1379	1354	1	1	-0.00710108	0.0232582	-0.0049746	0.021915	Mismatch, No Reference
Bone mineral density-Schizophrenia	UK Biobank	Schizophrenia Working Group	GCST006433	ieu-b-42	394929	77096	33640	43456	1269	1242	1	1	0.0041408	0.0221015	0.00579643	0.020538	Mismatch, No Reference
Bone mineral density-Schizophrenia	Taiwan Biobank	Schizophrenia Working Group	GCST90278621	ieu-b-42	92615	77096	33640	43456	113	113	1.49	1	0.0298508	0.0247204	0.0298508	0.0247204	Mismatch, No Reference
Bone mineral density-Schizophrenia	UK Biobank	East Asian meta-analysis (Lam)	ebi-a-GCST006979	ieu-b-5070	426824	58140	22778	35362	1200	1085	1	1	-0.000536715	0.0342407	0.000882532	0.0299794	Mismatch, No Reference
Bone mineral density-Schizophrenia	UK Biobank	East Asian meta-analysis (Lam)	GCST006433	ieu-b-5070	394929	58140	22778	35362	1111	1020	1	1	-0.0282501	0.0306154	-0.0263876	0.0277942	Mismatch, No Reference
Bone mineral density-Schizophrenia	Taiwan Biobank	East Asian meta-analysis (Lam)	GCST90278621	ieu-b-5070	92615	58140	22778	35362	114	114	1.49	1	0.0372582	0.0290465	0.0372582	0.0290465	Mismatch, No Reference
Bone mineral density-Schizophrenia	UK Biobank	European meta-analysis (Trubetskoy)	ebi-a-GCST006979	ieu-b-5102	426824	127906	52017	75889	1366	1351	1	1	-0.00316112	0.0197225	-0.00131358	0.0189602	Mismatch, No Reference
Bone mineral density-Schizophrenia	UK Biobank	European meta-analysis (Trubetskoy)	GCST006433	ieu-b-5102	394929	127906	52017	75889	1257	1243	1	1	0.0014139	0.0190612	0.00181354	0.018283	Mismatch, No Reference
Bone mineral density-Schizophrenia	Taiwan Biobank	European meta-analysis (Trubetskoy)	GCST90278621	ieu-b-5102	92615	127906	52017	75889	112	112	1.49	1	0.0166178	0.0233817	0.0166178	0.0233817	Mismatch, No Reference
Bone mineral density-Stroke	UK Biobank	Biobank Japan	ebi-a-GCST006979	GCST90018644	426824	210054	22664	152022	1187	1184	1	1	-0.00154781	0.0209846	-0.000882518	0.0208242	Mismatch, No Reference
Bone mineral density-Stroke	UK Biobank	Biobank Japan	GCST006433	GCST90018644	394929	210054	22664	152022	1088	1086	1	1	-0.00689953	0.0198277	-0.0062649	0.0197017	Mismatch, No Reference
Bone mineral density-Stroke	Taiwan Biobank	Biobank Japan	GCST90278621	GCST90018644	92615	210054	22664	152022	115	115	1.49	1	-0.00776312	0.0214877	-0.00776312	0.0214877	Mismatch, No Reference
Bone mineral density-Stroke	UK Biobank	Global Biobank Meta-analysis Initiative (AFR)	ebi-a-GCST006979	GCST90399729	426824	25577	1161	24416	1286	705	1	1	0.0640023	0.0948176	-0.0871472	0.109094	Mismatch, No Reference
Bone mineral density-Stroke	UK Biobank	Global Biobank Meta-analysis Initiative (AFR)	GCST006433	GCST90399729	394929	25577	1161	24416	1184	659	1	1	0.0714885	0.0924572	-0.0199355	0.10095	Mismatch, No Reference
Bone mineral density-Stroke	Taiwan Biobank	Global Biobank Meta-analysis Initiative (AFR)	GCST90278621	GCST90399729	92615	25577	1161	24416	109	87	1.49	1	0.0175553	0.115891	-0.0013231	0.117436	Mismatch, No Reference
Bone mineral density-Stroke	UK Biobank	MEGASTROKE	ebi-a-GCST006979	ebi-a-GCST006906	426824	446696	40585	406111	1378	1375	1	1	0.00564823	0.0167235	0.00572786	0.0165887	Mismatch, No Reference
Bone mineral density-Stroke	UK Biobank	MEGASTROKE	GCST006433	ebi-a-GCST006906	394929	446696	40585	406111	1271	1270	1	1	0.00402357	0.0156456	0.00419534	0.0156593	Mismatch, No Reference
Bone mineral density-Stroke	Taiwan Biobank	MEGASTROKE	GCST90278621	ebi-a-GCST006906	92615	446696	40585	406111	114	114	1.49	1	-0.0167072	0.0188342	-0.0167072	0.0188342	Mismatch, No Reference
Bone mineral density-Stroke	UK Biobank	FinnGen (Release 10)	ebi-a-GCST006979	finngen_R10_C_STROKE	426824	340999	43132	297867	1393	1392	1	1	0.00293867	0.0153824	0.00309705	0.0153383	Mismatch, No Reference
Bone mineral density-Stroke	UK Biobank	FinnGen (Release 10)	GCST006433	finngen_R10_C_STROKE	394929	340999	43132	297867	1282	1281	1	1	-0.00156148	0.0141878	-0.00141907	0.0141438	Mismatch, No Reference
Bone mineral density-Stroke	Taiwan Biobank	FinnGen (Release 10)	GCST90278621	finngen_R10_C_STROKE	92615	340999	43132	297867	114	114	1.49	1	0.0165332	0.0172526	0.0165332	0.0172526	Mismatch, No Reference
Bone mineral density-Stroke	UK Biobank	UK Biobank	ebi-a-GCST006979	ukb-b-6358	426824	462933	6116	456817	1195	1195	1	0.0130369	-0.0358279	0.030557	-0.0358279	0.030557	Reference
Bone mineral density-Stroke	UK Biobank	UK Biobank	GCST006433	ukb-b-6358	394929	462933	6116	456817	1096	1096	1	0.0130369	-0.0505329	0.0286352	-0.0505329	0.0286352	Mismatch with Reference
Bone mineral density-Stroke	Taiwan Biobank	UK Biobank	GCST90278621	ukb-b-6358	92615	462933	6116	456817	109	109	1.49	0.0130369	-0.0596046	0.0336897	-0.0596046	0.0336897	Mismatch with Reference
Bone mineral density-Type 2 diabetes	UK Biobank	Biobank Japan	ebi-a-GCST006979	GCST90018706	426824	191764	45383	132032	1187	1175	1	1	0.070276	0.0208665	0.0694625	0.0199056	Mismatch, No Reference
Bone mineral density-Type 2 diabetes	UK Biobank	Biobank Japan	GCST006433	GCST90018706	394929	191764	45383	132032	1088	1078	1	1	0.0642721	0.0198268	0.0642257	0.0189878	Mismatch, No Reference
Bone mineral density-Type 2 diabetes	Taiwan Biobank	Biobank Japan	GCST90278621	GCST90018706	92615	191764	45383	132032	115	115	1.49	1	0.0417427	0.0203463	0.0417427	0.0203463	Mismatch, No Reference
Bone mineral density-Type 2 diabetes	UK Biobank	South Asian meta-analysis (Loh)	ebi-a-GCST006979	GCST90093109	426824	50533	16677	33856	1333	1284	1	1	0.0211769	0.0287254	0.0217533	0.0258965	Mismatch, No Reference
Bone mineral density-Type 2 diabetes	UK Biobank	South Asian meta-analysis (Loh)	GCST006433	GCST90093109	394929	50533	16677	33856	1267	1235	1	1	0.0317032	0.0263471	0.0361964	0.0246476	Mismatch, No Reference
Bone mineral density-Type 2 diabetes	Taiwan Biobank	South Asian meta-analysis (Loh)	GCST90278621	GCST90093109	92615	50533	16677	33856	114	114	1.49	1	-0.0161028	0.030536	-0.0161028	0.030536	Mismatch, No Reference
Bone mineral density-Type 2 diabetes	UK Biobank	European + Pakistani meta-analysis (Xue)	ebi-a-GCST006979	ebi-a-GCST006867	426824	659316	62892	596424	1064	1048	1	1	0.0754276	0.0212807	0.0713096	0.0201104	Mismatch, No Reference
Bone mineral density-Type 2 diabetes	UK Biobank	European + Pakistani meta-analysis (Xue)	GCST006433	ebi-a-GCST006867	394929	659316	62892	596424	964	953	1	1	0.0468892	0.0199154	0.042872	0.0190732	Mismatch, No Reference
Bone mineral density-Type 2 diabetes	Taiwan Biobank	European + Pakistani meta-analysis (Xue)	GCST90278621	ebi-a-GCST006867	92615	659316	62892	596424	100	99	1.49	1	0.0178949	0.0236201	0.0177122	0.02271	Mismatch, No Reference
Bone mineral density-Type 2 diabetes	UK Biobank	Majority Hispanic mega-analysis (Wojcik)	ebi-a-GCST006979	ebi-a-GCST008048	426824	45725	14042	31683	1390	1332	1	1	0.0601134	0.0308624	0.0512518	0.0277808	Mismatch, No Reference
Bone mineral density-Type 2 diabetes	UK Biobank	Majority Hispanic mega-analysis (Wojcik)	GCST006433	ebi-a-GCST008048	394929	45725	14042	31683	1297	1259	1	1	0.068087	0.0275377	0.0605222	0.0255188	Mismatch, No Reference
Bone mineral density-Type 2 diabetes	Taiwan Biobank	Majority Hispanic mega-analysis (Wojcik)	GCST90278621	ebi-a-GCST008048	92615	45725	14042	31683	114	114	1.49	1	0.0262063	0.0354361	0.0262063	0.0354361	Mismatch, No Reference
Bone mineral density-Type 2 diabetes	UK Biobank	FinnGen (Release 10)	ebi-a-GCST006979	finngen_R10_T2D	426824	400197	65085	335112	1393	1378	1	1	0.0728774	0.0162311	0.0725431	0.0156043	Mismatch, No Reference
Bone mineral density-Type 2 diabetes	UK Biobank	FinnGen (Release 10)	GCST006433	finngen_R10_T2D	394929	400197	65085	335112	1282	1272	1	1	0.0539647	0.0150743	0.0534341	0.0146167	Mismatch, No Reference
Bone mineral density-Type 2 diabetes	Taiwan Biobank	FinnGen (Release 10)	GCST90278621	finngen_R10_T2D	92615	400197	65085	335112	114	114	1.49	1	0.0213106	0.0222301	0.0213106	0.0222301	Mismatch, No Reference
Bone mineral density-Type 2 diabetes	UK Biobank	UK Biobank	ebi-a-GCST006979	ukb-b-13806	426824	462933	2972	459961	1080	1080	1	0.00637872	0.115384	0.0497619	0.115384	0.0497619	Reference
Bone mineral density-Type 2 diabetes	UK Biobank	UK Biobank	GCST006433	ukb-b-13806	394929	462933	2972	459961	1004	1004	1	0.00637872	0.0854597	0.0453724	0.0854597	0.0453724	Mismatch with Reference
Bone mineral density-Type 2 diabetes	Taiwan Biobank	UK Biobank	GCST90278621	ukb-b-13806	92615	462933	2972	459961	109	109	1.49	0.00637872	0.0136701	0.0526445	0.0136701	0.0526445	Mismatch with Reference
C-reactive protein-Alzheimer's	Biobank Japan	European Alzheimer & Dementia Biobank (EADB)	ebi-a-GCST90018730	ebi-a-GCST90027158	83025	487511	85934	401577	6	6	3	1	-0.0282325	0.121296	-0.0282325	0.121296	Mismatch, No Reference
C-reactive protein-Alzheimer's	UK Biobank	European Alzheimer & Dementia Biobank (EADB)	GCST009777	ebi-a-GCST90027158	418642	487511	85934	401577	524	509	4.3509	1	-0.00551502	0.00657262	-0.00429151	0.0060246	Mismatch, No Reference
C-reactive protein-Alzheimer's	Biobank Japan	FinnGen (Release 10)	ebi-a-GCST90018730	finngen_R10_G6_ALZHEIMER	83025	412181	10520	401661	6	5	3	1	-0.718966	0.597419	0.0170553	0.0456971	Mismatch, No Reference
C-reactive protein-Alzheimer's	UK Biobank	FinnGen (Release 10)	GCST009777	finngen_R10_G6_ALZHEIMER	418642	412181	10520	401661	535	494	4.3509	1	-0.00517863	0.0103388	-0.00284362	0.0091104	Mismatch, No Reference
C-reactive protein-Anemia	Biobank Japan	Biobank Japan	ebi-a-GCST90018730	ebi-a-GCST90018652	83025	178675	4618	174057	8	8	3	1	0.0343126	0.0489715	0.0343126	0.0489715	Reference
C-reactive protein-Anemia	UK Biobank	Biobank Japan	GCST009777	ebi-a-GCST90018652	418642	178675	4618	174057	450	412	4.3509	1	0.0133104	0.01204	0.0136829	0.0119896	Mismatch with Reference
C-reactive protein-Anemia	Biobank Japan	UKBB + BBJ + FinnGen	ebi-a-GCST90018730	ebi-a-GCST90018872	83025	659616	16935	642681	8	8	3	1	-0.00463773	0.0279769	-0.00463773	0.0279769	Mismatch, No Reference
C-reactive protein-Anemia	UK Biobank	UKBB + BBJ + FinnGen	GCST009777	ebi-a-GCST90018872	418642	659616	16935	642681	540	536	4.3509	1	0.0253202	0.00656052	0.0243161	0.00643232	Mismatch, No Reference
C-reactive protein-Anemia	Biobank Japan	UK Biobank	ebi-a-GCST90018730	ebi-a-GCST90038678	83025	484598	5259	479339	6	6	3	0.0107345	0.000869353	0.0482865	0.000869353	0.0482865	Mismatch with Reference
C-reactive protein-Anemia	UK Biobank	UK Biobank	GCST009777	ebi-a-GCST90038678	418642	484598	5259	479339	551	551	4.3509	0.0107345	0.00903354	0.0100494	0.00903354	0.0100494	Reference
C-reactive protein-Anemia	Biobank Japan	FinnGen (Release 10)	ebi-a-GCST90018730	finngen_R10_D3_ANAEMIA_IRONDEF	83025	408837	15153	393684	6	6	3	1	0.00899026	0.0278995	0.00899026	0.0278995	Mismatch, No Reference
C-reactive protein-Anemia	UK Biobank	FinnGen (Release 10)	GCST009777	finngen_R10_D3_ANAEMIA_IRONDEF	418642	408837	15153	393684	535	532	4.3509	1	0.0143561	0.00651044	0.0139581	0.0063894	Mismatch, No Reference
C-reactive protein-Asthma	Biobank Japan	UK Biobank	ebi-a-GCST90018730	ebi-a-GCST90014325	83025	408442	56167	352255	6	6	3	1	0.014926	0.0400894	0.014926	0.0400894	Mismatch with Reference
C-reactive protein-Asthma	UK Biobank	UK Biobank	GCST009777	ebi-a-GCST90014325	418642	408442	56167	352255	551	546	4.3509	1	0.0149444	0.00478367	0.0152965	0.00463919	Reference
C-reactive protein-Asthma	Biobank Japan	Biobank Japan	ebi-a-GCST90018730	ebi-a-GCST90018575	83025	175948	13015	162933	8	8	3	1	0.071175	0.0598685	0.071175	0.0598685	Reference
C-reactive protein-Asthma	UK Biobank	Biobank Japan	GCST009777	ebi-a-GCST90018575	418642	175948	13015	162933	450	431	4.3509	1	0.00638952	0.00951772	0.00946026	0.00820071	Mismatch with Reference
C-reactive protein-Asthma	Biobank Japan	FinnGen (Release 10)	ebi-a-GCST90018730	finngen_R10_J10_ASTHMA_EXMORE	83025	266418	46684	219734	6	6	3	1	0.0643782	0.0468974	0.0643782	0.0468974	Mismatch, No Reference
C-reactive protein-Asthma	UK Biobank	FinnGen (Release 10)	GCST009777	finngen_R10_J10_ASTHMA_EXMORE	418642	266418	46684	219734	535	530	4.3509	1	0.0333016	0.00537267	0.0329653	0.00523538	Mismatch, No Reference
C-reactive protein-Asthma	Biobank Japan	SAS (Pan-UK Biobank)	ebi-a-GCST90018730	ukb-e-495_CSA	83025	8789	903	7886	6	6	3	1	0.0928152	0.121414	0.0928152	0.121414	Mismatch, No Reference
C-reactive protein-Asthma	UK Biobank	SAS (Pan-UK Biobank)	GCST009777	ukb-e-495_CSA	418642	8789	903	7886	505	281	4.3509	1	0.0255033	0.0272143	0.0218822	0.0304637	Mismatch, No Reference
C-reactive protein-Atopic Dermatitis	Biobank Japan	Biobank Japan	ebi-a-GCST90018730	GCST90018564	83025	168103	4296	163807	8	8	3	1	0.0163136	0.0709987	0.0163136	0.0709987	Reference
C-reactive protein-Atopic Dermatitis	UK Biobank	Biobank Japan	GCST009777	GCST90018564	418642	168103	4296	163807	450	387	4.3509	1	-0.00276235	0.0154668	-0.0067435	0.0139074	Mismatch with Reference
C-reactive protein-Atopic Dermatitis	Biobank Japan	UKBB + BBJ + FinnGen	ebi-a-GCST90018730	ebi-a-GCST90018784	83025	649402	10520	638882	8	7	3	1	0.00853702	0.0739353	0.0459158	0.0372933	Mismatch, No Reference
C-reactive protein-Atopic Dermatitis	UK Biobank	UKBB + BBJ + FinnGen	GCST009777	ebi-a-GCST90018784	418642	649402	10520	638882	539	507	4.3509	1	0.00750906	0.00904734	0.00637848	0.00799624	Mismatch, No Reference
C-reactive protein-Atopic Dermatitis	Biobank Japan	FinnGen + UKBB + Estonian Biobank	ebi-a-GCST90018730	ebi-a-GCST90027161	83025	796661	22474	774187	6	6	3	1	0.00929503	0.0686438	0.00929503	0.0686438	Mismatch, No Reference
C-reactive protein-Atopic Dermatitis	UK Biobank	FinnGen + UKBB + Estonian Biobank	GCST009777	ebi-a-GCST90027161	418642	796661	22474	774187	538	536	4.3509	1	0.0102661	0.00619053	0.0101684	0.00610381	Mismatch, No Reference
C-reactive protein-Atopic Dermatitis	Biobank Japan	FinnGen (Release 10)	ebi-a-GCST90018730	finngen_R10_L12_ATOPIC	83025	382254	15208	367046	6	6	3	1	-0.0291926	0.0642	-0.0291926	0.0642	Mismatch, No Reference
C-reactive protein-Atopic Dermatitis	UK Biobank	FinnGen (Release 10)	GCST009777	finngen_R10_L12_ATOPIC	418642	382254	15208	367046	535	516	4.3509	1	0.00462791	0.00817333	0.00501969	0.00736532	Mismatch, No Reference
C-reactive protein-Atrial Fibrillation	Biobank Japan	Biobank Japan	ebi-a-GCST90018730	GCST90018576	83025	159690	4150	15540	8	8	3	1	0.0530032	0.0525953	0.0530032	0.0525953	Reference
C-reactive protein-Atrial Fibrillation	UK Biobank	Biobank Japan	GCST009777	GCST90018576	418642	159690	4150	15540	450	402	4.3509	1	0.00846253	0.0130725	0.0110612	0.0128826	Mismatch with Reference
C-reactive protein-Atrial Fibrillation	Biobank Japan	European meta-analysis (Nielsen)	ebi-a-GCST90018730	ebi-a-GCST006414	83025	1030836	60620	970216	6	6	3	1	0.037926	0.0414377	0.037926	0.0414377	Mismatch, No Reference
C-reactive protein-Atrial Fibrillation	UK Biobank	European meta-analysis (Nielsen)	GCST009777	ebi-a-GCST006414	418642	1030836	60620	970216	542	538	4.3509	1	0.00887627	0.00443389	0.00883078	0.00434994	Mismatch, No Reference
C-reactive protein-Atrial Fibrillation	Biobank Japan	FinnGen (Release 10)	ebi-a-GCST90018730	finngen_R10_I9_AF	83025	261395	50743	210652	6	6	3	1	0.00988484	0.0469205	0.00988484	0.0469205	Mismatch, No Reference
C-reactive protein-Atrial Fibrillation	UK Biobank	FinnGen (Release 10)	GCST009777	finngen_R10_I9_AF	418642	261395	50743	210652	535	529	4.3509	1	0.00783225	0.00665465	0.00765448	0.00647314	Mismatch, No Reference
C-reactive protein-Atrial Fibrillation	Biobank Japan	UK Biobank	ebi-a-GCST90018730	ukb-b-6217	83025	463010	6900	456110	6	6	3	0.0146804	-0.049242	0.054569	-0.049242	0.054569	Mismatch with Reference
C-reactive protein-Atrial Fibrillation	UK Biobank	UK Biobank	GCST009777	ukb-b-6217	418642	463010	6900	456110	460	460	4.3509	0.0146804	-0.00139522	0.00980116	-0.00139522	0.00980116	Reference
C-reactive protein-Atrial Fibrillation	Biobank Japan	SAS (Pan-UK Biobank)	ebi-a-GCST90018730	ukb-e-I48_CSA	83025	8876	207	8669	6	5	3	1	-0.363596	0.372706	-0.480457	0.261593	Mismatch, No Reference
C-reactive protein-Atrial Fibrillation	UK Biobank	SAS (Pan-UK Biobank)	GCST009777	ukb-e-I48_CSA	418642	8876	207	8669	504	173	4.3509	1	-0.0525511	0.0532048	0.0278313	0.0675587	Mismatch, No Reference
C-reactive protein-Bilirubin	Biobank Japan	Biobank Japan	ebi-a-GCST90018730	bbj-a-53	83025	110207	110207	0	7	7	3	1	-0.00849913	0.020704	-0.00849913	0.020704	Reference
C-reactive protein-Bilirubin	UK Biobank	Biobank Japan	GCST009777	bbj-a-53	418642	110207	110207	0	417	415	4.3509	1	-0.00272236	0.00320955	-0.0027423	0.00314509	Mismatch with Reference
C-reactive protein-Bilirubin	Biobank Japan	UK Biobank	ebi-a-GCST90018730	ukb-d-30840_irnt	83025	342829	342829	0	6	6	3	1	-0.019796	0.0170788	-0.019796	0.0170788	Mismatch with Reference
C-reactive protein-Bilirubin	UK Biobank	UK Biobank	GCST009777	ukb-d-30840_irnt	418642	342829	342829	0	538	533	4.3509	1	-0.0216857	0.0022517	-0.021902	0.00217501	Reference
C-reactive protein-Bilirubin	Biobank Japan	AFR (Pan-UK Biobank)	ebi-a-GCST90018730	ukb-e-30840_AFR	83025	6176	6176	0	6	6	3	1	0.0140188	0.0372244	0.0140188	0.0372244	Mismatch, No Reference
C-reactive protein-Bilirubin	UK Biobank	AFR (Pan-UK Biobank)	GCST009777	ukb-e-30840_AFR	418642	6176	6176	0	463	284	4.3509	1	-0.00324078	0.0115264	0.00569483	0.012822	Mismatch, No Reference
C-reactive protein-Bilirubin	Biobank Japan	SAS (Pan-UK Biobank)	ebi-a-GCST90018730	ukb-e-30840_CSA	83025	8395	8395	0	6	6	3	1	-0.00653946	0.0421632	-0.00653946	0.0421632	Mismatch, No Reference
C-reactive protein-Bilirubin	UK Biobank	SAS (Pan-UK Biobank)	GCST009777	ukb-e-30840_CSA	418642	8395	8395	0	506	341	4.3509	1	-0.0109024	0.00859738	-0.00697544	0.00874627	Mismatch, No Reference
C-reactive protein-Breast Cancer	Biobank Japan	Biobank Japan	ebi-a-GCST90018730	bbj-a-160	83025	95283	5552	89731	7	7	3	1	0.0631225	0.0511411	0.0631225	0.0511411	Reference
C-reactive protein-Breast Cancer	UK Biobank	Biobank Japan	GCST009777	bbj-a-160	418642	95283	5552	89731	424	401	4.3509	1	-0.0172334	0.012046	-0.0202046	0.0113558	Mismatch with Reference
C-reactive protein-Breast Cancer	Biobank Japan	BCAC + DRIVE	ebi-a-GCST90018730	ebi-a-GCST004988	83025	139274	76192	63082	6	6	3	1	0.0415634	0.0181927	0.0415634	0.0181927	Mismatch, No Reference
C-reactive protein-Breast Cancer	UK Biobank	BCAC + DRIVE	GCST009777	ebi-a-GCST004988	418642	139274	76192	63082	549	546	4.3509	1	0.0162824	0.00457139	0.0162098	0.00447837	Mismatch, No Reference
C-reactive protein-Breast Cancer	Biobank Japan	FinnGen (Release 10)	ebi-a-GCST90018730	finngen_R10_C3_BREAST_EXALLC	83025	201713	18786	182927	6	6	3	1	-0.0179346	0.0471607	-0.0179346	0.0471607	Mismatch, No Reference
C-reactive protein-Breast Cancer	UK Biobank	FinnGen (Release 10)	GCST009777	finngen_R10_C3_BREAST_EXALLC	418642	201713	18786	182927	535	529	4.3509	1	-0.00281688	0.0068787	-0.0019894	0.00664637	Mismatch, No Reference
C-reactive protein-Breast Cancer	Biobank Japan	UK Biobank	ebi-a-GCST90018730	ukb-b-16890	83025	462933	10303	452630	6	6	3	0.0217606	-0.0271133	0.0343553	-0.0271133	0.0343553	Mismatch with Reference
C-reactive protein-Breast Cancer	UK Biobank	UK Biobank	GCST009777	ukb-b-16890	418642	462933	10303	452630	483	483	4.3509	0.0217606	-0.00530497	0.00799615	-0.00530497	0.00799615	Reference
C-reactive protein-COPD	Biobank Japan	Global Biobank Meta-analysis Initiative (AFR)	ebi-a-GCST90018730	GCST90399691	83025	29682	1978	27704	6	6	3	1	-0.0461962	0.0849786	-0.0461962	0.0849786	Mismatch, No Reference
C-reactive protein-COPD	UK Biobank	Global Biobank Meta-analysis Initiative (AFR)	GCST009777	GCST90399691	418642	29682	1978	27704	499	308	4.3509	1	0.0305179	0.0260003	0.016645	0.0282252	Mismatch, No Reference
C-reactive protein-COPD	Biobank Japan	Global Biobank Meta-analysis Initiative (Hispanic)	ebi-a-GCST90018730	GCST90399692	83025	15086	1503	13583	6	6	3	1	0.198311	0.128964	0.198311	0.128964	Mismatch, No Reference
C-reactive protein-COPD	UK Biobank	Global Biobank Meta-analysis Initiative (Hispanic)	GCST009777	GCST90399692	418642	15086	1503	13583	521	304	4.3509	1	0.0110041	0.0279411	0.0142161	0.0308608	Mismatch, No Reference
C-reactive protein-COPD	Biobank Japan	Biobank Japan	ebi-a-GCST90018730	ebi-a-GCST90018587	83025	166670	4017	162653	8	8	3	1	-0.017152	0.070241	-0.017152	0.070241	Reference
C-reactive protein-COPD	UK Biobank	Biobank Japan	GCST009777	ebi-a-GCST90018587	418642	166670	4017	162653	450	387	4.3509	1	-0.0153313	0.0161116	-0.0129251	0.0131903	Mismatch with Reference
C-reactive protein-COPD	Biobank Japan	UKBB + BBJ + FinnGen	ebi-a-GCST90018730	ebi-a-GCST90018807	83025	635145	17547	617598	8	8	3	1	0.0194133	0.059134	0.0194133	0.059134	Mismatch, No Reference
C-reactive protein-COPD	UK Biobank	UKBB + BBJ + FinnGen	GCST009777	ebi-a-GCST90018807	418642	635145	17547	617598	540	521	4.3509	1	0.039264	0.0078991	0.0378653	0.00726989	Mismatch, No Reference
C-reactive protein-COPD	Biobank Japan	FinnGen (Release 10)	ebi-a-GCST90018730	finngen_R10_J10_COPD	83025	358369	20066	338303	6	6	3	1	0.0388393	0.0548209	0.0388393	0.0548209	Mismatch, No Reference
C-reactive protein-COPD	UK Biobank	FinnGen (Release 10)	GCST009777	finngen_R10_J10_COPD	418642	358369	20066	338303	535	526	4.3509	1	0.0346025	0.00692263	0.032805	0.00662865	Mismatch, No Reference
C-reactive protein-COPD	Biobank Japan	UK Biobank	ebi-a-GCST90018730	ukb-b-16751	83025	463010	3871	459139	7	7	3	0.00829061	0.046142	0.0549422	0.046142	0.0549422	Mismatch with Reference
C-reactive protein-COPD	UK Biobank	UK Biobank	GCST009777	ukb-b-16751	418642	463010	3871	459139	430	430	4.3509	0.00829061	0.0843204	0.0149483	0.0843204	0.0149483	Reference
C-reactive protein-Coronary Heart Disease	Biobank Japan	Biobank Japan	ebi-a-GCST90018730	bbj-a-159	83025	212453	29319	183134	7	7	3	1	-0.0490281	0.0603224	-0.0490281	0.0603224	Reference
C-reactive protein-Coronary Heart Disease	UK Biobank	Biobank Japan	GCST009777	bbj-a-159	418642	212453	29319	183134	424	416	4.3509	1	0.00624282	0.00837877	0.00346525	0.00781865	Mismatch with Reference
C-reactive protein-Coronary Heart Disease	Biobank Japan	UK Biobank	ebi-a-GCST90018730	ebi-a-GCST005194	83025	296525	34541	261984	6	6	3	1	-0.0961266	0.0712854	-0.0961266	0.0712854	Mismatch with Reference
C-reactive protein-Coronary Heart Disease	UK Biobank	UK Biobank	GCST009777	ebi-a-GCST005194	418642	296525	34541	261984	519	517	4.3509	1	0.0144428	0.00505356	0.0144164	0.00498782	Reference
C-reactive protein-Coronary Heart Disease	Biobank Japan	FinnGen (Release 10)	ebi-a-GCST90018730	finngen_R10_I9_CHD	83025	412181	46959	365222	6	6	3	1	-0.0606224	0.0582876	-0.0606224	0.0582876	Mismatch, No Reference
C-reactive protein-Coronary Heart Disease	UK Biobank	FinnGen (Release 10)	GCST009777	finngen_R10_I9_CHD	418642	412181	46959	365222	535	533	4.3509	1	0.000766611	0.00595782	0.000956481	0.0058869	Mismatch, No Reference
C-reactive protein-Coronary Heart Disease	Biobank Japan	CARDIoGRAMplusC4D	ebi-a-GCST90018730	ieu-a-7	83025	184305	60801	123504	6	6	3	1	-0.0835018	0.080574	-0.0835018	0.080574	Mismatch, No Reference
C-reactive protein-Coronary Heart Disease	UK Biobank	CARDIoGRAMplusC4D	GCST009777	ieu-a-7	418642	184305	60801	123504	526	520	4.3509	1	0.0196335	0.00689133	0.0193522	0.00666509	Mismatch, No Reference
C-reactive protein-Coronary Heart Disease	Biobank Japan	UK Biobank	ebi-a-GCST90018730	ukb-b-1668	83025	463010	12171	450839	6	6	3	0.0255957	-0.212264	0.0877941	-0.212264	0.0877941	Mismatch with Reference
C-reactive protein-Coronary Heart Disease	UK Biobank	UK Biobank	GCST009777	ukb-b-1668	418642	463010	12171	450839	490	490	4.3509	0.0255957	0.0233164	0.0091945	0.0233164	0.0091945	Reference
C-reactive protein-Crohn's Disease	Biobank Japan	UK Biobank	ebi-a-GCST90018730	ebi-a-GCST004132	83025	40266	12194	28072	6	6	3	1	-0.0362345	0.0992238	-0.0362345	0.0992238	Mismatch with Reference
C-reactive protein-Crohn's Disease	UK Biobank	UK Biobank	GCST009777	ebi-a-GCST004132	418642	40266	12194	28072	520	455	4.3509	1	0.0396994	0.0123082	0.02446	0.00948909	Reference
C-reactive protein-Crohn's Disease	Biobank Japan	FinnGen (Release 10)	ebi-a-GCST90018730	finngen_R10_CHRONNAS	83025	395165	2191	392974	6	6	3	1	0.180803	0.0718078	0.180803	0.0718078	Mismatch, No Reference
C-reactive protein-Crohn's Disease	UK Biobank	FinnGen (Release 10)	GCST009777	finngen_R10_CHRONNAS	418642	395165	2191	392974	535	407	4.3509	1	0.0788508	0.0170937	0.0524128	0.0156748	Mismatch, No Reference
C-reactive protein-Crohn's Disease	Biobank Japan	IIBDGC	ebi-a-GCST90018730	ieu-a-12	83025	51874	17897	33977	5	5	3	1	0.0264429	0.0805099	0.0264429	0.0805099	Mismatch, No Reference
C-reactive protein-Crohn's Disease	UK Biobank	IIBDGC	GCST009777	ieu-a-12	418642	51874	17897	33977	157	127	4.3509	1	0.0334257	0.0210019	0.0232365	0.0134523	Mismatch, No Reference
C-reactive protein-Gout	Biobank Japan	Global Biobank Meta-analysis Initiative (AFR)	ebi-a-GCST90018730	GCST90399698	83025	35214	1312	33902	6	5	3	1	-0.000689218	0.123657	0.0472989	0.112764	Mismatch, No Reference
C-reactive protein-Gout	UK Biobank	Global Biobank Meta-analysis Initiative (AFR)	GCST009777	GCST90399698	418642	35214	1312	33902	513	286	4.3509	1	0.0120359	0.0305048	0.0299136	0.0325197	Mismatch, No Reference
C-reactive protein-Gout	Biobank Japan	Global Biobank Meta-analysis Initiative (Hispanic)	ebi-a-GCST90018730	GCST90399699	83025	18186	557	17629	6	5	3	1	-0.219551	0.243302	-0.123134	0.227673	Mismatch, No Reference
C-reactive protein-Gout	UK Biobank	Global Biobank Meta-analysis Initiative (Hispanic)	GCST009777	GCST90399699	418642	18186	557	17629	521	216	4.3509	1	0.0191377	0.0415833	-0.026008	0.0477679	Mismatch, No Reference
C-reactive protein-Gout	Biobank Japan	Global Biobank Meta-Analysis Initiative (EAS)	ebi-a-GCST90018730	GCST90399700	83025	349359	10425	338934	8	8	3	1	-0.0551263	0.0418401	-0.0551263	0.0418401	Mismatch, No Reference
C-reactive protein-Gout	UK Biobank	Global Biobank Meta-Analysis Initiative (EAS)	GCST009777	GCST90399700	418642	349359	10425	338934	447	423	4.3509	1	-0.00152432	0.010514	-0.00207662	0.00926286	Mismatch, No Reference
C-reactive protein-Gout	Biobank Japan	Global Biobank Meta-Analysis Initiative (EUR)	ebi-a-GCST90018730	GCST90399701	83025	1051653	24278	1027375	6	6	3	1	0.0264121	0.0342507	0.0264121	0.0342507	Mismatch, No Reference
C-reactive protein-Gout	UK Biobank	Global Biobank Meta-Analysis Initiative (EUR)	GCST009777	GCST90399701	418642	1051653	24278	1027375	528	517	4.3509	1	0.0212834	0.00733553	0.0213288	0.00696756	Mismatch, No Reference
C-reactive protein-Gout	Biobank Japan	FinnGen (Release 10)	ebi-a-GCST90018730	finngen_R10_M13_GOUT	83025	272412	9568	262844	6	6	3	1	0.0976621	0.0601278	0.0976621	0.0601278	Mismatch, No Reference
C-reactive protein-Gout	UK Biobank	FinnGen (Release 10)	GCST009777	finngen_R10_M13_GOUT	418642	272412	9568	262844	535	506	4.3509	1	0.0506665	0.00920696	0.0461533	0.00824512	Mismatch, No Reference
C-reactive protein-Gout	Biobank Japan	UK Biobank	ebi-a-GCST90018730	ukb-b-13251	83025	462933	6543	456390	6	6	3	0.013934	-0.116376	0.0419674	-0.116376	0.0419674	Mismatch with Reference
C-reactive protein-Gout	UK Biobank	UK Biobank	GCST009777	ukb-b-13251	418642	462933	6543	456390	458	458	4.3509	0.013934	0.0155628	0.0125803	0.0155628	0.0125803	Reference
C-reactive protein-Hyperlipidemia	Biobank Japan	Taiwan Biobank	ebi-a-GCST90018730	ebi-a-GCST90090994	83025	9714	3310	6404	5	5	3	1	-0.0944281	0.130686	-0.0944281	0.130686	Mismatch, No Reference
C-reactive protein-Hyperlipidemia	UK Biobank	Taiwan Biobank	GCST009777	ebi-a-GCST90090994	418642	9714	3310	6404	318	232	4.3509	1	-0.0124977	0.0255919	-0.0193624	0.0220329	Mismatch, No Reference
C-reactive protein-Hyperlipidemia	Biobank Japan	UK Biobank	ebi-a-GCST90018730	ebi-a-GCST90104005	83025	349222	17485	331737	6	5	3	1	-0.261725	0.156001	-0.0772773	0.0549995	Mismatch with Reference
C-reactive protein-Hyperlipidemia	UK Biobank	UK Biobank	GCST009777	ebi-a-GCST90104005	418642	349222	17485	331737	551	516	4.3509	1	0.0115807	0.00990748	0.00937906	0.00829993	Reference
C-reactive protein-Hyperlipidemia	Biobank Japan	FinnGen (Release 10)	ebi-a-GCST90018730	finngen_R10_E4_HYPERLIPNAS	83025	365889	13657	352232	6	6	3	1	-0.0961321	0.106174	-0.0961321	0.106174	Mismatch, No Reference
C-reactive protein-Hyperlipidemia	UK Biobank	FinnGen (Release 10)	GCST009777	finngen_R10_E4_HYPERLIPNAS	418642	365889	13657	352232	535	524	4.3509	1	0.000681972	0.00804122	0.00109938	0.00756157	Mismatch, No Reference
C-reactive protein-Hypertension	Biobank Japan	Sub-Saharan African meta-analysis	ebi-a-GCST90018730	GCST90301363	83025	10772	3818	6918	6	6	3	1	0.00937815	0.0133732	0.00937815	0.0133732	Mismatch, No Reference
C-reactive protein-Hypertension	UK Biobank	Sub-Saharan African meta-analysis	GCST009777	GCST90301363	418642	10772	3818	6918	451	451	4.3509	1	-0.00362403	0.00389163	-0.00362403	0.00389163	Mismatch, No Reference
C-reactive protein-Hypertension	Biobank Japan	Majority Hispanic mega-analysis (Wojcik)	ebi-a-GCST90018730	ebi-a-GCST008036	83025	49141	27123	22018	8	8	3	1	-0.0112334	0.0424736	-0.0112334	0.0424736	Mismatch, No Reference
C-reactive protein-Hypertension	UK Biobank	Majority Hispanic mega-analysis (Wojcik)	GCST009777	ebi-a-GCST008036	418642	49141	27123	22018	550	522	4.3509	1	8.29735e-05	0.00989075	-0.000284812	0.00879746	Mismatch, No Reference
C-reactive protein-Hypertension	Biobank Japan	FinnGen (Release 10)	ebi-a-GCST90018730	finngen_R10_I9_HYPTENS	83025	412113	122996	289117	6	6	3	1	0.0136949	0.0208208	0.0136949	0.0208208	Mismatch, No Reference
C-reactive protein-Hypertension	UK Biobank	FinnGen (Release 10)	GCST009777	finngen_R10_I9_HYPTENS	418642	412113	122996	289117	535	534	4.3509	1	0.0137736	0.0050614	0.0136306	0.00504067	Mismatch, No Reference
C-reactive protein-Hypertension	Biobank Japan	UK Biobank	ebi-a-GCST90018730	ukb-b-14057	83025	462933	119731	343202	6	6	3	0.191743	-0.0179426	0.017707	-0.0179426	0.017707	Mismatch with Reference
C-reactive protein-Hypertension	UK Biobank	UK Biobank	GCST009777	ukb-b-14057	418642	462933	119731	343202	533	533	4.3509	0.191743	0.0160538	0.00444879	0.0160538	0.00444879	Reference
C-reactive protein-Hypertension	Biobank Japan	SAS (Pan-UK Biobank)	ebi-a-GCST90018730	ukb-e-401_CSA	83025	8860	2690	6170	6	6	3	1	0.0515668	0.140638	0.0515668	0.140638	Mismatch, No Reference
C-reactive protein-Hypertension	UK Biobank	SAS (Pan-UK Biobank)	GCST009777	ukb-e-401_CSA	418642	8860	2690	6170	505	384	4.3509	1	0.045107	0.0188722	0.0340191	0.019733	Mismatch, No Reference
C-reactive protein-Multiple Sclerosis	Biobank Japan	FinnGen (Release 10)	ebi-a-GCST90018730	finngen_R10_G6_MS	83025	410970	2409	408561	6	6	3	1	0.239864	0.0876671	0.239864	0.0876671	Mismatch, No Reference
C-reactive protein-Multiple Sclerosis	UK Biobank	FinnGen (Release 10)	GCST009777	finngen_R10_G6_MS	418642	410970	2409	408561	535	397	4.3509	1	0.0119128	0.0179102	0.0103261	0.0149307	Mismatch, No Reference
C-reactive protein-Multiple Sclerosis	Biobank Japan	International Multiple Sclerosis Genetics Consortium	ebi-a-GCST90018730	ieu-b-18	83025	115803	47429	68374	6	6	3	1	0.0918331	0.0778657	0.0918331	0.0778657	Mismatch, No Reference
C-reactive protein-Multiple Sclerosis	UK Biobank	International Multiple Sclerosis Genetics Consortium	GCST009777	ieu-b-18	418642	115803	47429	68374	464	405	4.3509	1	0.0196518	0.0141745	0.0271759	0.0105782	Mismatch, No Reference
C-reactive protein-Multiple Sclerosis	Biobank Japan	UK Biobank	ebi-a-GCST90018730	ukb-b-17670	83025	462933	1679	461254	5	5	3	0.00361372	0.0353349	0.0881393	0.0353349	0.0881393	Mismatch with Reference
C-reactive protein-Multiple Sclerosis	UK Biobank	UK Biobank	GCST009777	ukb-b-17670	418642	462933	1679	461254	351	351	4.3509	0.00361372	0.0184257	0.0264334	0.0184257	0.0264334	Reference
C-reactive protein-Myocardial Infarction	Biobank Japan	Biobank Japan	ebi-a-GCST90018730	ebi-a-GCST90018657	83025	161206	14992	146214	8	8	3	1	-0.0520175	0.0604749	-0.0520175	0.0604749	Reference
C-reactive protein-Myocardial Infarction	UK Biobank	Biobank Japan	GCST009777	ebi-a-GCST90018657	418642	161206	14992	146214	450	426	4.3509	1	0.0134665	0.0106625	0.0110047	0.00904822	Mismatch with Reference
C-reactive protein-Myocardial Infarction	Biobank Japan	UKBB + BBJ + FinnGen	ebi-a-GCST90018730	ebi-a-GCST90018877	83025	623029	35909	587120	8	8	3	1	-0.0762251	0.0556667	-0.0762251	0.0556667	Mismatch, No Reference
C-reactive protein-Myocardial Infarction	UK Biobank	UKBB + BBJ + FinnGen	GCST009777	ebi-a-GCST90018877	418642	623029	35909	587120	540	529	4.3509	1	0.0145236	0.00725626	0.0142063	0.00686293	Mismatch, No Reference
C-reactive protein-Myocardial Infarction	Biobank Japan	FinnGen (Release 10)	ebi-a-GCST90018730	finngen_R10_I9_MI_STRICT	83025	369139	26060	343079	6	6	3	1	-0.0656847	0.0610753	-0.0656847	0.0610753	Mismatch, No Reference
C-reactive protein-Myocardial Infarction	UK Biobank	FinnGen (Release 10)	GCST009777	finngen_R10_I9_MI_STRICT	418642	369139	26060	343079	535	531	4.3509	1	-0.0108782	0.00708541	-0.0104914	0.00693879	Mismatch, No Reference
C-reactive protein-Myocardial Infarction	Biobank Japan	CARDIoGRAMplusC4D	ebi-a-GCST90018730	ieu-a-798	83025	171875	43676	128199	6	6	3	1	-0.0621216	0.0864628	-0.0621216	0.0864628	Mismatch, No Reference
C-reactive protein-Myocardial Infarction	UK Biobank	CARDIoGRAMplusC4D	GCST009777	ieu-a-798	418642	171875	43676	128199	522	517	4.3509	1	0.0162653	0.007338	0.0158131	0.00712441	Mismatch, No Reference
C-reactive protein-Myocardial Infarction	Biobank Japan	UK Biobank	ebi-a-GCST90018730	ukb-b-15829	83025	462933	10616	452317	6	6	3	0.0224062	-0.126381	0.0868446	-0.126381	0.0868446	Mismatch with Reference
C-reactive protein-Myocardial Infarction	UK Biobank	UK Biobank	GCST009777	ukb-b-15829	418642	462933	10616	452317	485	485	4.3509	0.0224062	0.0229081	0.010227	0.0229081	0.010227	Reference
C-reactive protein-NAFLD	Biobank Japan	eMERGE + UK Biobank + FinnGen + Estonian Biobank	ebi-a-GCST90018730	ebi-a-GCST90091033	83025	778614	8434	770180	6	6	3	1	0.137463	0.0915111	0.137463	0.0915111	Mismatch, No Reference
C-reactive protein-NAFLD	UK Biobank	eMERGE + UK Biobank + FinnGen + Estonian Biobank	GCST009777	ebi-a-GCST90091033	418642	778614	8434	770180	504	479	4.3509	1	0.0182893	0.0093477	0.0122264	0.00849055	Mismatch, No Reference
C-reactive protein-NAFLD	Biobank Japan	FinnGen (Release 10)	ebi-a-GCST90018730	finngen_R10_NAFLD	83025	412181	2568	409613	6	6	3	1	0.134701	0.104561	0.134701	0.104561	Mismatch, No Reference
C-reactive protein-NAFLD	UK Biobank	FinnGen (Release 10)	GCST009777	finngen_R10_NAFLD	418642	412181	2568	409613	535	417	4.3509	1	0.032745	0.0159249	0.0076834	0.0143662	Mismatch, No Reference
C-reactive protein-Osteoporosis	Biobank Japan	Biobank Japan	ebi-a-GCST90018730	bbj-a-137	83025	212453	7788	204665	7	7	3	1	0.0194458	0.0409063	0.0194458	0.0409063	Reference
C-reactive protein-Osteoporosis	UK Biobank	Biobank Japan	GCST009777	bbj-a-137	418642	212453	7788	204665	429	407	4.3509	1	-0.0113662	0.0113866	-0.0151425	0.0102844	Mismatch with Reference
C-reactive protein-Osteoporosis	Biobank Japan	FinnGen (Release 10)	ebi-a-GCST90018730	finngen_R10_M13_OSTEOPOROSIS	83025	399054	8017	391037	6	6	3	1	0.0556255	0.054909	0.0556255	0.054909	Mismatch, No Reference
C-reactive protein-Osteoporosis	UK Biobank	FinnGen (Release 10)	GCST009777	finngen_R10_M13_OSTEOPOROSIS	418642	399054	8017	391037	535	509	4.3509	1	0.00280546	0.00889765	-0.000743523	0.00803841	Mismatch, No Reference
C-reactive protein-Osteoporosis	Biobank Japan	UK Biobank	ebi-a-GCST90018730	ukb-b-12141	83025	462933	7547	455386	6	6	3	0.0160368	0.0136956	0.0403136	0.0136956	0.0403136	Mismatch with Reference
C-reactive protein-Osteoporosis	UK Biobank	UK Biobank	GCST009777	ukb-b-12141	418642	462933	7547	455386	467	467	4.3509	0.0160368	-0.0213348	0.0103122	-0.0213348	0.0103122	Reference
C-reactive protein-Rheumatoid Arthritis	Biobank Japan	Biobank Japan	ebi-a-GCST90018730	GCST90018690	83025	212453	5348	173268	8	8	3	1	0.124546	0.0471412	0.124546	0.0471412	Reference
C-reactive protein-Rheumatoid Arthritis	UK Biobank	Biobank Japan	GCST009777	GCST90018690	418642	212453	5348	173268	450	397	4.3509	1	0.0312036	0.0142071	0.0277749	0.011461	Mismatch with Reference
C-reactive protein-Rheumatoid Arthritis	Biobank Japan	FinnGen (Release 10)	ebi-a-GCST90018730	finngen_R10_M13_RHEUMA	83025	276465	13621	262844	6	6	3	1	0.0737407	0.0360667	0.0737407	0.0360667	Mismatch, No Reference
C-reactive protein-Rheumatoid Arthritis	UK Biobank	FinnGen (Release 10)	GCST009777	finngen_R10_M13_RHEUMA	418642	276465	13621	262844	535	513	4.3509	1	0.0390741	0.0084758	0.0414916	0.00738884	Mismatch, No Reference
C-reactive protein-Rheumatoid Arthritis	Biobank Japan	European meta-analysis (Okada)	ebi-a-GCST90018730	ieu-a-832	83025	58284	14361	43923	6	6	3	1	-0.0315451	0.0711573	-0.0315451	0.0711573	Mismatch, No Reference
C-reactive protein-Rheumatoid Arthritis	UK Biobank	European meta-analysis (Okada)	GCST009777	ieu-a-832	418642	58284	14361	43923	454	398	4.3509	1	0.00415166	0.0130134	-0.00393818	0.010052	Mismatch, No Reference
C-reactive protein-Rheumatoid Arthritis	Biobank Japan	European + East Asian meta-analysis (Okada)	ebi-a-GCST90018730	ieu-a-833	83025	80799	19234	61565	6	6	3	1	0.00369095	0.0695745	0.00369095	0.0695745	Mismatch, No Reference
C-reactive protein-Rheumatoid Arthritis	UK Biobank	European + East Asian meta-analysis (Okada)	GCST009777	ieu-a-833	418642	80799	19234	61565	469	424	4.3509	1	0.0046834	0.0109389	0.00131948	0.00874902	Mismatch, No Reference
C-reactive protein-Rheumatoid Arthritis	Biobank Japan	UK Biobank	ebi-a-GCST90018730	ukb-b-9125	83025	462933	5201	457732	7	7	3	0.0111087	-0.000728802	0.0624696	-0.000728802	0.0624696	Mismatch with Reference
C-reactive protein-Rheumatoid Arthritis	UK Biobank	UK Biobank	GCST009777	ukb-b-9125	418642	462933	5201	457732	443	443	4.3509	0.0111087	0.0411283	0.0142635	0.0411283	0.0142635	Reference
C-reactive protein-Schizophrenia	Biobank Japan	FinnGen (Release 10)	ebi-a-GCST90018730	finngen_R10_F5_SCHZPHR	83025	405094	6708	398386	6	6	3	1	-0.0431944	0.063337	-0.0431944	0.063337	Mismatch, No Reference
C-reactive protein-Schizophrenia	UK Biobank	FinnGen (Release 10)	GCST009777	finngen_R10_F5_SCHZPHR	418642	405094	6708	398386	535	441	4.3509	1	0.0113245	0.0138008	0.00709475	0.0130719	Mismatch, No Reference
C-reactive protein-Schizophrenia	Biobank Japan	Schizophrenia Working Group	ebi-a-GCST90018730	ieu-b-42	83025	77096	33640	43456	6	6	3	1	-0.0630221	0.0310362	-0.0630221	0.0310362	Mismatch, No Reference
C-reactive protein-Schizophrenia	UK Biobank	Schizophrenia Working Group	GCST009777	ieu-b-42	418642	77096	33640	43456	534	507	4.3509	1	-0.0115988	0.00813591	-0.0116722	0.00722774	Mismatch, No Reference
C-reactive protein-Schizophrenia	Biobank Japan	East Asian meta-analysis (Lam)	ebi-a-GCST90018730	ieu-b-5070	83025	58140	22778	35362	8	8	3	1	0.0198709	0.0518116	0.0198709	0.0518116	Mismatch, No Reference
C-reactive protein-Schizophrenia	UK Biobank	East Asian meta-analysis (Lam)	GCST009777	ieu-b-5070	418642	58140	22778	35362	469	416	4.3509	1	-0.0276591	0.0120654	-0.0226611	0.0103189	Mismatch, No Reference
C-reactive protein-Schizophrenia	Biobank Japan	European meta-analysis (Trubetskoy)	ebi-a-GCST90018730	ieu-b-5102	83025	127906	52017	75889	6	6	3	1	-0.0577524	0.0282913	-0.0577524	0.0282913	Mismatch, No Reference
C-reactive protein-Schizophrenia	UK Biobank	European meta-analysis (Trubetskoy)	GCST009777	ieu-b-5102	418642	127906	52017	75889	525	508	4.3509	1	-0.0161236	0.00690953	-0.0145795	0.00636255	Mismatch, No Reference
C-reactive protein-Stroke	Biobank Japan	Biobank Japan	ebi-a-GCST90018730	GCST90018644	83025	210054	22664	152022	8	8	3	1	-0.0211121	0.0244914	-0.0211121	0.0244914	Reference
C-reactive protein-Stroke	UK Biobank	Biobank Japan	GCST009777	GCST90018644	418642	210054	22664	152022	450	450	4.3509	1	0.00637426	0.00656624	0.00637426	0.00656624	Mismatch with Reference
C-reactive protein-Stroke	Biobank Japan	Global Biobank Meta-analysis Initiative (AFR)	ebi-a-GCST90018730	GCST90399729	83025	25577	1161	24416	6	5	3	1	-0.082493	0.150933	-0.124177	0.0998721	Mismatch, No Reference
C-reactive protein-Stroke	UK Biobank	Global Biobank Meta-analysis Initiative (AFR)	GCST009777	GCST90399729	418642	25577	1161	24416	487	251	4.3509	1	0.0123802	0.0323494	0.000922619	0.0368435	Mismatch, No Reference
C-reactive protein-Stroke	Biobank Japan	MEGASTROKE	ebi-a-GCST90018730	ebi-a-GCST006906	83025	446696	40585	406111	6	6	3	1	-0.00401207	0.0243491	-0.00401207	0.0243491	Mismatch, No Reference
C-reactive protein-Stroke	UK Biobank	MEGASTROKE	GCST009777	ebi-a-GCST006906	418642	446696	40585	406111	532	526	4.3509	1	0.00907938	0.00595738	0.00929667	0.0057993	Mismatch, No Reference
C-reactive protein-Stroke	Biobank Japan	FinnGen (Release 10)	ebi-a-GCST90018730	finngen_R10_C_STROKE	83025	340999	43132	297867	6	6	3	1	-0.0422247	0.025829	-0.0422247	0.025829	Mismatch, No Reference
C-reactive protein-Stroke	UK Biobank	FinnGen (Release 10)	GCST009777	finngen_R10_C_STROKE	418642	340999	43132	297867	535	535	4.3509	1	-0.00478015	0.00510698	-0.00478015	0.00510698	Mismatch, No Reference
C-reactive protein-Stroke	Biobank Japan	UK Biobank	ebi-a-GCST90018730	ukb-b-6358	83025	462933	6116	456817	6	6	3	0.0130369	-0.0650565	0.0435087	-0.0650565	0.0435087	Mismatch with Reference
C-reactive protein-Stroke	UK Biobank	UK Biobank	GCST009777	ukb-b-6358	418642	462933	6116	456817	454	454	4.3509	0.0130369	0.0165402	0.0106531	0.0165402	0.0106531	Reference
C-reactive protein-Type 2 diabetes	Biobank Japan	Biobank Japan	ebi-a-GCST90018730	GCST90018706	83025	191764	45383	132032	8	8	3	1	0.0818566	0.037952	0.0818566	0.037952	Reference
C-reactive protein-Type 2 diabetes	UK Biobank	Biobank Japan	GCST009777	GCST90018706	418642	191764	45383	132032	450	439	4.3509	1	0.0170262	0.00851578	0.016915	0.00776757	Mismatch with Reference
C-reactive protein-Type 2 diabetes	Biobank Japan	South Asian meta-analysis (Loh)	ebi-a-GCST90018730	GCST90093109	83025	50533	16677	33856	6	6	3	1	0.0276981	0.0409979	0.0276981	0.0409979	Mismatch, No Reference
C-reactive protein-Type 2 diabetes	UK Biobank	South Asian meta-analysis (Loh)	GCST009777	GCST90093109	418642	50533	16677	33856	526	496	4.3509	1	0.00867844	0.0100306	0.00929182	0.0087037	Mismatch, No Reference
C-reactive protein-Type 2 diabetes	Biobank Japan	European + Pakistani meta-analysis (Xue)	ebi-a-GCST90018730	ebi-a-GCST006867	83025	659316	62892	596424	6	6	3	1	-0.00594334	0.0583492	-0.00594334	0.0583492	Mismatch, No Reference
C-reactive protein-Type 2 diabetes	UK Biobank	European + Pakistani meta-analysis (Xue)	GCST009777	ebi-a-GCST006867	418642	659316	62892	596424	370	356	4.3509	1	0.0409359	0.0107178	0.0386344	0.00957278	Mismatch, No Reference
C-reactive protein-Type 2 diabetes	Biobank Japan	Majority Hispanic mega-analysis (Wojcik)	ebi-a-GCST90018730	ebi-a-GCST008048	83025	45725	14042	31683	8	8	3	1	-0.013065	0.0379429	-0.013065	0.0379429	Mismatch, No Reference
C-reactive protein-Type 2 diabetes	UK Biobank	Majority Hispanic mega-analysis (Wojcik)	GCST009777	ebi-a-GCST008048	418642	45725	14042	31683	548	525	4.3509	1	0.015128	0.00987376	0.0147669	0.00876298	Mismatch, No Reference
C-reactive protein-Type 2 diabetes	Biobank Japan	FinnGen (Release 10)	ebi-a-GCST90018730	finngen_R10_T2D	83025	400197	65085	335112	6	6	3	1	0.0336191	0.0767005	0.0336191	0.0767005	Mismatch, No Reference
C-reactive protein-Type 2 diabetes	UK Biobank	FinnGen (Release 10)	GCST009777	finngen_R10_T2D	418642	400197	65085	335112	535	523	4.3509	1	0.0144085	0.00656681	0.0143067	0.00623496	Mismatch, No Reference
C-reactive protein-Type 2 diabetes	Biobank Japan	UK Biobank	ebi-a-GCST90018730	ukb-b-13806	83025	462933	2972	459961	5	5	3	0.00637872	0.150231	0.126727	0.150231	0.126727	Mismatch with Reference
C-reactive protein-Type 2 diabetes	UK Biobank	UK Biobank	GCST009777	ukb-b-13806	418642	462933	2972	459961	413	413	4.3509	0.00637872	0.0733218	0.0187472	0.0733218	0.0187472	Reference
Eosinophil count-Alzheimer's	SAS (Pan-UK Biobank)	European Alzheimer & Dementia Biobank (EADB)	ebi-a-GCST90002301	ebi-a-GCST90027158	8142	487511	85934	401577	3	3	0.17	1	0.806458	0.434186	0.806458	0.434186	Mismatch, No Reference
Eosinophil count-Alzheimer's	UK Biobank	European Alzheimer & Dementia Biobank (EADB)	ebi-a-GCST90002381	ebi-a-GCST90027158	408112	487511	85934	401577	839	834	0.138191	1	0.19746	0.142282	0.189292	0.138692	Mismatch, No Reference
Eosinophil count-Alzheimer's	Biobank Japan	European Alzheimer & Dementia Biobank (EADB)	ebi-a-GCST90018733	ebi-a-GCST90027158	93063	487511	85934	401577	58	58	0.139	1	0.254709	0.443764	0.254709	0.443764	Mismatch, No Reference
Eosinophil count-Alzheimer's	AFR (Pan-UK Biobank)	European Alzheimer & Dementia Biobank (EADB)	ukb-e-30150_AFR	ebi-a-GCST90027158	6262	487511	85934	401577	2	2	0.14	1	5.12838	2.39374	5.12838	2.39374	Mismatch, No Reference
Eosinophil count-Alzheimer's	SAS (Pan-UK Biobank)	FinnGen (Release 10)	ebi-a-GCST90002301	finngen_R10_G6_ALZHEIMER	8142	412181	10520	401661	3	3	0.17	1	0.836896	0.94256	0.836896	0.94256	Mismatch, No Reference
Eosinophil count-Alzheimer's	UK Biobank	FinnGen (Release 10)	ebi-a-GCST90002381	finngen_R10_G6_ALZHEIMER	408112	412181	10520	401661	854	829	0.138191	1	0.18084	0.231529	0.140264	0.215645	Mismatch, No Reference
Eosinophil count-Alzheimer's	Biobank Japan	FinnGen (Release 10)	ebi-a-GCST90018733	finngen_R10_G6_ALZHEIMER	93063	412181	10520	401661	57	57	0.139	1	0.320504	0.530018	0.320504	0.530018	Mismatch, No Reference
Eosinophil count-Anemia	SAS (Pan-UK Biobank)	Biobank Japan	ebi-a-GCST90002301	ebi-a-GCST90018652	8142	178675	4618	174057	3	3	0.17	1	0.620771	0.713226	0.620771	0.713226	Mismatch with Reference
Eosinophil count-Anemia	UK Biobank	Biobank Japan	ebi-a-GCST90002381	ebi-a-GCST90018652	408112	178675	4618	174057	749	694	0.138191	1	0.31261	0.320844	0.129061	0.313977	Mismatch with Reference
Eosinophil count-Anemia	Biobank Japan	Biobank Japan	ebi-a-GCST90018733	ebi-a-GCST90018652	93063	178675	4618	174057	61	61	0.139	1	0.710039	0.545643	0.710039	0.545643	Reference
Eosinophil count-Anemia	SAS (Pan-UK Biobank)	UKBB + BBJ + FinnGen	ebi-a-GCST90002301	ebi-a-GCST90018872	8142	659616	16935	642681	3	3	0.17	1	0.221887	0.465844	0.221887	0.465844	Mismatch, No Reference
Eosinophil count-Anemia	UK Biobank	UKBB + BBJ + FinnGen	ebi-a-GCST90002381	ebi-a-GCST90018872	408112	659616	16935	642681	854	847	0.138191	1	0.204383	0.167274	0.213577	0.164578	Mismatch, No Reference
Eosinophil count-Anemia	Biobank Japan	UKBB + BBJ + FinnGen	ebi-a-GCST90018733	ebi-a-GCST90018872	93063	659616	16935	642681	61	61	0.139	1	0.0303702	0.327354	0.0303702	0.327354	Mismatch, No Reference
Eosinophil count-Anemia	SAS (Pan-UK Biobank)	UK Biobank	ebi-a-GCST90002301	ebi-a-GCST90038678	8142	484598	5259	479339	3	3	0.17	0.0107345	0.0364704	0.724548	0.0364704	0.724548	Mismatch with Reference
Eosinophil count-Anemia	UK Biobank	UK Biobank	ebi-a-GCST90002381	ebi-a-GCST90038678	408112	484598	5259	479339	860	860	0.138191	0.0107345	-0.0542438	0.261312	-0.0542438	0.261312	Reference
Eosinophil count-Anemia	Biobank Japan	UK Biobank	ebi-a-GCST90018733	ebi-a-GCST90038678	93063	484598	5259	479339	57	57	0.139	0.0107345	-0.614435	0.722797	-0.614435	0.722797	Mismatch with Reference
Eosinophil count-Anemia	SAS (Pan-UK Biobank)	FinnGen (Release 10)	ebi-a-GCST90002301	finngen_R10_D3_ANAEMIA_IRONDEF	8142	408837	15153	393684	3	3	0.17	1	-0.49764	0.442174	-0.49764	0.442174	Mismatch, No Reference
Eosinophil count-Anemia	UK Biobank	FinnGen (Release 10)	ebi-a-GCST90002381	finngen_R10_D3_ANAEMIA_IRONDEF	408112	408837	15153	393684	854	849	0.138191	1	0.206183	0.167442	0.190245	0.164412	Mismatch, No Reference
Eosinophil count-Anemia	Biobank Japan	FinnGen (Release 10)	ebi-a-GCST90018733	finngen_R10_D3_ANAEMIA_IRONDEF	93063	408837	15153	393684	57	57	0.139	1	-0.288978	0.382588	-0.288978	0.382588	Mismatch, No Reference
Eosinophil count-Asthma	SAS (Pan-UK Biobank)	UK Biobank	ebi-a-GCST90002301	ebi-a-GCST90014325	8142	408442	56167	352255	3	3	0.17	1	1.16842	2.17562	1.16842	2.17562	Mismatch with Reference
Eosinophil count-Asthma	UK Biobank	UK Biobank	ebi-a-GCST90002381	ebi-a-GCST90014325	408112	408442	56167	352255	871	858	0.138191	1	2.86767	0.175557	2.79757	0.167116	Reference
Eosinophil count-Asthma	Biobank Japan	UK Biobank	ebi-a-GCST90018733	ebi-a-GCST90014325	93063	408442	56167	352255	58	57	0.139	1	1.1671	0.726314	0.90191	0.689558	Mismatch with Reference
Eosinophil count-Asthma	AFR (Pan-UK Biobank)	UK Biobank	ukb-e-30150_AFR	ebi-a-GCST90014325	6262	408442	56167	352255	2	2	0.14	1	-0.816043	3.83861	-0.816043	3.83861	Mismatch with Reference
Eosinophil count-Asthma	SAS (Pan-UK Biobank)	Biobank Japan	ebi-a-GCST90002301	ebi-a-GCST90018575	8142	175948	13015	162933	3	3	0.17	1	-0.207849	1.01403	-0.207849	1.01403	Mismatch with Reference
Eosinophil count-Asthma	UK Biobank	Biobank Japan	ebi-a-GCST90002381	ebi-a-GCST90018575	408112	175948	13015	162933	749	713	0.138191	1	2.82441	0.293603	2.3918	0.261868	Mismatch with Reference
Eosinophil count-Asthma	Biobank Japan	Biobank Japan	ebi-a-GCST90018733	ebi-a-GCST90018575	93063	175948	13015	162933	61	59	0.139	1	-0.421152	0.877505	-0.58541	0.829114	Reference
Eosinophil count-Asthma	SAS (Pan-UK Biobank)	FinnGen (Release 10)	ebi-a-GCST90002301	finngen_R10_J10_ASTHMA_EXMORE	8142	266418	46684	219734	3	3	0.17	1	1.05953	1.64864	1.05953	1.64864	Mismatch, No Reference
Eosinophil count-Asthma	UK Biobank	FinnGen (Release 10)	ebi-a-GCST90002381	finngen_R10_J10_ASTHMA_EXMORE	408112	266418	46684	219734	854	845	0.138191	1	2.53635	0.18037	2.47127	0.174597	Mismatch, No Reference
Eosinophil count-Asthma	Biobank Japan	FinnGen (Release 10)	ebi-a-GCST90018733	finngen_R10_J10_ASTHMA_EXMORE	93063	266418	46684	219734	57	56	0.139	1	1.96932	0.607595	1.72419	0.587251	Mismatch, No Reference
Eosinophil count-Asthma	SAS (Pan-UK Biobank)	SAS (Pan-UK Biobank)	ebi-a-GCST90002301	ukb-e-495_CSA	8142	8789	903	7886	3	3	0.17	1	-0.188268	1.69732	-0.188268	1.69732	Reference
Eosinophil count-Asthma	UK Biobank	SAS (Pan-UK Biobank)	ebi-a-GCST90002381	ukb-e-495_CSA	408112	8789	903	7886	814	506	0.138191	1	3.2933	0.683537	1.62459	0.782858	Mismatch with Reference
Eosinophil count-Asthma	Biobank Japan	SAS (Pan-UK Biobank)	ebi-a-GCST90018733	ukb-e-495_CSA	93063	8789	903	7886	55	49	0.139	1	2.52785	1.45017	2.07379	1.45347	Mismatch with Reference
Eosinophil count-Atopic Dermatitis	SAS (Pan-UK Biobank)	Biobank Japan	ebi-a-GCST90002301	GCST90018564	8142	168103	4296	163807	3	3	0.17	1	-1.38751	2.31593	-1.38751	2.31593	Mismatch with Reference
Eosinophil count-Atopic Dermatitis	UK Biobank	Biobank Japan	ebi-a-GCST90002381	GCST90018564	408112	168103	4296	163807	749	629	0.138191	1	1.35177	0.487629	0.750072	0.37778	Mismatch with Reference
Eosinophil count-Atopic Dermatitis	Biobank Japan	Biobank Japan	ebi-a-GCST90018733	GCST90018564	93063	168103	4296	163807	61	50	0.139	1	5.86172	1.25227	3.77362	1.09068	Reference
Eosinophil count-Atopic Dermatitis	SAS (Pan-UK Biobank)	UKBB + BBJ + FinnGen	ebi-a-GCST90002301	ebi-a-GCST90018784	8142	649402	10520	638882	3	3	0.17	1	0.191192	0.524625	0.191192	0.524625	Mismatch, No Reference
Eosinophil count-Atopic Dermatitis	UK Biobank	UKBB + BBJ + FinnGen	ebi-a-GCST90002381	ebi-a-GCST90018784	408112	649402	10520	638882	852	787	0.138191	1	1.60607	0.286738	1.39165	0.247479	Mismatch, No Reference
Eosinophil count-Atopic Dermatitis	Biobank Japan	UKBB + BBJ + FinnGen	ebi-a-GCST90018733	ebi-a-GCST90018784	93063	649402	10520	638882	61	56	0.139	1	4.38703	0.872478	3.76437	0.773161	Mismatch, No Reference
Eosinophil count-Atopic Dermatitis	SAS (Pan-UK Biobank)	FinnGen + UKBB + Estonian Biobank	ebi-a-GCST90002301	ebi-a-GCST90027161	8142	796661	22474	774187	3	3	0.17	1	0.933113	0.752863	0.933113	0.752863	Mismatch, No Reference
Eosinophil count-Atopic Dermatitis	UK Biobank	FinnGen + UKBB + Estonian Biobank	ebi-a-GCST90002381	ebi-a-GCST90027161	408112	796661	22474	774187	850	838	0.138191	1	1.21234	0.191677	1.1998	0.183581	Mismatch, No Reference
Eosinophil count-Atopic Dermatitis	Biobank Japan	FinnGen + UKBB + Estonian Biobank	ebi-a-GCST90018733	ebi-a-GCST90027161	93063	796661	22474	774187	58	57	0.139	1	1.17786	0.628883	1.11846	0.587515	Mismatch, No Reference
Eosinophil count-Atopic Dermatitis	SAS (Pan-UK Biobank)	FinnGen (Release 10)	ebi-a-GCST90002301	finngen_R10_L12_ATOPIC	8142	382254	15208	367046	3	3	0.17	1	1.12002	0.706237	1.12002	0.706237	Mismatch, No Reference
Eosinophil count-Atopic Dermatitis	UK Biobank	FinnGen (Release 10)	ebi-a-GCST90002381	finngen_R10_L12_ATOPIC	408112	382254	15208	367046	854	808	0.138191	1	1.65371	0.262981	1.38643	0.230426	Mismatch, No Reference
Eosinophil count-Atopic Dermatitis	Biobank Japan	FinnGen (Release 10)	ebi-a-GCST90018733	finngen_R10_L12_ATOPIC	93063	382254	15208	367046	57	55	0.139	1	1.43096	0.977325	1.15393	0.865044	Mismatch, No Reference
Eosinophil count-Atrial Fibrillation	SAS (Pan-UK Biobank)	Biobank Japan	ebi-a-GCST90002301	GCST90018576	8142	159690	4150	15540	3	3	0.17	1	0.100326	1.62742	0.100326	1.62742	Mismatch with Reference
Eosinophil count-Atrial Fibrillation	UK Biobank	Biobank Japan	ebi-a-GCST90002381	GCST90018576	408112	159690	4150	15540	749	688	0.138191	1	0.291719	0.341431	0.111426	0.336224	Mismatch with Reference
Eosinophil count-Atrial Fibrillation	Biobank Japan	Biobank Japan	ebi-a-GCST90018733	GCST90018576	93063	159690	4150	15540	61	61	0.139	1	-2.6286	0.676205	-2.6286	0.676205	Reference
Eosinophil count-Atrial Fibrillation	SAS (Pan-UK Biobank)	European meta-analysis (Nielsen)	ebi-a-GCST90002301	ebi-a-GCST006414	8142	1030836	60620	970216	3	3	0.17	1	0.226183	0.25802	0.226183	0.25802	Mismatch, No Reference
Eosinophil count-Atrial Fibrillation	UK Biobank	European meta-analysis (Nielsen)	ebi-a-GCST90002381	ebi-a-GCST006414	408112	1030836	60620	970216	859	853	0.138191	1	0.147362	0.116896	0.150883	0.114065	Mismatch, No Reference
Eosinophil count-Atrial Fibrillation	Biobank Japan	European meta-analysis (Nielsen)	ebi-a-GCST90018733	ebi-a-GCST006414	93063	1030836	60620	970216	60	60	0.139	1	0.315043	0.28894	0.315043	0.28894	Mismatch, No Reference
Eosinophil count-Atrial Fibrillation	AFR (Pan-UK Biobank)	European meta-analysis (Nielsen)	ukb-e-30150_AFR	ebi-a-GCST006414	6262	1030836	60620	970216	2	2	0.14	1	-5.30394	5.25757	-5.30394	5.25757	Mismatch, No Reference
Eosinophil count-Atrial Fibrillation	SAS (Pan-UK Biobank)	FinnGen (Release 10)	ebi-a-GCST90002301	finngen_R10_I9_AF	8142	261395	50743	210652	3	3	0.17	1	-0.523803	0.354447	-0.523803	0.354447	Mismatch, No Reference
Eosinophil count-Atrial Fibrillation	UK Biobank	FinnGen (Release 10)	ebi-a-GCST90002381	finngen_R10_I9_AF	408112	261395	50743	210652	854	843	0.138191	1	0.141772	0.173739	0.146957	0.166833	Mismatch, No Reference
Eosinophil count-Atrial Fibrillation	Biobank Japan	FinnGen (Release 10)	ebi-a-GCST90018733	finngen_R10_I9_AF	93063	261395	50743	210652	57	57	0.139	1	-0.416693	0.466399	-0.416693	0.466399	Mismatch, No Reference
Eosinophil count-Atrial Fibrillation	SAS (Pan-UK Biobank)	UK Biobank	ebi-a-GCST90002301	ukb-b-6217	8142	463010	6900	456110	3	3	0.17	0.0146804	-0.318557	0.679314	-0.318557	0.679314	Mismatch with Reference
Eosinophil count-Atrial Fibrillation	UK Biobank	UK Biobank	ebi-a-GCST90002381	ukb-b-6217	408112	463010	6900	456110	735	735	0.138191	0.0146804	0.174217	0.256282	0.174217	0.256282	Reference
Eosinophil count-Atrial Fibrillation	Biobank Japan	UK Biobank	ebi-a-GCST90018733	ukb-b-6217	93063	463010	6900	456110	50	50	0.139	0.0146804	-0.572239	0.52711	-0.572239	0.52711	Mismatch with Reference
Eosinophil count-Atrial Fibrillation	SAS (Pan-UK Biobank)	SAS (Pan-UK Biobank)	ebi-a-GCST90002301	ukb-e-I48_CSA	8142	8876	207	8669	3	3	0.17	1	-0.582629	4.26187	-0.582629	4.26187	Reference
Eosinophil count-Atrial Fibrillation	UK Biobank	SAS (Pan-UK Biobank)	ebi-a-GCST90002381	ukb-e-I48_CSA	408112	8876	207	8669	810	297	0.138191	1	-0.566841	1.37027	-0.43231	1.87068	Mismatch with Reference
Eosinophil count-Atrial Fibrillation	Biobank Japan	SAS (Pan-UK Biobank)	ebi-a-GCST90018733	ukb-e-I48_CSA	93063	8876	207	8669	55	31	0.139	1	-1.62031	3.04433	-0.627485	3.42363	Mismatch with Reference
Eosinophil count-Bilirubin	SAS (Pan-UK Biobank)	Biobank Japan	ebi-a-GCST90002301	bbj-a-53	8142	110207	110207	0	3	3	0.17	1	-0.224602	0.492289	-0.224602	0.492289	Mismatch with Reference
Eosinophil count-Bilirubin	UK Biobank	Biobank Japan	ebi-a-GCST90002381	bbj-a-53	408112	110207	110207	0	698	691	0.138191	1	-0.0686547	0.0732006	-0.0641681	0.0705241	Mismatch with Reference
Eosinophil count-Bilirubin	Biobank Japan	Biobank Japan	ebi-a-GCST90018733	bbj-a-53	93063	110207	110207	0	52	52	0.139	1	-0.295561	0.139942	-0.295561	0.139942	Reference
Eosinophil count-Bilirubin	SAS (Pan-UK Biobank)	UK Biobank	ebi-a-GCST90002301	ukb-d-30840_irnt	8142	342829	342829	0	3	3	0.17	1	-0.0953022	0.109204	-0.0953022	0.109204	Mismatch with Reference
Eosinophil count-Bilirubin	UK Biobank	UK Biobank	ebi-a-GCST90002381	ukb-d-30840_irnt	408112	342829	342829	0	849	841	0.138191	1	-0.0384949	0.0524007	-0.0407166	0.0505515	Reference
Eosinophil count-Bilirubin	Biobank Japan	UK Biobank	ebi-a-GCST90018733	ukb-d-30840_irnt	93063	342829	342829	0	57	57	0.139	1	-0.0323977	0.138216	-0.0323977	0.138216	Mismatch with Reference
Eosinophil count-Bilirubin	SAS (Pan-UK Biobank)	AFR (Pan-UK Biobank)	ebi-a-GCST90002301	ukb-e-30840_AFR	8142	6176	6176	0	3	3	0.17	1	-2.2102	2.86416	-2.2102	2.86416	Mismatch with Reference
Eosinophil count-Bilirubin	UK Biobank	AFR (Pan-UK Biobank)	ebi-a-GCST90002381	ukb-e-30840_AFR	408112	6176	6176	0	759	511	0.138191	1	-0.0581349	0.286833	0.0818831	0.30678	Mismatch with Reference
Eosinophil count-Bilirubin	Biobank Japan	AFR (Pan-UK Biobank)	ebi-a-GCST90018733	ukb-e-30840_AFR	93063	6176	6176	0	52	49	0.139	1	0.13674	0.573517	0.0232435	0.578849	Mismatch with Reference
Eosinophil count-Bilirubin	AFR (Pan-UK Biobank)	AFR (Pan-UK Biobank)	ukb-e-30150_AFR	ukb-e-30840_AFR	6262	6176	6176	0	2	2	0.14	1	-1.67654	0.922105	-1.67654	0.922105	Reference
Eosinophil count-Bilirubin	SAS (Pan-UK Biobank)	SAS (Pan-UK Biobank)	ebi-a-GCST90002301	ukb-e-30840_CSA	8142	8395	8395	0	3	3	0.17	1	0.50711	0.513877	0.50711	0.513877	Reference
Eosinophil count-Bilirubin	UK Biobank	SAS (Pan-UK Biobank)	ebi-a-GCST90002381	ukb-e-30840_CSA	408112	8395	8395	0	815	583	0.138191	1	0.0683116	0.208905	0.0868263	0.22687	Mismatch with Reference
Eosinophil count-Bilirubin	Biobank Japan	SAS (Pan-UK Biobank)	ebi-a-GCST90018733	ukb-e-30840_CSA	93063	8395	8395	0	55	53	0.139	1	0.0932607	0.428992	0.177146	0.430329	Mismatch with Reference
Eosinophil count-Breast Cancer	SAS (Pan-UK Biobank)	Biobank Japan	ebi-a-GCST90002301	bbj-a-160	8142	95283	5552	89731	3	3	0.17	1	-0.629541	0.660172	-0.629541	0.660172	Mismatch with Reference
Eosinophil count-Breast Cancer	UK Biobank	Biobank Japan	ebi-a-GCST90002381	bbj-a-160	408112	95283	5552	89731	725	673	0.138191	1	-0.646681	0.319622	-0.359841	0.294159	Mismatch with Reference
Eosinophil count-Breast Cancer	Biobank Japan	Biobank Japan	ebi-a-GCST90018733	bbj-a-160	93063	95283	5552	89731	58	58	0.139	1	2.57069	0.84358	2.57069	0.84358	Reference
Eosinophil count-Breast Cancer	SAS (Pan-UK Biobank)	BCAC + DRIVE	ebi-a-GCST90002301	ebi-a-GCST004988	8142	139274	76192	63082	3	3	0.17	1	-0.103066	0.228648	-0.103066	0.228648	Mismatch, No Reference
Eosinophil count-Breast Cancer	UK Biobank	BCAC + DRIVE	ebi-a-GCST90002381	ebi-a-GCST004988	408112	139274	76192	63082	866	862	0.138191	1	-0.0943566	0.12059	-0.103185	0.118387	Mismatch, No Reference
Eosinophil count-Breast Cancer	Biobank Japan	BCAC + DRIVE	ebi-a-GCST90018733	ebi-a-GCST004988	93063	139274	76192	63082	59	59	0.139	1	-0.235432	0.275895	-0.235432	0.275895	Mismatch, No Reference
Eosinophil count-Breast Cancer	SAS (Pan-UK Biobank)	FinnGen (Release 10)	ebi-a-GCST90002301	finngen_R10_C3_BREAST_EXALLC	8142	201713	18786	182927	3	3	0.17	1	-0.229754	0.429433	-0.229754	0.429433	Mismatch, No Reference
Eosinophil count-Breast Cancer	UK Biobank	FinnGen (Release 10)	ebi-a-GCST90002381	finngen_R10_C3_BREAST_EXALLC	408112	201713	18786	182927	854	842	0.138191	1	-0.410655	0.179693	-0.435652	0.172213	Mismatch, No Reference
Eosinophil count-Breast Cancer	Biobank Japan	FinnGen (Release 10)	ebi-a-GCST90018733	finngen_R10_C3_BREAST_EXALLC	93063	201713	18786	182927	57	57	0.139	1	-0.367377	0.51957	-0.367377	0.51957	Mismatch, No Reference
Eosinophil count-Breast Cancer	SAS (Pan-UK Biobank)	UK Biobank	ebi-a-GCST90002301	ukb-b-16890	8142	462933	10303	452630	3	3	0.17	0.0217606	-0.159776	0.757908	-0.159776	0.757908	Mismatch with Reference
Eosinophil count-Breast Cancer	UK Biobank	UK Biobank	ebi-a-GCST90002381	ukb-b-16890	408112	462933	10303	452630	767	767	0.138191	0.0217606	-0.0575902	0.199509	-0.0575902	0.199509	Reference
Eosinophil count-Breast Cancer	Biobank Japan	UK Biobank	ebi-a-GCST90018733	ukb-b-16890	93063	462933	10303	452630	51	51	0.139	0.0217606	0.0367418	0.464284	0.0367418	0.464284	Mismatch with Reference
Eosinophil count-COPD	SAS (Pan-UK Biobank)	Global Biobank Meta-analysis Initiative (AFR)	ebi-a-GCST90002301	GCST90399691	8142	29682	1978	27704	2	2	0.17	1	-5.63728	2.74804	-5.63728	2.74804	Mismatch, No Reference
Eosinophil count-COPD	UK Biobank	Global Biobank Meta-analysis Initiative (AFR)	ebi-a-GCST90002381	GCST90399691	408112	29682	1978	27704	787	503	0.138191	1	-0.102404	0.627296	-0.0686467	0.681057	Mismatch, No Reference
Eosinophil count-COPD	Biobank Japan	Global Biobank Meta-analysis Initiative (AFR)	ebi-a-GCST90018733	GCST90399691	93063	29682	1978	27704	52	48	0.139	1	0.922084	1.28204	0.429193	1.25402	Mismatch, No Reference
Eosinophil count-COPD	SAS (Pan-UK Biobank)	Global Biobank Meta-analysis Initiative (Hispanic)	ebi-a-GCST90002301	GCST90399692	8142	15086	1503	13583	2	2	0.17	1	1.60476	2.06226	1.60476	2.06226	Mismatch, No Reference
Eosinophil count-COPD	UK Biobank	Global Biobank Meta-analysis Initiative (Hispanic)	ebi-a-GCST90002381	GCST90399692	408112	15086	1503	13583	803	471	0.138191	1	-0.661175	0.705014	-0.177209	0.77092	Mismatch, No Reference
Eosinophil count-COPD	Biobank Japan	Global Biobank Meta-analysis Initiative (Hispanic)	ebi-a-GCST90018733	GCST90399692	93063	15086	1503	13583	54	46	0.139	1	-3.85789	1.53132	-3.84407	1.55506	Mismatch, No Reference
Eosinophil count-COPD	SAS (Pan-UK Biobank)	Biobank Japan	ebi-a-GCST90002301	ebi-a-GCST90018587	8142	166670	4017	162653	3	3	0.17	1	-0.00931697	0.937225	-0.00931697	0.937225	Mismatch with Reference
Eosinophil count-COPD	UK Biobank	Biobank Japan	ebi-a-GCST90002381	ebi-a-GCST90018587	408112	166670	4017	162653	749	671	0.138191	1	0.845548	0.377068	0.344963	0.345736	Mismatch with Reference
Eosinophil count-COPD	Biobank Japan	Biobank Japan	ebi-a-GCST90018733	ebi-a-GCST90018587	93063	166670	4017	162653	61	60	0.139	1	-0.968548	0.919453	-0.674905	0.893842	Reference
Eosinophil count-COPD	SAS (Pan-UK Biobank)	UKBB + BBJ + FinnGen	ebi-a-GCST90002301	ebi-a-GCST90018807	8142	635145	17547	617598	3	3	0.17	1	1.28075	0.899253	1.28075	0.899253	Mismatch, No Reference
Eosinophil count-COPD	UK Biobank	UKBB + BBJ + FinnGen	ebi-a-GCST90002381	ebi-a-GCST90018807	408112	635145	17547	617598	852	837	0.138191	1	1.23166	0.18846	1.17941	0.181144	Mismatch, No Reference
Eosinophil count-COPD	Biobank Japan	UKBB + BBJ + FinnGen	ebi-a-GCST90018733	ebi-a-GCST90018807	93063	635145	17547	617598	61	61	0.139	1	0.476872	0.607253	0.476872	0.607253	Mismatch, No Reference
Eosinophil count-COPD	SAS (Pan-UK Biobank)	FinnGen (Release 10)	ebi-a-GCST90002301	finngen_R10_J10_COPD	8142	358369	20066	338303	3	3	0.17	1	0.574331	0.571358	0.574331	0.571358	Mismatch, No Reference
Eosinophil count-COPD	UK Biobank	FinnGen (Release 10)	ebi-a-GCST90002381	finngen_R10_J10_COPD	408112	358369	20066	338303	854	848	0.138191	1	1.03722	0.17749	1.01958	0.174024	Mismatch, No Reference
Eosinophil count-COPD	Biobank Japan	FinnGen (Release 10)	ebi-a-GCST90018733	finngen_R10_J10_COPD	93063	358369	20066	338303	57	57	0.139	1	0.826908	0.468692	0.826908	0.468692	Mismatch, No Reference
Eosinophil count-COPD	SAS (Pan-UK Biobank)	UK Biobank	ebi-a-GCST90002301	ukb-b-16751	8142	463010	3871	459139	3	3	0.17	0.00829061	1.67188	1.7148	1.67188	1.7148	Mismatch with Reference
Eosinophil count-COPD	UK Biobank	UK Biobank	ebi-a-GCST90002381	ukb-b-16751	408112	463010	3871	459139	682	682	0.138191	0.00829061	1.59828	0.343264	1.59828	0.343264	Reference
Eosinophil count-COPD	Biobank Japan	UK Biobank	ebi-a-GCST90018733	ukb-b-16751	93063	463010	3871	459139	46	46	0.139	0.00829061	0.674766	0.695314	0.674766	0.695314	Mismatch with Reference
Eosinophil count-Coronary Heart Disease	SAS (Pan-UK Biobank)	Biobank Japan	ebi-a-GCST90002301	bbj-a-159	8142	212453	29319	183134	3	3	0.17	1	0.150458	0.313861	0.150458	0.313861	Mismatch with Reference
Eosinophil count-Coronary Heart Disease	UK Biobank	Biobank Japan	ebi-a-GCST90002381	bbj-a-159	408112	212453	29319	183134	725	714	0.138191	1	-0.0554706	0.192804	-0.0308623	0.179177	Mismatch with Reference
Eosinophil count-Coronary Heart Disease	Biobank Japan	Biobank Japan	ebi-a-GCST90018733	bbj-a-159	93063	212453	29319	183134	58	58	0.139	1	3.58827	0.736142	3.58827	0.736142	Reference
Eosinophil count-Coronary Heart Disease	SAS (Pan-UK Biobank)	UK Biobank	ebi-a-GCST90002301	ebi-a-GCST005194	8142	296525	34541	261984	3	3	0.17	1	-0.853603	0.369606	-0.853603	0.369606	Mismatch with Reference
Eosinophil count-Coronary Heart Disease	UK Biobank	UK Biobank	ebi-a-GCST90002381	ebi-a-GCST005194	408112	296525	34541	261984	819	816	0.138191	1	0.139443	0.118091	0.141272	0.116262	Reference
Eosinophil count-Coronary Heart Disease	Biobank Japan	UK Biobank	ebi-a-GCST90018733	ebi-a-GCST005194	93063	296525	34541	261984	56	56	0.139	1	-0.104885	0.22116	-0.104885	0.22116	Mismatch with Reference
Eosinophil count-Coronary Heart Disease	SAS (Pan-UK Biobank)	FinnGen (Release 10)	ebi-a-GCST90002301	finngen_R10_I9_CHD	8142	412181	46959	365222	3	3	0.17	1	-0.524901	0.399589	-0.524901	0.399589	Mismatch, No Reference
Eosinophil count-Coronary Heart Disease	UK Biobank	FinnGen (Release 10)	ebi-a-GCST90002381	finngen_R10_I9_CHD	408112	412181	46959	365222	854	852	0.138191	1	-0.158536	0.14172	-0.156655	0.14038	Mismatch, No Reference
Eosinophil count-Coronary Heart Disease	Biobank Japan	FinnGen (Release 10)	ebi-a-GCST90018733	finngen_R10_I9_CHD	93063	412181	46959	365222	57	57	0.139	1	-0.266072	0.369494	-0.266072	0.369494	Mismatch, No Reference
Eosinophil count-Coronary Heart Disease	SAS (Pan-UK Biobank)	CARDIoGRAMplusC4D	ebi-a-GCST90002301	ieu-a-7	8142	184305	60801	123504	3	3	0.17	1	-0.706012	0.337769	-0.706012	0.337769	Mismatch, No Reference
Eosinophil count-Coronary Heart Disease	UK Biobank	CARDIoGRAMplusC4D	ebi-a-GCST90002381	ieu-a-7	408112	184305	60801	123504	822	813	0.138191	1	0.0536279	0.156225	0.041537	0.149742	Mismatch, No Reference
Eosinophil count-Coronary Heart Disease	Biobank Japan	CARDIoGRAMplusC4D	ebi-a-GCST90018733	ieu-a-7	93063	184305	60801	123504	53	53	0.139	1	-0.514757	0.352548	-0.514757	0.352548	Mismatch, No Reference
Eosinophil count-Coronary Heart Disease	SAS (Pan-UK Biobank)	UK Biobank	ebi-a-GCST90002301	ukb-b-1668	8142	463010	12171	450839	3	3	0.17	0.0255957	-1.17093	1.08659	-1.17093	1.08659	Mismatch with Reference
Eosinophil count-Coronary Heart Disease	UK Biobank	UK Biobank	ebi-a-GCST90002381	ukb-b-1668	408112	463010	12171	450839	784	784	0.138191	0.0255957	0.462637	0.208584	0.462637	0.208584	Reference
Eosinophil count-Coronary Heart Disease	Biobank Japan	UK Biobank	ebi-a-GCST90018733	ukb-b-1668	93063	463010	12171	450839	51	51	0.139	0.0255957	0.311203	0.38161	0.311203	0.38161	Mismatch with Reference
Eosinophil count-Crohn's Disease	SAS (Pan-UK Biobank)	UK Biobank	ebi-a-GCST90002301	ebi-a-GCST004132	8142	40266	12194	28072	3	3	0.17	1	0.859994	1.13071	0.859994	1.13071	Mismatch with Reference
Eosinophil count-Crohn's Disease	UK Biobank	UK Biobank	ebi-a-GCST90002381	ebi-a-GCST004132	408112	40266	12194	28072	821	703	0.138191	1	1.1308	0.398726	0.938531	0.309905	Reference
Eosinophil count-Crohn's Disease	Biobank Japan	UK Biobank	ebi-a-GCST90018733	ebi-a-GCST004132	93063	40266	12194	28072	54	51	0.139	1	1.12032	1.46392	1.01996	1.18098	Mismatch with Reference
Eosinophil count-Crohn's Disease	SAS (Pan-UK Biobank)	FinnGen (Release 10)	ebi-a-GCST90002301	finngen_R10_CHRONNAS	8142	395165	2191	392974	3	3	0.17	1	0.288662	1.13957	0.288662	1.13957	Mismatch, No Reference
Eosinophil count-Crohn's Disease	UK Biobank	FinnGen (Release 10)	ebi-a-GCST90002381	finngen_R10_CHRONNAS	408112	395165	2191	392974	854	664	0.138191	1	0.221785	0.468113	0.0312877	0.416476	Mismatch, No Reference
Eosinophil count-Crohn's Disease	Biobank Japan	FinnGen (Release 10)	ebi-a-GCST90018733	finngen_R10_CHRONNAS	93063	395165	2191	392974	57	55	0.139	1	-1.90665	1.03143	-1.84787	0.957433	Mismatch, No Reference
Eosinophil count-Crohn's Disease	UK Biobank	IIBDGC	ebi-a-GCST90002381	ieu-a-12	408112	51874	17897	33977	331	262	0.138191	1	1.50124	0.718465	1.1265	0.505486	Mismatch, No Reference
Eosinophil count-Crohn's Disease	Biobank Japan	IIBDGC	ebi-a-GCST90018733	ieu-a-12	93063	51874	17897	33977	29	26	0.139	1	1.76251	2.20976	1.00879	1.78873	Mismatch, No Reference
Eosinophil count-Gout	SAS (Pan-UK Biobank)	Global Biobank Meta-analysis Initiative (AFR)	ebi-a-GCST90002301	GCST90399698	8142	35214	1312	33902	2	2	0.17	1	-0.143571	2.84033	-0.143571	2.84033	Mismatch, No Reference
Eosinophil count-Gout	UK Biobank	Global Biobank Meta-analysis Initiative (AFR)	ebi-a-GCST90002381	GCST90399698	408112	35214	1312	33902	795	474	0.138191	1	-0.715837	0.712343	-0.554749	0.79937	Mismatch, No Reference
Eosinophil count-Gout	Biobank Japan	Global Biobank Meta-analysis Initiative (AFR)	ebi-a-GCST90018733	GCST90399698	93063	35214	1312	33902	52	46	0.139	1	2.01196	1.36699	1.11268	1.39796	Mismatch, No Reference
Eosinophil count-Gout	SAS (Pan-UK Biobank)	Global Biobank Meta-analysis Initiative (Hispanic)	ebi-a-GCST90002301	GCST90399699	8142	18186	557	17629	2	2	0.17	1	-0.680012	2.92842	-0.680012	2.92842	Mismatch, No Reference
Eosinophil count-Gout	UK Biobank	Global Biobank Meta-analysis Initiative (Hispanic)	ebi-a-GCST90002381	GCST90399699	408112	18186	557	17629	810	357	0.138191	1	-0.922426	0.992314	-0.0448588	1.22927	Mismatch, No Reference
Eosinophil count-Gout	Biobank Japan	Global Biobank Meta-analysis Initiative (Hispanic)	ebi-a-GCST90018733	GCST90399699	93063	18186	557	17629	54	37	0.139	1	0.495156	2.45672	-0.616177	2.39997	Mismatch, No Reference
Eosinophil count-Gout	SAS (Pan-UK Biobank)	Global Biobank Meta-Analysis Initiative (EAS)	ebi-a-GCST90002301	GCST90399700	8142	349359	10425	338934	2	2	0.17	1	0.298419	0.484599	0.298419	0.484599	Mismatch, No Reference
Eosinophil count-Gout	UK Biobank	Global Biobank Meta-Analysis Initiative (EAS)	ebi-a-GCST90002381	GCST90399700	408112	349359	10425	338934	719	690	0.138191	1	-0.110244	0.262123	-0.0673827	0.242189	Mismatch, No Reference
Eosinophil count-Gout	Biobank Japan	Global Biobank Meta-Analysis Initiative (EAS)	ebi-a-GCST90018733	GCST90399700	93063	349359	10425	338934	56	56	0.139	1	3.64258	0.820226	3.64258	0.820226	Mismatch, No Reference
Eosinophil count-Gout	SAS (Pan-UK Biobank)	Global Biobank Meta-Analysis Initiative (EUR)	ebi-a-GCST90002301	GCST90399701	8142	1051653	24278	1027375	2	2	0.17	1	0.274422	1.55062	0.274422	1.55062	Mismatch, No Reference
Eosinophil count-Gout	UK Biobank	Global Biobank Meta-Analysis Initiative (EUR)	ebi-a-GCST90002381	GCST90399701	408112	1051653	24278	1027375	835	829	0.138191	1	0.0918422	0.162685	0.0783793	0.159141	Mismatch, No Reference
Eosinophil count-Gout	Biobank Japan	Global Biobank Meta-Analysis Initiative (EUR)	ebi-a-GCST90018733	GCST90399701	93063	1051653	24278	1027375	54	54	0.139	1	0.252061	0.472308	0.252061	0.472308	Mismatch, No Reference
Eosinophil count-Gout	SAS (Pan-UK Biobank)	FinnGen (Release 10)	ebi-a-GCST90002301	finngen_R10_M13_GOUT	8142	272412	9568	262844	3	3	0.17	1	-0.37726	0.569906	-0.37726	0.569906	Mismatch, No Reference
Eosinophil count-Gout	UK Biobank	FinnGen (Release 10)	ebi-a-GCST90002381	finngen_R10_M13_GOUT	408112	272412	9568	262844	854	830	0.138191	1	0.201178	0.221856	0.141172	0.206259	Mismatch, No Reference
Eosinophil count-Gout	Biobank Japan	FinnGen (Release 10)	ebi-a-GCST90018733	finngen_R10_M13_GOUT	93063	272412	9568	262844	57	57	0.139	1	0.0432985	0.590394	0.0432985	0.590394	Mismatch, No Reference
Eosinophil count-Gout	SAS (Pan-UK Biobank)	UK Biobank	ebi-a-GCST90002301	ukb-b-13251	8142	462933	6543	456390	3	3	0.17	0.013934	0.492849	0.646023	0.492849	0.646023	Mismatch with Reference
Eosinophil count-Gout	UK Biobank	UK Biobank	ebi-a-GCST90002381	ukb-b-13251	408112	462933	6543	456390	728	728	0.138191	0.013934	-0.0411253	0.286115	-0.0411253	0.286115	Reference
Eosinophil count-Gout	Biobank Japan	UK Biobank	ebi-a-GCST90018733	ukb-b-13251	93063	462933	6543	456390	50	50	0.139	0.013934	-0.520309	0.655623	-0.520309	0.655623	Mismatch with Reference
Eosinophil count-Hyperlipidemia	SAS (Pan-UK Biobank)	Taiwan Biobank	ebi-a-GCST90002301	ebi-a-GCST90090994	8142	9714	3310	6404	2	2	0.17	1	-0.313203	1.79648	-0.313203	1.79648	Mismatch, No Reference
Eosinophil count-Hyperlipidemia	UK Biobank	Taiwan Biobank	ebi-a-GCST90002381	ebi-a-GCST90090994	408112	9714	3310	6404	556	437	0.138191	1	-0.0982864	0.559825	-0.548876	0.532108	Mismatch, No Reference
Eosinophil count-Hyperlipidemia	Biobank Japan	Taiwan Biobank	ebi-a-GCST90018733	ebi-a-GCST90090994	93063	9714	3310	6404	45	42	0.139	1	0.524944	1.29601	0.0306732	1.15813	Mismatch, No Reference
Eosinophil count-Hyperlipidemia	SAS (Pan-UK Biobank)	UK Biobank	ebi-a-GCST90002301	ebi-a-GCST90104005	8142	349222	17485	331737	3	3	0.17	1	-0.0144853	0.419604	-0.0144853	0.419604	Mismatch with Reference
Eosinophil count-Hyperlipidemia	UK Biobank	UK Biobank	ebi-a-GCST90002381	ebi-a-GCST90104005	408112	349222	17485	331737	871	849	0.138191	1	0.171622	0.193385	0.21368	0.176701	Reference
Eosinophil count-Hyperlipidemia	Biobank Japan	UK Biobank	ebi-a-GCST90018733	ebi-a-GCST90104005	93063	349222	17485	331737	57	57	0.139	1	0.170801	0.608435	0.170801	0.608435	Mismatch with Reference
Eosinophil count-Hyperlipidemia	SAS (Pan-UK Biobank)	FinnGen (Release 10)	ebi-a-GCST90002301	finngen_R10_E4_HYPERLIPNAS	8142	365889	13657	352232	3	3	0.17	1	-0.0887897	0.476876	-0.0887897	0.476876	Mismatch, No Reference
Eosinophil count-Hyperlipidemia	UK Biobank	FinnGen (Release 10)	ebi-a-GCST90002381	finngen_R10_E4_HYPERLIPNAS	408112	365889	13657	352232	854	840	0.138191	1	0.173058	0.185015	0.138172	0.175595	Mismatch, No Reference
Eosinophil count-Hyperlipidemia	Biobank Japan	FinnGen (Release 10)	ebi-a-GCST90018733	finngen_R10_E4_HYPERLIPNAS	93063	365889	13657	352232	57	57	0.139	1	-0.406294	0.484278	-0.406294	0.484278	Mismatch, No Reference
Eosinophil count-Hypertension	SAS (Pan-UK Biobank)	Sub-Saharan African meta-analysis	ebi-a-GCST90002301	GCST90301363	8142	10772	3818	6918	3	3	0.17	1	-0.503157	0.336103	-0.503157	0.336103	Mismatch, No Reference
Eosinophil count-Hypertension	UK Biobank	Sub-Saharan African meta-analysis	ebi-a-GCST90002381	GCST90301363	408112	10772	3818	6918	742	742	0.138191	1	-0.0407314	0.0930443	-0.0407314	0.0930443	Mismatch, No Reference
Eosinophil count-Hypertension	Biobank Japan	Sub-Saharan African meta-analysis	ebi-a-GCST90018733	GCST90301363	93063	10772	3818	6918	52	52	0.139	1	0.0790199	0.202693	0.0790199	0.202693	Mismatch, No Reference
Eosinophil count-Hypertension	AFR (Pan-UK Biobank)	Sub-Saharan African meta-analysis	ukb-e-30150_AFR	GCST90301363	6262	10772	3818	6918	2	2	0.14	1	-0.228152	0.274773	-0.228152	0.274773	Mismatch, No Reference
Eosinophil count-Hypertension	SAS (Pan-UK Biobank)	Majority Hispanic mega-analysis (Wojcik)	ebi-a-GCST90002301	ebi-a-GCST008036	8142	49141	27123	22018	3	3	0.17	1	-0.783624	0.580805	-0.783624	0.580805	Mismatch, No Reference
Eosinophil count-Hypertension	UK Biobank	Majority Hispanic mega-analysis (Wojcik)	ebi-a-GCST90002381	ebi-a-GCST008036	408112	49141	27123	22018	866	839	0.138191	1	0.157531	0.234575	0.0780289	0.218733	Mismatch, No Reference
Eosinophil count-Hypertension	Biobank Japan	Majority Hispanic mega-analysis (Wojcik)	ebi-a-GCST90018733	ebi-a-GCST008036	93063	49141	27123	22018	61	61	0.139	1	0.105028	0.449302	0.105028	0.449302	Mismatch, No Reference
Eosinophil count-Hypertension	AFR (Pan-UK Biobank)	Majority Hispanic mega-analysis (Wojcik)	ukb-e-30150_AFR	ebi-a-GCST008036	6262	49141	27123	22018	2	2	0.14	1	-0.525118	0.987047	-0.525118	0.987047	Mismatch, No Reference
Eosinophil count-Hypertension	SAS (Pan-UK Biobank)	FinnGen (Release 10)	ebi-a-GCST90002301	finngen_R10_I9_HYPTENS	8142	412113	122996	289117	3	3	0.17	1	-0.224422	0.209136	-0.224422	0.209136	Mismatch, No Reference
Eosinophil count-Hypertension	UK Biobank	FinnGen (Release 10)	ebi-a-GCST90002381	finngen_R10_I9_HYPTENS	408112	412113	122996	289117	854	851	0.138191	1	0.236153	0.121363	0.230795	0.119621	Mismatch, No Reference
Eosinophil count-Hypertension	Biobank Japan	FinnGen (Release 10)	ebi-a-GCST90018733	finngen_R10_I9_HYPTENS	93063	412113	122996	289117	57	57	0.139	1	-0.0656726	0.284258	-0.0656726	0.284258	Mismatch, No Reference
Eosinophil count-Hypertension	SAS (Pan-UK Biobank)	UK Biobank	ebi-a-GCST90002301	ukb-b-14057	8142	462933	119731	343202	3	3	0.17	0.191743	-0.286852	0.173915	-0.286852	0.173915	Mismatch with Reference
Eosinophil count-Hypertension	UK Biobank	UK Biobank	ebi-a-GCST90002381	ukb-b-14057	408112	462933	119731	343202	838	838	0.138191	0.191743	0.340036	0.1049	0.340036	0.1049	Reference
Eosinophil count-Hypertension	Biobank Japan	UK Biobank	ebi-a-GCST90018733	ukb-b-14057	93063	462933	119731	343202	55	55	0.139	0.191743	0.0543947	0.225791	0.0543947	0.225791	Mismatch with Reference
Eosinophil count-Hypertension	SAS (Pan-UK Biobank)	SAS (Pan-UK Biobank)	ebi-a-GCST90002301	ukb-e-401_CSA	8142	8860	2690	6170	3	3	0.17	1	-1.42283	1.18992	-1.42283	1.18992	Reference
Eosinophil count-Hypertension	UK Biobank	SAS (Pan-UK Biobank)	ebi-a-GCST90002381	ukb-e-401_CSA	408112	8860	2690	6170	813	616	0.138191	1	-0.290779	0.486687	-0.495862	0.516761	Mismatch with Reference
Eosinophil count-Hypertension	Biobank Japan	SAS (Pan-UK Biobank)	ebi-a-GCST90018733	ukb-e-401_CSA	93063	8860	2690	6170	55	53	0.139	1	-0.0520628	1.01743	-0.0858467	0.996359	Mismatch with Reference
Eosinophil count-Multiple Sclerosis	SAS (Pan-UK Biobank)	FinnGen (Release 10)	ebi-a-GCST90002301	finngen_R10_G6_MS	8142	410970	2409	408561	3	3	0.17	1	1.50144	2.51428	1.50144	2.51428	Mismatch, No Reference
Eosinophil count-Multiple Sclerosis	UK Biobank	FinnGen (Release 10)	ebi-a-GCST90002381	finngen_R10_G6_MS	408112	410970	2409	408561	854	657	0.138191	1	0.870878	0.470631	0.483533	0.403992	Mismatch, No Reference
Eosinophil count-Multiple Sclerosis	Biobank Japan	FinnGen (Release 10)	ebi-a-GCST90018733	finngen_R10_G6_MS	93063	410970	2409	408561	57	53	0.139	1	4.51613	1.80867	3.50935	1.36278	Mismatch, No Reference
Eosinophil count-Multiple Sclerosis	SAS (Pan-UK Biobank)	International Multiple Sclerosis Genetics Consortium	ebi-a-GCST90002301	ieu-b-18	8142	115803	47429	68374	3	3	0.17	1	-0.914817	1.40254	-0.914817	1.40254	Mismatch, No Reference
Eosinophil count-Multiple Sclerosis	UK Biobank	International Multiple Sclerosis Genetics Consortium	ebi-a-GCST90002381	ieu-b-18	408112	115803	47429	68374	765	629	0.138191	1	0.277865	0.459326	0.538635	0.326775	Mismatch, No Reference
Eosinophil count-Multiple Sclerosis	Biobank Japan	International Multiple Sclerosis Genetics Consortium	ebi-a-GCST90018733	ieu-b-18	93063	115803	47429	68374	53	44	0.139	1	2.1577	2.96402	0.379878	0.928489	Mismatch, No Reference
Eosinophil count-Multiple Sclerosis	SAS (Pan-UK Biobank)	UK Biobank	ebi-a-GCST90002301	ukb-b-17670	8142	462933	1679	461254	2	2	0.17	0.00361372	-1.37876	1.62678	-1.37876	1.62678	Mismatch with Reference
Eosinophil count-Multiple Sclerosis	UK Biobank	UK Biobank	ebi-a-GCST90002381	ukb-b-17670	408112	462933	1679	461254	593	593	0.138191	0.00361372	0.171679	0.653886	0.171679	0.653886	Reference
Eosinophil count-Multiple Sclerosis	Biobank Japan	UK Biobank	ebi-a-GCST90018733	ukb-b-17670	93063	462933	1679	461254	43	43	0.139	0.00361372	2.42991	2.77371	2.42991	2.77371	Mismatch with Reference
Eosinophil count-Myocardial Infarction	SAS (Pan-UK Biobank)	Biobank Japan	ebi-a-GCST90002301	ebi-a-GCST90018657	8142	161206	14992	146214	3	3	0.17	1	-0.0237189	0.756206	-0.0237189	0.756206	Mismatch with Reference
Eosinophil count-Myocardial Infarction	UK Biobank	Biobank Japan	ebi-a-GCST90002381	ebi-a-GCST90018657	408112	161206	14992	146214	749	722	0.138191	1	-0.198924	0.254448	-0.225229	0.222399	Mismatch with Reference
Eosinophil count-Myocardial Infarction	Biobank Japan	Biobank Japan	ebi-a-GCST90018733	ebi-a-GCST90018657	93063	161206	14992	146214	61	61	0.139	1	4.17289	0.993876	4.17289	0.993876	Reference
Eosinophil count-Myocardial Infarction	SAS (Pan-UK Biobank)	UKBB + BBJ + FinnGen	ebi-a-GCST90002301	ebi-a-GCST90018877	8142	623029	35909	587120	3	3	0.17	1	-0.519707	0.464253	-0.519707	0.464253	Mismatch, No Reference
Eosinophil count-Myocardial Infarction	UK Biobank	UKBB + BBJ + FinnGen	ebi-a-GCST90002381	ebi-a-GCST90018877	408112	623029	35909	587120	852	842	0.138191	1	-0.0490232	0.161789	-0.0472619	0.155175	Mismatch, No Reference
Eosinophil count-Myocardial Infarction	Biobank Japan	UKBB + BBJ + FinnGen	ebi-a-GCST90018733	ebi-a-GCST90018877	93063	623029	35909	587120	61	61	0.139	1	0.756529	0.641339	0.756529	0.641339	Mismatch, No Reference
Eosinophil count-Myocardial Infarction	SAS (Pan-UK Biobank)	FinnGen (Release 10)	ebi-a-GCST90002301	finngen_R10_I9_MI_STRICT	8142	369139	26060	343079	3	3	0.17	1	-0.427713	0.466146	-0.427713	0.466146	Mismatch, No Reference
Eosinophil count-Myocardial Infarction	UK Biobank	FinnGen (Release 10)	ebi-a-GCST90002381	finngen_R10_I9_MI_STRICT	408112	369139	26060	343079	854	842	0.138191	1	-0.12336	0.17384	-0.131316	0.165866	Mismatch, No Reference
Eosinophil count-Myocardial Infarction	Biobank Japan	FinnGen (Release 10)	ebi-a-GCST90018733	finngen_R10_I9_MI_STRICT	93063	369139	26060	343079	57	57	0.139	1	-0.10819	0.463846	-0.10819	0.463846	Mismatch, No Reference
Eosinophil count-Myocardial Infarction	SAS (Pan-UK Biobank)	CARDIoGRAMplusC4D	ebi-a-GCST90002301	ieu-a-798	8142	171875	43676	128199	3	3	0.17	1	-0.518637	0.370768	-0.518637	0.370768	Mismatch, No Reference
Eosinophil count-Myocardial Infarction	UK Biobank	CARDIoGRAMplusC4D	ebi-a-GCST90002381	ieu-a-798	408112	171875	43676	128199	814	805	0.138191	1	0.0494209	0.16783	0.0519456	0.161009	Mismatch, No Reference
Eosinophil count-Myocardial Infarction	Biobank Japan	CARDIoGRAMplusC4D	ebi-a-GCST90018733	ieu-a-798	93063	171875	43676	128199	53	53	0.139	1	-0.634965	0.415613	-0.634965	0.415613	Mismatch, No Reference
Eosinophil count-Myocardial Infarction	SAS (Pan-UK Biobank)	UK Biobank	ebi-a-GCST90002301	ukb-b-15829	8142	462933	10616	452317	3	3	0.17	0.0224062	-1.3446	0.542532	-1.3446	0.542532	Mismatch with Reference
Eosinophil count-Myocardial Infarction	UK Biobank	UK Biobank	ebi-a-GCST90002381	ukb-b-15829	408112	462933	10616	452317	774	774	0.138191	0.0224062	0.334803	0.229236	0.334803	0.229236	Reference
Eosinophil count-Myocardial Infarction	Biobank Japan	UK Biobank	ebi-a-GCST90018733	ukb-b-15829	93063	462933	10616	452317	51	51	0.139	0.0224062	0.155862	0.405829	0.155862	0.405829	Mismatch with Reference
Eosinophil count-NAFLD	SAS (Pan-UK Biobank)	eMERGE + UK Biobank + FinnGen + Estonian Biobank	ebi-a-GCST90002301	ebi-a-GCST90091033	8142	778614	8434	770180	3	3	0.17	1	-0.478049	0.682291	-0.478049	0.682291	Mismatch, No Reference
Eosinophil count-NAFLD	UK Biobank	eMERGE + UK Biobank + FinnGen + Estonian Biobank	ebi-a-GCST90002381	ebi-a-GCST90091033	408112	778614	8434	770180	806	790	0.138191	1	-0.169698	0.212742	-0.107704	0.211888	Mismatch, No Reference
Eosinophil count-NAFLD	Biobank Japan	eMERGE + UK Biobank + FinnGen + Estonian Biobank	ebi-a-GCST90018733	ebi-a-GCST90091033	93063	778614	8434	770180	51	51	0.139	1	-0.227177	0.488534	-0.227177	0.488534	Mismatch, No Reference
Eosinophil count-NAFLD	SAS (Pan-UK Biobank)	FinnGen (Release 10)	ebi-a-GCST90002301	finngen_R10_NAFLD	8142	412181	2568	409613	3	3	0.17	1	1.87542	1.06716	1.87542	1.06716	Mismatch, No Reference
Eosinophil count-NAFLD	UK Biobank	FinnGen (Release 10)	ebi-a-GCST90002381	finngen_R10_NAFLD	408112	412181	2568	409613	854	721	0.138191	1	0.650254	0.3732	0.563097	0.370583	Mismatch, No Reference
Eosinophil count-NAFLD	Biobank Japan	FinnGen (Release 10)	ebi-a-GCST90018733	finngen_R10_NAFLD	93063	412181	2568	409613	57	57	0.139	1	0.535069	1.11753	0.535069	1.11753	Mismatch, No Reference
Eosinophil count-Osteoporosis	SAS (Pan-UK Biobank)	Biobank Japan	ebi-a-GCST90002301	bbj-a-137	8142	212453	7788	204665	3	3	0.17	1	0.534442	0.573897	0.534442	0.573897	Mismatch with Reference
Eosinophil count-Osteoporosis	UK Biobank	Biobank Japan	ebi-a-GCST90002381	bbj-a-137	408112	212453	7788	204665	727	701	0.138191	1	0.641939	0.269806	0.543627	0.253653	Mismatch with Reference
Eosinophil count-Osteoporosis	Biobank Japan	Biobank Japan	ebi-a-GCST90018733	bbj-a-137	93063	212453	7788	204665	60	60	0.139	1	-2.29968	0.667778	-2.29968	0.667778	Reference
Eosinophil count-Osteoporosis	SAS (Pan-UK Biobank)	FinnGen (Release 10)	ebi-a-GCST90002301	finngen_R10_M13_OSTEOPOROSIS	8142	399054	8017	391037	3	3	0.17	1	0.349812	0.608009	0.349812	0.608009	Mismatch, No Reference
Eosinophil count-Osteoporosis	UK Biobank	FinnGen (Release 10)	ebi-a-GCST90002381	finngen_R10_M13_OSTEOPOROSIS	408112	399054	8017	391037	854	826	0.138191	1	0.796429	0.235211	0.766957	0.219202	Mismatch, No Reference
Eosinophil count-Osteoporosis	Biobank Japan	FinnGen (Release 10)	ebi-a-GCST90018733	finngen_R10_M13_OSTEOPOROSIS	93063	399054	8017	391037	57	57	0.139	1	-0.068072	0.527311	-0.068072	0.527311	Mismatch, No Reference
Eosinophil count-Osteoporosis	SAS (Pan-UK Biobank)	UK Biobank	ebi-a-GCST90002301	ukb-b-12141	8142	462933	7547	455386	3	3	0.17	0.0160368	0.0165287	0.679319	0.0165287	0.679319	Mismatch with Reference
Eosinophil count-Osteoporosis	UK Biobank	UK Biobank	ebi-a-GCST90002381	ukb-b-12141	408112	462933	7547	455386	740	740	0.138191	0.0160368	-0.477738	0.247804	-0.477738	0.247804	Reference
Eosinophil count-Osteoporosis	Biobank Japan	UK Biobank	ebi-a-GCST90018733	ukb-b-12141	93063	462933	7547	455386	51	51	0.139	0.0160368	-0.149867	0.456543	-0.149867	0.456543	Mismatch with Reference
Eosinophil count-Rheumatoid Arthritis	SAS (Pan-UK Biobank)	Biobank Japan	ebi-a-GCST90002301	GCST90018690	8142	212453	5348	173268	3	3	0.17	1	0.0107757	1.31151	0.0107757	1.31151	Mismatch with Reference
Eosinophil count-Rheumatoid Arthritis	UK Biobank	Biobank Japan	ebi-a-GCST90002381	GCST90018690	408112	212453	5348	173268	749	671	0.138191	1	0.740544	0.402884	0.718432	0.304275	Mismatch with Reference
Eosinophil count-Rheumatoid Arthritis	Biobank Japan	Biobank Japan	ebi-a-GCST90018733	GCST90018690	93063	212453	5348	173268	61	45	0.139	1	-10.3392	1.88845	-0.673628	1.00582	Reference
Eosinophil count-Rheumatoid Arthritis	SAS (Pan-UK Biobank)	FinnGen (Release 10)	ebi-a-GCST90002301	finngen_R10_M13_RHEUMA	8142	276465	13621	262844	3	3	0.17	1	-0.317556	0.52788	-0.317556	0.52788	Mismatch, No Reference
Eosinophil count-Rheumatoid Arthritis	UK Biobank	FinnGen (Release 10)	ebi-a-GCST90002381	finngen_R10_M13_RHEUMA	408112	276465	13621	262844	854	795	0.138191	1	0.771483	0.272428	0.638414	0.21936	Mismatch, No Reference
Eosinophil count-Rheumatoid Arthritis	Biobank Japan	FinnGen (Release 10)	ebi-a-GCST90018733	finngen_R10_M13_RHEUMA	93063	276465	13621	262844	57	53	0.139	1	-2.35833	1.83611	-1.55872	1.36693	Mismatch, No Reference
Eosinophil count-Rheumatoid Arthritis	SAS (Pan-UK Biobank)	European meta-analysis (Okada)	ebi-a-GCST90002301	ieu-a-832	8142	58284	14361	43923	3	3	0.17	1	1.33387	1.38873	1.33387	1.38873	Mismatch, No Reference
Eosinophil count-Rheumatoid Arthritis	UK Biobank	European meta-analysis (Okada)	ebi-a-GCST90002381	ieu-a-832	408112	58284	14361	43923	746	631	0.138191	1	2.56584	0.440211	1.79661	0.321274	Mismatch, No Reference
Eosinophil count-Rheumatoid Arthritis	Biobank Japan	European meta-analysis (Okada)	ebi-a-GCST90018733	ieu-a-832	93063	58284	14361	43923	58	47	0.139	1	-3.22877	2.67207	0.731869	1.33554	Mismatch, No Reference
Eosinophil count-Rheumatoid Arthritis	SAS (Pan-UK Biobank)	European + East Asian meta-analysis (Okada)	ebi-a-GCST90002301	ieu-a-833	8142	80799	19234	61565	3	3	0.17	1	0.0630252	0.576399	0.0630252	0.576399	Mismatch, No Reference
Eosinophil count-Rheumatoid Arthritis	UK Biobank	European + East Asian meta-analysis (Okada)	ebi-a-GCST90002381	ieu-a-833	408112	80799	19234	61565	756	660	0.138191	1	1.89121	0.370451	1.32645	0.277472	Mismatch, No Reference
Eosinophil count-Rheumatoid Arthritis	Biobank Japan	European + East Asian meta-analysis (Okada)	ebi-a-GCST90018733	ieu-a-833	93063	80799	19234	61565	57	49	0.139	1	-8.19988	2.53758	-1.79049	1.975	Mismatch, No Reference
Eosinophil count-Rheumatoid Arthritis	SAS (Pan-UK Biobank)	UK Biobank	ebi-a-GCST90002301	ukb-b-9125	8142	462933	5201	457732	3	3	0.17	0.0111087	-0.168735	1.17701	-0.168735	1.17701	Mismatch with Reference
Eosinophil count-Rheumatoid Arthritis	UK Biobank	UK Biobank	ebi-a-GCST90002381	ukb-b-9125	408112	462933	5201	457732	712	712	0.138191	0.0111087	1.07894	0.328348	1.07894	0.328348	Reference
Eosinophil count-Rheumatoid Arthritis	Biobank Japan	UK Biobank	ebi-a-GCST90018733	ukb-b-9125	93063	462933	5201	457732	50	50	0.139	0.0111087	-0.362494	1.40108	-0.362494	1.40108	Mismatch with Reference
Eosinophil count-Schizophrenia	SAS (Pan-UK Biobank)	FinnGen (Release 10)	ebi-a-GCST90002301	finngen_R10_F5_SCHZPHR	8142	405094	6708	398386	3	3	0.17	1	-1.96232	0.983405	-1.96232	0.983405	Mismatch, No Reference
Eosinophil count-Schizophrenia	UK Biobank	FinnGen (Release 10)	ebi-a-GCST90002381	finngen_R10_F5_SCHZPHR	408112	405094	6708	398386	854	735	0.138191	1	0.48487	0.360504	0.209948	0.340392	Mismatch, No Reference
Eosinophil count-Schizophrenia	Biobank Japan	FinnGen (Release 10)	ebi-a-GCST90018733	finngen_R10_F5_SCHZPHR	93063	405094	6708	398386	57	57	0.139	1	-1.74596	0.834839	-1.74596	0.834839	Mismatch, No Reference
Eosinophil count-Schizophrenia	SAS (Pan-UK Biobank)	Schizophrenia Working Group	ebi-a-GCST90002301	ieu-b-42	8142	77096	33640	43456	3	3	0.17	1	-0.754103	0.512131	-0.754103	0.512131	Mismatch, No Reference
Eosinophil count-Schizophrenia	UK Biobank	Schizophrenia Working Group	ebi-a-GCST90002381	ieu-b-42	408112	77096	33640	43456	842	811	0.138191	1	0.2532	0.211068	0.164361	0.192061	Mismatch, No Reference
Eosinophil count-Schizophrenia	Biobank Japan	Schizophrenia Working Group	ebi-a-GCST90018733	ieu-b-42	93063	77096	33640	43456	55	55	0.139	1	0.278039	0.569275	0.278039	0.569275	Mismatch, No Reference
Eosinophil count-Schizophrenia	SAS (Pan-UK Biobank)	East Asian meta-analysis (Lam)	ebi-a-GCST90002301	ieu-b-5070	8142	58140	22778	35362	3	3	0.17	1	0.0458096	1.57274	0.0458096	1.57274	Mismatch, No Reference
Eosinophil count-Schizophrenia	UK Biobank	East Asian meta-analysis (Lam)	ebi-a-GCST90002381	ieu-b-5070	408112	58140	22778	35362	773	700	0.138191	1	0.194965	0.281629	0.201063	0.246066	Mismatch, No Reference
Eosinophil count-Schizophrenia	Biobank Japan	East Asian meta-analysis (Lam)	ebi-a-GCST90018733	ieu-b-5070	93063	58140	22778	35362	59	58	0.139	1	0.68571	0.511771	0.671993	0.494635	Mismatch, No Reference
Eosinophil count-Schizophrenia	SAS (Pan-UK Biobank)	European meta-analysis (Trubetskoy)	ebi-a-GCST90002301	ieu-b-5102	8142	127906	52017	75889	3	3	0.17	1	-0.47881	0.425604	-0.47881	0.425604	Mismatch, No Reference
Eosinophil count-Schizophrenia	UK Biobank	European meta-analysis (Trubetskoy)	ebi-a-GCST90002381	ieu-b-5102	408112	127906	52017	75889	828	813	0.138191	1	0.321817	0.185286	0.308833	0.174499	Mismatch, No Reference
Eosinophil count-Schizophrenia	Biobank Japan	European meta-analysis (Trubetskoy)	ebi-a-GCST90018733	ieu-b-5102	93063	127906	52017	75889	51	51	0.139	1	-0.119433	0.512889	-0.119433	0.512889	Mismatch, No Reference
Eosinophil count-Stroke	SAS (Pan-UK Biobank)	Biobank Japan	ebi-a-GCST90002301	GCST90018644	8142	210054	22664	152022	3	3	0.17	1	0.512502	0.357285	0.512502	0.357285	Mismatch with Reference
Eosinophil count-Stroke	UK Biobank	Biobank Japan	ebi-a-GCST90002381	GCST90018644	408112	210054	22664	152022	749	745	0.138191	1	-0.104342	0.183407	-0.111994	0.179534	Mismatch with Reference
Eosinophil count-Stroke	Biobank Japan	Biobank Japan	ebi-a-GCST90018733	GCST90018644	93063	210054	22664	152022	61	61	0.139	1	0.316991	0.31032	0.316991	0.31032	Reference
Eosinophil count-Stroke	SAS (Pan-UK Biobank)	Global Biobank Meta-analysis Initiative (AFR)	ebi-a-GCST90002301	GCST90399729	8142	25577	1161	24416	2	2	0.17	1	-3.02251	6.23399	-3.02251	6.23399	Mismatch, No Reference
Eosinophil count-Stroke	UK Biobank	Global Biobank Meta-analysis Initiative (AFR)	ebi-a-GCST90002381	GCST90399729	408112	25577	1161	24416	767	436	0.138191	1	0.0361678	0.771971	0.420405	0.870043	Mismatch, No Reference
Eosinophil count-Stroke	Biobank Japan	Global Biobank Meta-analysis Initiative (AFR)	ebi-a-GCST90018733	GCST90399729	93063	25577	1161	24416	51	48	0.139	1	-1.57051	1.51495	-1.37159	1.5309	Mismatch, No Reference
Eosinophil count-Stroke	SAS (Pan-UK Biobank)	MEGASTROKE	ebi-a-GCST90002301	ebi-a-GCST006906	8142	446696	40585	406111	3	3	0.17	1	-0.14005	0.335138	-0.14005	0.335138	Mismatch, No Reference
Eosinophil count-Stroke	UK Biobank	MEGASTROKE	ebi-a-GCST90002381	ebi-a-GCST006906	408112	446696	40585	406111	834	829	0.138191	1	0.113254	0.137695	0.120568	0.13601	Mismatch, No Reference
Eosinophil count-Stroke	Biobank Japan	MEGASTROKE	ebi-a-GCST90018733	ebi-a-GCST006906	93063	446696	40585	406111	56	56	0.139	1	-0.210892	0.286562	-0.210892	0.286562	Mismatch, No Reference
Eosinophil count-Stroke	SAS (Pan-UK Biobank)	FinnGen (Release 10)	ebi-a-GCST90002301	finngen_R10_C_STROKE	8142	340999	43132	297867	3	3	0.17	1	-0.364623	0.385824	-0.364623	0.385824	Mismatch, No Reference
Eosinophil count-Stroke	UK Biobank	FinnGen (Release 10)	ebi-a-GCST90002381	finngen_R10_C_STROKE	408112	340999	43132	297867	854	854	0.138191	1	-0.0294162	0.128503	-0.0294162	0.128503	Mismatch, No Reference
Eosinophil count-Stroke	Biobank Japan	FinnGen (Release 10)	ebi-a-GCST90018733	finngen_R10_C_STROKE	93063	340999	43132	297867	57	57	0.139	1	-0.0062913	0.289868	-0.0062913	0.289868	Mismatch, No Reference
Eosinophil count-Stroke	SAS (Pan-UK Biobank)	UK Biobank	ebi-a-GCST90002301	ukb-b-6358	8142	462933	6116	456817	3	3	0.17	0.0130369	-0.0791875	0.747562	-0.0791875	0.747562	Mismatch with Reference
Eosinophil count-Stroke	UK Biobank	UK Biobank	ebi-a-GCST90002381	ukb-b-6358	408112	462933	6116	456817	725	725	0.138191	0.0130369	0.353164	0.254987	0.353164	0.254987	Reference
Eosinophil count-Stroke	Biobank Japan	UK Biobank	ebi-a-GCST90018733	ukb-b-6358	93063	462933	6116	456817	50	50	0.139	0.0130369	0.234319	0.503738	0.234319	0.503738	Mismatch with Reference
Eosinophil count-Type 2 diabetes	SAS (Pan-UK Biobank)	Biobank Japan	ebi-a-GCST90002301	GCST90018706	8142	191764	45383	132032	3	3	0.17	1	0.0775739	0.303373	0.0775739	0.303373	Mismatch with Reference
Eosinophil count-Type 2 diabetes	UK Biobank	Biobank Japan	ebi-a-GCST90002381	GCST90018706	408112	191764	45383	132032	749	743	0.138191	1	-0.0681019	0.185283	-0.0697952	0.1782	Mismatch with Reference
Eosinophil count-Type 2 diabetes	Biobank Japan	Biobank Japan	ebi-a-GCST90018733	GCST90018706	93063	191764	45383	132032	61	61	0.139	1	-0.0700426	0.33916	-0.0700426	0.33916	Reference
Eosinophil count-Type 2 diabetes	SAS (Pan-UK Biobank)	South Asian meta-analysis (Loh)	ebi-a-GCST90002301	GCST90093109	8142	50533	16677	33856	3	3	0.17	1	0.405515	0.494044	0.405515	0.494044	Mismatch, No Reference
Eosinophil count-Type 2 diabetes	UK Biobank	South Asian meta-analysis (Loh)	ebi-a-GCST90002381	GCST90093109	408112	50533	16677	33856	835	804	0.138191	1	0.278771	0.237827	0.360282	0.213204	Mismatch, No Reference
Eosinophil count-Type 2 diabetes	Biobank Japan	South Asian meta-analysis (Loh)	ebi-a-GCST90018733	GCST90093109	93063	50533	16677	33856	60	60	0.139	1	-0.0660902	0.501538	-0.0660902	0.501538	Mismatch, No Reference
Eosinophil count-Type 2 diabetes	SAS (Pan-UK Biobank)	European + Pakistani meta-analysis (Xue)	ebi-a-GCST90002301	ebi-a-GCST006867	8142	659316	62892	596424	3	3	0.17	1	-0.594011	0.290844	-0.594011	0.290844	Mismatch, No Reference
Eosinophil count-Type 2 diabetes	UK Biobank	European + Pakistani meta-analysis (Xue)	ebi-a-GCST90002381	ebi-a-GCST006867	408112	659316	62892	596424	617	607	0.138191	1	-0.0293366	0.173083	-0.038801	0.162987	Mismatch, No Reference
Eosinophil count-Type 2 diabetes	Biobank Japan	European + Pakistani meta-analysis (Xue)	ebi-a-GCST90018733	ebi-a-GCST006867	93063	659316	62892	596424	39	39	0.139	1	-0.221457	0.354366	-0.221457	0.354366	Mismatch, No Reference
Eosinophil count-Type 2 diabetes	SAS (Pan-UK Biobank)	Majority Hispanic mega-analysis (Wojcik)	ebi-a-GCST90002301	ebi-a-GCST008048	8142	45725	14042	31683	3	3	0.17	1	0.103501	0.797462	0.103501	0.797462	Mismatch, No Reference
Eosinophil count-Type 2 diabetes	UK Biobank	Majority Hispanic mega-analysis (Wojcik)	ebi-a-GCST90002381	ebi-a-GCST008048	408112	45725	14042	31683	861	837	0.138191	1	0.253204	0.223641	0.186376	0.212999	Mismatch, No Reference
Eosinophil count-Type 2 diabetes	Biobank Japan	Majority Hispanic mega-analysis (Wojcik)	ebi-a-GCST90018733	ebi-a-GCST008048	93063	45725	14042	31683	61	61	0.139	1	-0.22138	0.452588	-0.22138	0.452588	Mismatch, No Reference
Eosinophil count-Type 2 diabetes	AFR (Pan-UK Biobank)	Majority Hispanic mega-analysis (Wojcik)	ukb-e-30150_AFR	ebi-a-GCST008048	6262	45725	14042	31683	2	2	0.14	1	0.0537667	0.872452	0.0537667	0.872452	Mismatch, No Reference
Eosinophil count-Type 2 diabetes	SAS (Pan-UK Biobank)	FinnGen (Release 10)	ebi-a-GCST90002301	finngen_R10_T2D	8142	400197	65085	335112	3	3	0.17	1	-0.631103	0.251155	-0.631103	0.251155	Mismatch, No Reference
Eosinophil count-Type 2 diabetes	UK Biobank	FinnGen (Release 10)	ebi-a-GCST90002381	finngen_R10_T2D	408112	400197	65085	335112	854	845	0.138191	1	-0.0238063	0.138951	-0.0263956	0.133236	Mismatch, No Reference
Eosinophil count-Type 2 diabetes	Biobank Japan	FinnGen (Release 10)	ebi-a-GCST90018733	finngen_R10_T2D	93063	400197	65085	335112	57	57	0.139	1	-0.206511	0.368226	-0.206511	0.368226	Mismatch, No Reference
Eosinophil count-Type 2 diabetes	SAS (Pan-UK Biobank)	UK Biobank	ebi-a-GCST90002301	ukb-b-13806	8142	462933	2972	459961	3	3	0.17	0.00637872	-1.28288	1.06945	-1.28288	1.06945	Mismatch with Reference
Eosinophil count-Type 2 diabetes	UK Biobank	UK Biobank	ebi-a-GCST90002381	ukb-b-13806	408112	462933	2972	459961	654	654	0.138191	0.00637872	-0.0573786	0.411941	-0.0573786	0.411941	Reference
Eosinophil count-Type 2 diabetes	Biobank Japan	UK Biobank	ebi-a-GCST90018733	ukb-b-13806	93063	462933	2972	459961	45	45	0.139	0.00637872	0.475638	0.743407	0.475638	0.743407	Mismatch with Reference
HDL cholesterol-Alzheimer's	Majority Hispanic mega-analysis (Wojcik)	European Alzheimer & Dementia Biobank (EADB)	ebi-a-GCST008035	ebi-a-GCST90027158	33063	487511	85934	401577	32	31	0.0258598	1	0.112881	0.118641	0.130139	0.0989471	Mismatch, No Reference
HDL cholesterol-Alzheimer's	Biobank Japan	European Alzheimer & Dementia Biobank (EADB)	ebi-a-GCST90018736	ebi-a-GCST90027158	74970	487511	85934	401577	81	80	0.403413	1	0.0421701	0.105084	0.0457619	0.0979084	Mismatch, No Reference
HDL cholesterol-Alzheimer's	Taiwan Biobank	European Alzheimer & Dementia Biobank (EADB)	GCST90278635	ebi-a-GCST90027158	92615	487511	85934	401577	113	113	0.345229	1	0.114641	0.0802234	0.114641	0.0802234	Mismatch, No Reference
HDL cholesterol-Alzheimer's	UK Biobank	European Alzheimer & Dementia Biobank (EADB)	ieu-b-109	ebi-a-GCST90027158	403943	487511	85934	401577	700	692	0.38	1	0.191378	0.0555073	0.194119	0.053265	Mismatch, No Reference
HDL cholesterol-Alzheimer's	Majority Hispanic mega-analysis (Wojcik)	FinnGen (Release 10)	ebi-a-GCST008035	finngen_R10_G6_ALZHEIMER	33063	412181	10520	401661	28	27	0.0258598	1	0.0247554	0.217414	-0.0105843	0.181974	Mismatch, No Reference
HDL cholesterol-Alzheimer's	Biobank Japan	FinnGen (Release 10)	ebi-a-GCST90018736	finngen_R10_G6_ALZHEIMER	74970	412181	10520	401661	83	80	0.403413	1	-0.0393617	0.174754	-0.0752345	0.141237	Mismatch, No Reference
HDL cholesterol-Alzheimer's	Taiwan Biobank	FinnGen (Release 10)	GCST90278635	finngen_R10_G6_ALZHEIMER	92615	412181	10520	401661	116	113	0.345229	1	-0.0856615	0.12646	-0.0930419	0.114889	Mismatch, No Reference
HDL cholesterol-Alzheimer's	UK Biobank	FinnGen (Release 10)	ieu-b-109	finngen_R10_G6_ALZHEIMER	403943	412181	10520	401661	698	674	0.38	1	0.18866	0.0942505	0.145177	0.0875856	Mismatch, No Reference
HDL cholesterol-Anemia	Majority Hispanic mega-analysis (Wojcik)	Biobank Japan	ebi-a-GCST008035	ebi-a-GCST90018652	33063	178675	4618	174057	27	27	0.0258598	1	0.0276075	0.162196	0.0276075	0.162196	Mismatch with Reference
HDL cholesterol-Anemia	Biobank Japan	Biobank Japan	ebi-a-GCST90018736	ebi-a-GCST90018652	74970	178675	4618	174057	94	94	0.403413	1	0.080188	0.113234	0.080188	0.113234	Reference
HDL cholesterol-Anemia	Taiwan Biobank	Biobank Japan	GCST90278635	ebi-a-GCST90018652	92615	178675	4618	174057	122	122	0.345229	1	0.0584358	0.138488	0.0584358	0.138488	Mismatch with Reference
HDL cholesterol-Anemia	UK Biobank	Biobank Japan	ieu-b-109	ebi-a-GCST90018652	403943	178675	4618	174057	591	552	0.38	1	0.279767	0.117937	0.226223	0.117864	Mismatch with Reference
HDL cholesterol-Anemia	Majority Hispanic mega-analysis (Wojcik)	UKBB + BBJ + FinnGen	ebi-a-GCST008035	ebi-a-GCST90018872	33063	659616	16935	642681	31	31	0.0258598	1	-0.0141374	0.0954175	-0.0141374	0.0954175	Mismatch, No Reference
HDL cholesterol-Anemia	Biobank Japan	UKBB + BBJ + FinnGen	ebi-a-GCST90018736	ebi-a-GCST90018872	74970	659616	16935	642681	94	94	0.403413	1	0.123238	0.0783331	0.123238	0.0783331	Mismatch, No Reference
HDL cholesterol-Anemia	Taiwan Biobank	UKBB + BBJ + FinnGen	GCST90278635	ebi-a-GCST90018872	92615	659616	16935	642681	128	128	0.345229	1	-0.0298156	0.0783209	-0.0298156	0.0783209	Mismatch, No Reference
HDL cholesterol-Anemia	UK Biobank	UKBB + BBJ + FinnGen	ieu-b-109	ebi-a-GCST90018872	403943	659616	16935	642681	705	701	0.38	1	-0.151581	0.0655142	-0.14997	0.0645403	Mismatch, No Reference
HDL cholesterol-Anemia	Majority Hispanic mega-analysis (Wojcik)	UK Biobank	ebi-a-GCST008035	ebi-a-GCST90038678	33063	484598	5259	479339	28	28	0.0258598	0.0107345	-0.178989	0.149761	-0.178989	0.149761	Mismatch with Reference
HDL cholesterol-Anemia	Biobank Japan	UK Biobank	ebi-a-GCST90018736	ebi-a-GCST90038678	74970	484598	5259	479339	80	80	0.403413	0.0107345	-0.0593458	0.12428	-0.0593458	0.12428	Mismatch with Reference
HDL cholesterol-Anemia	Taiwan Biobank	UK Biobank	GCST90278635	ebi-a-GCST90038678	92615	484598	5259	479339	121	121	0.345229	0.0107345	-0.231132	0.122785	-0.231132	0.122785	Mismatch with Reference
HDL cholesterol-Anemia	UK Biobank	UK Biobank	ieu-b-109	ebi-a-GCST90038678	403943	484598	5259	479339	703	703	0.38	0.0107345	-0.27311	0.103751	-0.27311	0.103751	Reference
HDL cholesterol-Anemia	Majority Hispanic mega-analysis (Wojcik)	FinnGen (Release 10)	ebi-a-GCST008035	finngen_R10_D3_ANAEMIA_IRONDEF	33063	408837	15153	393684	28	28	0.0258598	1	0.164804	0.137926	0.164804	0.137926	Mismatch, No Reference
HDL cholesterol-Anemia	Biobank Japan	FinnGen (Release 10)	ebi-a-GCST90018736	finngen_R10_D3_ANAEMIA_IRONDEF	74970	408837	15153	393684	83	83	0.403413	1	0.145654	0.101821	0.145654	0.101821	Mismatch, No Reference
HDL cholesterol-Anemia	Taiwan Biobank	FinnGen (Release 10)	GCST90278635	finngen_R10_D3_ANAEMIA_IRONDEF	92615	408837	15153	393684	116	116	0.345229	1	0.0611603	0.0948228	0.0611603	0.0948228	Mismatch, No Reference
HDL cholesterol-Anemia	UK Biobank	FinnGen (Release 10)	ieu-b-109	finngen_R10_D3_ANAEMIA_IRONDEF	403943	408837	15153	393684	698	694	0.38	1	0.00755729	0.0679331	0.00138562	0.0668734	Mismatch, No Reference
HDL cholesterol-Asthma	Majority Hispanic mega-analysis (Wojcik)	UK Biobank	ebi-a-GCST008035	ebi-a-GCST90014325	33063	408442	56167	352255	31	31	0.0258598	1	-0.102498	0.0689203	-0.102498	0.0689203	Mismatch with Reference
HDL cholesterol-Asthma	Biobank Japan	UK Biobank	ebi-a-GCST90018736	ebi-a-GCST90014325	74970	408442	56167	352255	83	83	0.403413	1	-0.111055	0.0514641	-0.111055	0.0514641	Mismatch with Reference
HDL cholesterol-Asthma	Taiwan Biobank	UK Biobank	GCST90278635	ebi-a-GCST90014325	92615	408442	56167	352255	123	123	0.345229	1	-0.113532	0.0584477	-0.113532	0.0584477	Mismatch with Reference
HDL cholesterol-Asthma	UK Biobank	UK Biobank	ieu-b-109	ebi-a-GCST90014325	403943	408442	56167	352255	710	707	0.38	1	-0.0134813	0.0464138	-0.0161984	0.0456941	Reference
HDL cholesterol-Asthma	Majority Hispanic mega-analysis (Wojcik)	Biobank Japan	ebi-a-GCST008035	ebi-a-GCST90018575	33063	175948	13015	162933	27	27	0.0258598	1	0.0883015	0.125121	0.0883015	0.125121	Mismatch with Reference
HDL cholesterol-Asthma	Biobank Japan	Biobank Japan	ebi-a-GCST90018736	ebi-a-GCST90018575	74970	175948	13015	162933	94	94	0.403413	1	0.226528	0.119437	0.226528	0.119437	Reference
HDL cholesterol-Asthma	Taiwan Biobank	Biobank Japan	GCST90278635	ebi-a-GCST90018575	92615	175948	13015	162933	122	122	0.345229	1	0.0494299	0.102936	0.0494299	0.102936	Mismatch with Reference
HDL cholesterol-Asthma	UK Biobank	Biobank Japan	ieu-b-109	ebi-a-GCST90018575	403943	175948	13015	162933	591	582	0.38	1	0.118745	0.0884817	0.109073	0.0832048	Mismatch with Reference
HDL cholesterol-Asthma	Majority Hispanic mega-analysis (Wojcik)	FinnGen (Release 10)	ebi-a-GCST008035	finngen_R10_J10_ASTHMA_EXMORE	33063	266418	46684	219734	28	28	0.0258598	1	-0.0865016	0.071838	-0.0865016	0.071838	Mismatch, No Reference
HDL cholesterol-Asthma	Biobank Japan	FinnGen (Release 10)	ebi-a-GCST90018736	finngen_R10_J10_ASTHMA_EXMORE	74970	266418	46684	219734	83	83	0.403413	1	-0.0130112	0.0914609	-0.0130112	0.0914609	Mismatch, No Reference
HDL cholesterol-Asthma	Taiwan Biobank	FinnGen (Release 10)	GCST90278635	finngen_R10_J10_ASTHMA_EXMORE	92615	266418	46684	219734	116	116	0.345229	1	-0.0342199	0.0832169	-0.0342199	0.0832169	Mismatch, No Reference
HDL cholesterol-Asthma	UK Biobank	FinnGen (Release 10)	ieu-b-109	finngen_R10_J10_ASTHMA_EXMORE	403943	266418	46684	219734	698	695	0.38	1	-0.151499	0.0546424	-0.152928	0.0537816	Mismatch, No Reference
HDL cholesterol-Asthma	Majority Hispanic mega-analysis (Wojcik)	SAS (Pan-UK Biobank)	ebi-a-GCST008035	ukb-e-495_CSA	33063	8789	903	7886	29	29	0.0258598	1	0.235558	0.368382	0.235558	0.368382	Mismatch, No Reference
HDL cholesterol-Asthma	Biobank Japan	SAS (Pan-UK Biobank)	ebi-a-GCST90018736	ukb-e-495_CSA	74970	8789	903	7886	81	76	0.403413	1	0.182557	0.290832	0.270414	0.294519	Mismatch, No Reference
HDL cholesterol-Asthma	Taiwan Biobank	SAS (Pan-UK Biobank)	GCST90278635	ukb-e-495_CSA	92615	8789	903	7886	119	105	0.345229	1	0.112808	0.310135	0.0953943	0.315671	Mismatch, No Reference
HDL cholesterol-Asthma	UK Biobank	SAS (Pan-UK Biobank)	ieu-b-109	ukb-e-495_CSA	403943	8789	903	7886	667	408	0.38	1	0.16492	0.265866	-0.175139	0.288755	Mismatch, No Reference
HDL cholesterol-Atopic Dermatitis	Majority Hispanic mega-analysis (Wojcik)	Biobank Japan	ebi-a-GCST008035	GCST90018564	33063	168103	4296	163807	27	27	0.0258598	1	-0.0104059	0.198135	-0.0104059	0.198135	Mismatch with Reference
HDL cholesterol-Atopic Dermatitis	Biobank Japan	Biobank Japan	ebi-a-GCST90018736	GCST90018564	74970	168103	4296	163807	94	94	0.403413	1	-0.0492876	0.132799	-0.0492876	0.132799	Reference
HDL cholesterol-Atopic Dermatitis	Taiwan Biobank	Biobank Japan	GCST90278635	GCST90018564	92615	168103	4296	163807	122	120	0.345229	1	0.115462	0.167827	0.10844	0.157897	Mismatch with Reference
HDL cholesterol-Atopic Dermatitis	UK Biobank	Biobank Japan	ieu-b-109	GCST90018564	403943	168103	4296	163807	591	532	0.38	1	0.0407661	0.137708	0.0312496	0.135816	Mismatch with Reference
HDL cholesterol-Atopic Dermatitis	Majority Hispanic mega-analysis (Wojcik)	UKBB + BBJ + FinnGen	ebi-a-GCST008035	ebi-a-GCST90018784	33063	649402	10520	638882	31	31	0.0258598	1	0.0422968	0.125216	0.0422968	0.125216	Mismatch, No Reference
HDL cholesterol-Atopic Dermatitis	Biobank Japan	UKBB + BBJ + FinnGen	ebi-a-GCST90018736	ebi-a-GCST90018784	74970	649402	10520	638882	94	94	0.403413	1	0.0197757	0.107919	0.0197757	0.107919	Mismatch, No Reference
HDL cholesterol-Atopic Dermatitis	Taiwan Biobank	UKBB + BBJ + FinnGen	GCST90278635	ebi-a-GCST90018784	92615	649402	10520	638882	128	127	0.345229	1	0.106594	0.112123	0.112041	0.10894	Mismatch, No Reference
HDL cholesterol-Atopic Dermatitis	UK Biobank	UKBB + BBJ + FinnGen	ieu-b-109	ebi-a-GCST90018784	403943	649402	10520	638882	705	678	0.38	1	0.00551927	0.0879286	0.043761	0.0819227	Mismatch, No Reference
HDL cholesterol-Atopic Dermatitis	Majority Hispanic mega-analysis (Wojcik)	FinnGen + UKBB + Estonian Biobank	ebi-a-GCST008035	ebi-a-GCST90027161	33063	796661	22474	774187	28	28	0.0258598	1	-0.162223	0.0831201	-0.162223	0.0831201	Mismatch, No Reference
HDL cholesterol-Atopic Dermatitis	Biobank Japan	FinnGen + UKBB + Estonian Biobank	ebi-a-GCST90018736	ebi-a-GCST90027161	74970	796661	22474	774187	84	84	0.403413	1	-0.0163326	0.0883966	-0.0163326	0.0883966	Mismatch, No Reference
HDL cholesterol-Atopic Dermatitis	Taiwan Biobank	FinnGen + UKBB + Estonian Biobank	GCST90278635	ebi-a-GCST90027161	92615	796661	22474	774187	117	117	0.345229	1	-0.0731387	0.0835481	-0.0731387	0.0835481	Mismatch, No Reference
HDL cholesterol-Atopic Dermatitis	UK Biobank	FinnGen + UKBB + Estonian Biobank	ieu-b-109	ebi-a-GCST90027161	403943	796661	22474	774187	695	692	0.38	1	-0.0865744	0.0596372	-0.0851145	0.058763	Mismatch, No Reference
HDL cholesterol-Atopic Dermatitis	Majority Hispanic mega-analysis (Wojcik)	FinnGen (Release 10)	ebi-a-GCST008035	finngen_R10_L12_ATOPIC	33063	382254	15208	367046	28	28	0.0258598	1	-0.154264	0.133362	-0.154264	0.133362	Mismatch, No Reference
HDL cholesterol-Atopic Dermatitis	Biobank Japan	FinnGen (Release 10)	ebi-a-GCST90018736	finngen_R10_L12_ATOPIC	74970	382254	15208	367046	83	82	0.403413	1	0.0329151	0.115362	0.0358092	0.107956	Mismatch, No Reference
HDL cholesterol-Atopic Dermatitis	Taiwan Biobank	FinnGen (Release 10)	GCST90278635	finngen_R10_L12_ATOPIC	92615	382254	15208	367046	116	116	0.345229	1	0.114293	0.105223	0.114293	0.105223	Mismatch, No Reference
HDL cholesterol-Atopic Dermatitis	UK Biobank	FinnGen (Release 10)	ieu-b-109	finngen_R10_L12_ATOPIC	403943	382254	15208	367046	698	691	0.38	1	0.00147448	0.074537	0.00169158	0.0722833	Mismatch, No Reference
HDL cholesterol-Atrial Fibrillation	Majority Hispanic mega-analysis (Wojcik)	Biobank Japan	ebi-a-GCST008035	GCST90018576	33063	159690	4150	15540	27	27	0.0258598	1	-0.345546	0.223299	-0.345546	0.223299	Mismatch with Reference
HDL cholesterol-Atrial Fibrillation	Biobank Japan	Biobank Japan	ebi-a-GCST90018736	GCST90018576	74970	159690	4150	15540	94	94	0.403413	1	-0.041893	0.184029	-0.041893	0.184029	Reference
HDL cholesterol-Atrial Fibrillation	Taiwan Biobank	Biobank Japan	GCST90278635	GCST90018576	92615	159690	4150	15540	122	121	0.345229	1	-0.188772	0.150745	-0.183062	0.145478	Mismatch with Reference
HDL cholesterol-Atrial Fibrillation	UK Biobank	Biobank Japan	ieu-b-109	GCST90018576	403943	159690	4150	15540	591	536	0.38	1	-0.136912	0.124266	-0.115523	0.125798	Mismatch with Reference
HDL cholesterol-Atrial Fibrillation	Majority Hispanic mega-analysis (Wojcik)	European meta-analysis (Nielsen)	ebi-a-GCST008035	ebi-a-GCST006414	33063	1030836	60620	970216	31	31	0.0258598	1	-0.0528741	0.0815902	-0.0528741	0.0815902	Mismatch, No Reference
HDL cholesterol-Atrial Fibrillation	Biobank Japan	European meta-analysis (Nielsen)	ebi-a-GCST90018736	ebi-a-GCST006414	74970	1030836	60620	970216	83	83	0.403413	1	-0.027564	0.0554267	-0.027564	0.0554267	Mismatch, No Reference
HDL cholesterol-Atrial Fibrillation	Taiwan Biobank	European meta-analysis (Nielsen)	GCST90278635	ebi-a-GCST006414	92615	1030836	60620	970216	122	122	0.345229	1	-0.0618143	0.0582143	-0.0618143	0.0582143	Mismatch, No Reference
HDL cholesterol-Atrial Fibrillation	UK Biobank	European meta-analysis (Nielsen)	ieu-b-109	ebi-a-GCST006414	403943	1030836	60620	970216	704	698	0.38	1	-0.11205	0.048928	-0.113081	0.0474611	Mismatch, No Reference
HDL cholesterol-Atrial Fibrillation	Majority Hispanic mega-analysis (Wojcik)	FinnGen (Release 10)	ebi-a-GCST008035	finngen_R10_I9_AF	33063	261395	50743	210652	28	28	0.0258598	1	-0.121645	0.11085	-0.121645	0.11085	Mismatch, No Reference
HDL cholesterol-Atrial Fibrillation	Biobank Japan	FinnGen (Release 10)	ebi-a-GCST90018736	finngen_R10_I9_AF	74970	261395	50743	210652	83	83	0.403413	1	0.147791	0.0893748	0.147791	0.0893748	Mismatch, No Reference
HDL cholesterol-Atrial Fibrillation	Taiwan Biobank	FinnGen (Release 10)	GCST90278635	finngen_R10_I9_AF	92615	261395	50743	210652	116	116	0.345229	1	0.0248346	0.0835718	0.0248346	0.0835718	Mismatch, No Reference
HDL cholesterol-Atrial Fibrillation	UK Biobank	FinnGen (Release 10)	ieu-b-109	finngen_R10_I9_AF	403943	261395	50743	210652	698	687	0.38	1	-0.207285	0.0699591	-0.193254	0.0667194	Mismatch, No Reference
HDL cholesterol-Atrial Fibrillation	Majority Hispanic mega-analysis (Wojcik)	UK Biobank	ebi-a-GCST008035	ukb-b-6217	33063	463010	6900	456110	24	24	0.0258598	0.0146804	-0.0951957	0.133446	-0.0951957	0.133446	Mismatch with Reference
HDL cholesterol-Atrial Fibrillation	Biobank Japan	UK Biobank	ebi-a-GCST90018736	ukb-b-6217	74970	463010	6900	456110	73	73	0.403413	0.0146804	0.0387032	0.115761	0.0387032	0.115761	Mismatch with Reference
HDL cholesterol-Atrial Fibrillation	Taiwan Biobank	UK Biobank	GCST90278635	ukb-b-6217	92615	463010	6900	456110	111	111	0.345229	0.0146804	-0.125351	0.121912	-0.125351	0.121912	Mismatch with Reference
HDL cholesterol-Atrial Fibrillation	UK Biobank	UK Biobank	ieu-b-109	ukb-b-6217	403943	463010	6900	456110	604	604	0.38	0.0146804	-0.258978	0.104176	-0.258978	0.104176	Reference
HDL cholesterol-Atrial Fibrillation	Majority Hispanic mega-analysis (Wojcik)	SAS (Pan-UK Biobank)	ebi-a-GCST008035	ukb-e-I48_CSA	33063	8876	207	8669	29	24	0.0258598	1	-1.28821	0.765083	-1.32868	0.759935	Mismatch, No Reference
HDL cholesterol-Atrial Fibrillation	Biobank Japan	SAS (Pan-UK Biobank)	ebi-a-GCST90018736	ukb-e-I48_CSA	74970	8876	207	8669	81	54	0.403413	1	-1.115	0.609076	-0.970868	0.631077	Mismatch, No Reference
HDL cholesterol-Atrial Fibrillation	Taiwan Biobank	SAS (Pan-UK Biobank)	GCST90278635	ukb-e-I48_CSA	92615	8876	207	8669	119	73	0.345229	1	-1.34148	0.632009	-0.658739	0.687397	Mismatch, No Reference
HDL cholesterol-Atrial Fibrillation	UK Biobank	SAS (Pan-UK Biobank)	ieu-b-109	ukb-e-I48_CSA	403943	8876	207	8669	666	237	0.38	1	-0.966599	0.531963	-0.578169	0.66117	Mismatch, No Reference
HDL cholesterol-Bilirubin	Majority Hispanic mega-analysis (Wojcik)	Biobank Japan	ebi-a-GCST008035	bbj-a-53	33063	110207	110207	0	26	26	0.0258598	1	0.0374606	0.0551433	0.0374606	0.0551433	Mismatch with Reference
HDL cholesterol-Bilirubin	Biobank Japan	Biobank Japan	ebi-a-GCST90018736	bbj-a-53	74970	110207	110207	0	79	79	0.403413	1	0.104199	0.0378966	0.104199	0.0378966	Reference
HDL cholesterol-Bilirubin	Taiwan Biobank	Biobank Japan	GCST90278635	bbj-a-53	92615	110207	110207	0	112	111	0.345229	1	0.0468954	0.0399939	0.0473867	0.0383879	Mismatch with Reference
HDL cholesterol-Bilirubin	UK Biobank	Biobank Japan	ieu-b-109	bbj-a-53	403943	110207	110207	0	551	547	0.38	1	0.0424833	0.0296307	0.0414508	0.0288008	Mismatch with Reference
HDL cholesterol-Bilirubin	Majority Hispanic mega-analysis (Wojcik)	UK Biobank	ebi-a-GCST008035	ukb-d-30840_irnt	33063	342829	342829	0	29	29	0.0258598	1	-0.105637	0.0616855	-0.105637	0.0616855	Mismatch with Reference
HDL cholesterol-Bilirubin	Biobank Japan	UK Biobank	ebi-a-GCST90018736	ukb-d-30840_irnt	74970	342829	342829	0	83	83	0.403413	1	-0.051593	0.0374357	-0.051593	0.0374357	Mismatch with Reference
HDL cholesterol-Bilirubin	Taiwan Biobank	UK Biobank	GCST90278635	ukb-d-30840_irnt	92615	342829	342829	0	120	120	0.345229	1	0.00917454	0.0364588	0.00917454	0.0364588	Mismatch with Reference
HDL cholesterol-Bilirubin	UK Biobank	UK Biobank	ieu-b-109	ukb-d-30840_irnt	403943	342829	342829	0	702	685	0.38	1	-0.0481892	0.0236764	-0.0418255	0.021724	Reference
HDL cholesterol-Bilirubin	Majority Hispanic mega-analysis (Wojcik)	AFR (Pan-UK Biobank)	ebi-a-GCST008035	ukb-e-30840_AFR	33063	6176	6176	0	29	29	0.0258598	1	-0.146906	0.150321	-0.146906	0.150321	Mismatch, No Reference
HDL cholesterol-Bilirubin	Biobank Japan	AFR (Pan-UK Biobank)	ebi-a-GCST90018736	ukb-e-30840_AFR	74970	6176	6176	0	81	79	0.403413	1	0.169603	0.123352	0.204049	0.116161	Mismatch, No Reference
HDL cholesterol-Bilirubin	Taiwan Biobank	AFR (Pan-UK Biobank)	GCST90278635	ukb-e-30840_AFR	92615	6176	6176	0	120	112	0.345229	1	0.050502	0.121889	0.0493014	0.122572	Mismatch, No Reference
HDL cholesterol-Bilirubin	UK Biobank	AFR (Pan-UK Biobank)	ieu-b-109	ukb-e-30840_AFR	403943	6176	6176	0	610	396	0.38	1	0.0920858	0.109696	0.00327291	0.11607	Mismatch, No Reference
HDL cholesterol-Bilirubin	Majority Hispanic mega-analysis (Wojcik)	SAS (Pan-UK Biobank)	ebi-a-GCST008035	ukb-e-30840_CSA	33063	8395	8395	0	29	29	0.0258598	1	-0.184803	0.129115	-0.184803	0.129115	Mismatch, No Reference
HDL cholesterol-Bilirubin	Biobank Japan	SAS (Pan-UK Biobank)	ebi-a-GCST90018736	ukb-e-30840_CSA	74970	8395	8395	0	81	79	0.403413	1	-0.0162901	0.0997761	-0.0243396	0.0893062	Mismatch, No Reference
HDL cholesterol-Bilirubin	Taiwan Biobank	SAS (Pan-UK Biobank)	GCST90278635	ukb-e-30840_CSA	92615	8395	8395	0	119	110	0.345229	1	-0.0864685	0.110749	-0.089405	0.0960058	Mismatch, No Reference
HDL cholesterol-Bilirubin	UK Biobank	SAS (Pan-UK Biobank)	ieu-b-109	ukb-e-30840_CSA	403943	8395	8395	0	667	462	0.38	1	-0.0594459	0.0893421	-0.111352	0.0860822	Mismatch, No Reference
HDL cholesterol-Breast Cancer	Majority Hispanic mega-analysis (Wojcik)	Biobank Japan	ebi-a-GCST008035	bbj-a-160	33063	95283	5552	89731	27	27	0.0258598	1	-0.0640527	0.18439	-0.0640527	0.18439	Mismatch with Reference
HDL cholesterol-Breast Cancer	Biobank Japan	Biobank Japan	ebi-a-GCST90018736	bbj-a-160	74970	95283	5552	89731	85	85	0.403413	1	-0.115711	0.132391	-0.115711	0.132391	Reference
HDL cholesterol-Breast Cancer	Taiwan Biobank	Biobank Japan	GCST90278635	bbj-a-160	92615	95283	5552	89731	116	116	0.345229	1	0.0543756	0.157242	0.0543756	0.157242	Mismatch with Reference
HDL cholesterol-Breast Cancer	UK Biobank	Biobank Japan	ieu-b-109	bbj-a-160	403943	95283	5552	89731	565	527	0.38	1	-0.0384807	0.119084	-0.0158672	0.108872	Mismatch with Reference
HDL cholesterol-Breast Cancer	Majority Hispanic mega-analysis (Wojcik)	BCAC + DRIVE	ebi-a-GCST008035	ebi-a-GCST004988	33063	139274	76192	63082	28	28	0.0258598	1	0.150711	0.0636571	0.150711	0.0636571	Mismatch, No Reference
HDL cholesterol-Breast Cancer	Biobank Japan	BCAC + DRIVE	ebi-a-GCST90018736	ebi-a-GCST004988	74970	139274	76192	63082	82	82	0.403413	1	0.130661	0.0601907	0.130661	0.0601907	Mismatch, No Reference
HDL cholesterol-Breast Cancer	Taiwan Biobank	BCAC + DRIVE	GCST90278635	ebi-a-GCST004988	92615	139274	76192	63082	123	123	0.345229	1	0.192242	0.0641359	0.192242	0.0641359	Mismatch, No Reference
HDL cholesterol-Breast Cancer	UK Biobank	BCAC + DRIVE	ieu-b-109	ebi-a-GCST004988	403943	139274	76192	63082	708	705	0.38	1	0.222466	0.0488637	0.22058	0.0480608	Mismatch, No Reference
HDL cholesterol-Breast Cancer	Majority Hispanic mega-analysis (Wojcik)	FinnGen (Release 10)	ebi-a-GCST008035	finngen_R10_C3_BREAST_EXALLC	33063	201713	18786	182927	28	28	0.0258598	1	0.190561	0.101661	0.190561	0.101661	Mismatch, No Reference
HDL cholesterol-Breast Cancer	Biobank Japan	FinnGen (Release 10)	ebi-a-GCST90018736	finngen_R10_C3_BREAST_EXALLC	74970	201713	18786	182927	83	83	0.403413	1	-0.026898	0.0882198	-0.026898	0.0882198	Mismatch, No Reference
HDL cholesterol-Breast Cancer	Taiwan Biobank	FinnGen (Release 10)	GCST90278635	finngen_R10_C3_BREAST_EXALLC	92615	201713	18786	182927	116	116	0.345229	1	-0.0303613	0.0928435	-0.0303613	0.0928435	Mismatch, No Reference
HDL cholesterol-Breast Cancer	UK Biobank	FinnGen (Release 10)	ieu-b-109	finngen_R10_C3_BREAST_EXALLC	403943	201713	18786	182927	698	691	0.38	1	0.12355	0.0708875	0.121736	0.0689168	Mismatch, No Reference
HDL cholesterol-Breast Cancer	Majority Hispanic mega-analysis (Wojcik)	UK Biobank	ebi-a-GCST008035	ukb-b-16890	33063	462933	10303	452630	24	24	0.0258598	0.0217606	-0.0770702	0.109646	-0.0770702	0.109646	Mismatch with Reference
HDL cholesterol-Breast Cancer	Biobank Japan	UK Biobank	ebi-a-GCST90018736	ukb-b-16890	74970	462933	10303	452630	75	75	0.403413	0.0217606	0.0147976	0.0845754	0.0147976	0.0845754	Mismatch with Reference
HDL cholesterol-Breast Cancer	Taiwan Biobank	UK Biobank	GCST90278635	ukb-b-16890	92615	462933	10303	452630	110	110	0.345229	0.0217606	0.0641138	0.0961134	0.0641138	0.0961134	Mismatch with Reference
HDL cholesterol-Breast Cancer	UK Biobank	UK Biobank	ieu-b-109	ukb-b-16890	403943	462933	10303	452630	641	641	0.38	0.0217606	0.125198	0.0845362	0.125198	0.0845362	Reference
HDL cholesterol-COPD	Majority Hispanic mega-analysis (Wojcik)	Global Biobank Meta-analysis Initiative (AFR)	ebi-a-GCST008035	GCST90399691	33063	29682	1978	27704	30	30	0.0258598	1	0.401651	0.344337	0.401651	0.344337	Mismatch, No Reference
HDL cholesterol-COPD	Biobank Japan	Global Biobank Meta-analysis Initiative (AFR)	ebi-a-GCST90018736	GCST90399691	74970	29682	1978	27704	81	75	0.403413	1	0.113135	0.283293	0.135001	0.25127	Mismatch, No Reference
HDL cholesterol-COPD	Taiwan Biobank	Global Biobank Meta-analysis Initiative (AFR)	GCST90278635	GCST90399691	92615	29682	1978	27704	113	105	0.345229	1	0.198684	0.260482	0.0704709	0.262976	Mismatch, No Reference
HDL cholesterol-COPD	UK Biobank	Global Biobank Meta-analysis Initiative (AFR)	ieu-b-109	GCST90399691	403943	29682	1978	27704	643	415	0.38	1	0.335969	0.240376	0.485076	0.254911	Mismatch, No Reference
HDL cholesterol-COPD	Majority Hispanic mega-analysis (Wojcik)	Global Biobank Meta-analysis Initiative (Hispanic)	ebi-a-GCST008035	GCST90399692	33063	15086	1503	13583	33	33	0.0258598	1	-0.125961	0.336156	-0.125961	0.336156	Mismatch, No Reference
HDL cholesterol-COPD	Biobank Japan	Global Biobank Meta-analysis Initiative (Hispanic)	ebi-a-GCST90018736	GCST90399692	74970	15086	1503	13583	83	75	0.403413	1	-0.1846	0.303717	-0.221634	0.30678	Mismatch, No Reference
HDL cholesterol-COPD	Taiwan Biobank	Global Biobank Meta-analysis Initiative (Hispanic)	GCST90278635	GCST90399692	92615	15086	1503	13583	113	104	0.345229	1	-0.0902628	0.314439	-0.14477	0.318051	Mismatch, No Reference
HDL cholesterol-COPD	UK Biobank	Global Biobank Meta-analysis Initiative (Hispanic)	ieu-b-109	GCST90399692	403943	15086	1503	13583	658	403	0.38	1	0.354631	0.270248	0.119829	0.292414	Mismatch, No Reference
HDL cholesterol-COPD	Majority Hispanic mega-analysis (Wojcik)	Biobank Japan	ebi-a-GCST008035	ebi-a-GCST90018587	33063	166670	4017	162653	27	27	0.0258598	1	0.167216	0.253332	0.167216	0.253332	Mismatch with Reference
HDL cholesterol-COPD	Biobank Japan	Biobank Japan	ebi-a-GCST90018736	ebi-a-GCST90018587	74970	166670	4017	162653	94	93	0.403413	1	0.0333347	0.178592	0.0569022	0.171131	Reference
HDL cholesterol-COPD	Taiwan Biobank	Biobank Japan	GCST90278635	ebi-a-GCST90018587	92615	166670	4017	162653	122	121	0.345229	1	0.235697	0.18476	0.233105	0.1784	Mismatch with Reference
HDL cholesterol-COPD	UK Biobank	Biobank Japan	ieu-b-109	ebi-a-GCST90018587	403943	166670	4017	162653	591	525	0.38	1	0.161574	0.144074	0.118518	0.128679	Mismatch with Reference
HDL cholesterol-COPD	Majority Hispanic mega-analysis (Wojcik)	UKBB + BBJ + FinnGen	ebi-a-GCST008035	ebi-a-GCST90018807	33063	635145	17547	617598	31	31	0.0258598	1	-0.0975253	0.117359	-0.0975253	0.117359	Mismatch, No Reference
HDL cholesterol-COPD	Biobank Japan	UKBB + BBJ + FinnGen	ebi-a-GCST90018736	ebi-a-GCST90018807	74970	635145	17547	617598	94	93	0.403413	1	0.0628353	0.123311	0.0665504	0.116321	Mismatch, No Reference
HDL cholesterol-COPD	Taiwan Biobank	UKBB + BBJ + FinnGen	GCST90278635	ebi-a-GCST90018807	92615	635145	17547	617598	128	127	0.345229	1	0.0205772	0.104863	0.0133641	0.101018	Mismatch, No Reference
HDL cholesterol-COPD	UK Biobank	UKBB + BBJ + FinnGen	ieu-b-109	ebi-a-GCST90018807	403943	635145	17547	617598	705	691	0.38	1	-0.0719417	0.0722604	-0.060214	0.0685277	Mismatch, No Reference
HDL cholesterol-COPD	Majority Hispanic mega-analysis (Wojcik)	FinnGen (Release 10)	ebi-a-GCST008035	finngen_R10_J10_COPD	33063	358369	20066	338303	28	28	0.0258598	1	0.0221934	0.0878976	0.0221934	0.0878976	Mismatch, No Reference
HDL cholesterol-COPD	Biobank Japan	FinnGen (Release 10)	ebi-a-GCST90018736	finngen_R10_J10_COPD	74970	358369	20066	338303	83	83	0.403413	1	0.0542645	0.101917	0.0542645	0.101917	Mismatch, No Reference
HDL cholesterol-COPD	Taiwan Biobank	FinnGen (Release 10)	GCST90278635	finngen_R10_J10_COPD	92615	358369	20066	338303	116	116	0.345229	1	-0.00639378	0.0875559	-0.00639378	0.0875559	Mismatch, No Reference
HDL cholesterol-COPD	UK Biobank	FinnGen (Release 10)	ieu-b-109	finngen_R10_J10_COPD	403943	358369	20066	338303	698	694	0.38	1	-0.0139395	0.0653363	-0.00768806	0.0643955	Mismatch, No Reference
HDL cholesterol-COPD	Majority Hispanic mega-analysis (Wojcik)	UK Biobank	ebi-a-GCST008035	ukb-b-16751	33063	463010	3871	459139	24	24	0.0258598	0.00829061	-0.199537	0.177177	-0.199537	0.177177	Mismatch with Reference
HDL cholesterol-COPD	Biobank Japan	UK Biobank	ebi-a-GCST90018736	ukb-b-16751	74970	463010	3871	459139	72	72	0.403413	0.00829061	0.0304177	0.142066	0.0304177	0.142066	Mismatch with Reference
HDL cholesterol-COPD	Taiwan Biobank	UK Biobank	GCST90278635	ukb-b-16751	92615	463010	3871	459139	106	106	0.345229	0.00829061	-0.057034	0.165312	-0.057034	0.165312	Mismatch with Reference
HDL cholesterol-COPD	UK Biobank	UK Biobank	ieu-b-109	ukb-b-16751	403943	463010	3871	459139	555	555	0.38	0.00829061	-0.248936	0.138729	-0.248936	0.138729	Reference
HDL cholesterol-Coronary Heart Disease	Majority Hispanic mega-analysis (Wojcik)	Biobank Japan	ebi-a-GCST008035	bbj-a-159	33063	212453	29319	183134	27	27	0.0258598	1	0.0164614	0.177387	0.0164614	0.177387	Mismatch with Reference
HDL cholesterol-Coronary Heart Disease	Biobank Japan	Biobank Japan	ebi-a-GCST90018736	bbj-a-159	74970	212453	29319	183134	85	85	0.403413	1	-0.523711	0.140109	-0.523711	0.140109	Reference
HDL cholesterol-Coronary Heart Disease	Taiwan Biobank	Biobank Japan	GCST90278635	bbj-a-159	92615	212453	29319	183134	116	114	0.345229	1	-0.436232	0.130375	-0.431649	0.120471	Mismatch with Reference
HDL cholesterol-Coronary Heart Disease	UK Biobank	Biobank Japan	ieu-b-109	bbj-a-159	403943	212453	29319	183134	564	554	0.38	1	-0.265654	0.0789131	-0.270087	0.0735183	Mismatch with Reference
HDL cholesterol-Coronary Heart Disease	Majority Hispanic mega-analysis (Wojcik)	UK Biobank	ebi-a-GCST008035	ebi-a-GCST005194	33063	296525	34541	261984	27	27	0.0258598	1	-0.363418	0.171306	-0.363418	0.171306	Mismatch with Reference
HDL cholesterol-Coronary Heart Disease	Biobank Japan	UK Biobank	ebi-a-GCST90018736	ebi-a-GCST005194	74970	296525	34541	261984	76	76	0.403413	1	-0.127092	0.0993255	-0.127092	0.0993255	Mismatch with Reference
HDL cholesterol-Coronary Heart Disease	Taiwan Biobank	UK Biobank	GCST90278635	ebi-a-GCST005194	92615	296525	34541	261984	113	113	0.345229	1	-0.288653	0.0909829	-0.288653	0.0909829	Mismatch with Reference
HDL cholesterol-Coronary Heart Disease	UK Biobank	UK Biobank	ieu-b-109	ebi-a-GCST005194	403943	296525	34541	261984	687	682	0.38	1	-0.629981	0.0535987	-0.626553	0.0522908	Reference
HDL cholesterol-Coronary Heart Disease	Majority Hispanic mega-analysis (Wojcik)	FinnGen (Release 10)	ebi-a-GCST008035	finngen_R10_I9_CHD	33063	412181	46959	365222	28	28	0.0258598	1	-0.317637	0.161299	-0.317637	0.161299	Mismatch, No Reference
HDL cholesterol-Coronary Heart Disease	Biobank Japan	FinnGen (Release 10)	ebi-a-GCST90018736	finngen_R10_I9_CHD	74970	412181	46959	365222	83	83	0.403413	1	-0.206367	0.102146	-0.206367	0.102146	Mismatch, No Reference
HDL cholesterol-Coronary Heart Disease	Taiwan Biobank	FinnGen (Release 10)	GCST90278635	finngen_R10_I9_CHD	92615	412181	46959	365222	116	116	0.345229	1	-0.30749	0.0870269	-0.30749	0.0870269	Mismatch, No Reference
HDL cholesterol-Coronary Heart Disease	UK Biobank	FinnGen (Release 10)	ieu-b-109	finngen_R10_I9_CHD	403943	412181	46959	365222	698	694	0.38	1	-0.524564	0.0628002	-0.518048	0.0618474	Mismatch, No Reference
HDL cholesterol-Coronary Heart Disease	Majority Hispanic mega-analysis (Wojcik)	CARDIoGRAMplusC4D	ebi-a-GCST008035	ieu-a-7	33063	184305	60801	123504	28	28	0.0258598	1	-0.301767	0.189364	-0.301767	0.189364	Mismatch, No Reference
HDL cholesterol-Coronary Heart Disease	Biobank Japan	CARDIoGRAMplusC4D	ebi-a-GCST90018736	ieu-a-7	74970	184305	60801	123504	79	79	0.403413	1	-0.144996	0.112425	-0.144996	0.112425	Mismatch, No Reference
HDL cholesterol-Coronary Heart Disease	Taiwan Biobank	CARDIoGRAMplusC4D	GCST90278635	ieu-a-7	92615	184305	60801	123504	116	116	0.345229	1	-0.367878	0.101182	-0.367878	0.101182	Mismatch, No Reference
HDL cholesterol-Coronary Heart Disease	UK Biobank	CARDIoGRAMplusC4D	ieu-b-109	ieu-a-7	403943	184305	60801	123504	689	678	0.38	1	-0.525085	0.0694541	-0.505573	0.0663607	Mismatch, No Reference
HDL cholesterol-Coronary Heart Disease	Majority Hispanic mega-analysis (Wojcik)	UK Biobank	ebi-a-GCST008035	ukb-b-1668	33063	463010	12171	450839	25	25	0.0258598	0.0255957	-0.38561	0.235579	-0.38561	0.235579	Mismatch with Reference
HDL cholesterol-Coronary Heart Disease	Biobank Japan	UK Biobank	ebi-a-GCST90018736	ukb-b-1668	74970	463010	12171	450839	76	76	0.403413	0.0255957	-0.0716152	0.151313	-0.0716152	0.151313	Mismatch with Reference
HDL cholesterol-Coronary Heart Disease	Taiwan Biobank	UK Biobank	GCST90278635	ukb-b-1668	92615	463010	12171	450839	111	111	0.345229	0.0255957	-0.371679	0.119874	-0.371679	0.119874	Mismatch with Reference
HDL cholesterol-Coronary Heart Disease	UK Biobank	UK Biobank	ieu-b-109	ukb-b-1668	403943	463010	12171	450839	645	645	0.38	0.0255957	-0.938532	0.0986809	-0.938532	0.0986809	Reference
HDL cholesterol-Crohn's Disease	Majority Hispanic mega-analysis (Wojcik)	UK Biobank	ebi-a-GCST008035	ebi-a-GCST004132	33063	40266	12194	28072	28	28	0.0258598	1	-0.120223	0.1856	-0.120223	0.1856	Mismatch with Reference
HDL cholesterol-Crohn's Disease	Biobank Japan	UK Biobank	ebi-a-GCST90018736	ebi-a-GCST004132	74970	40266	12194	28072	81	79	0.403413	1	-0.0964763	0.142847	-0.112186	0.123896	Mismatch with Reference
HDL cholesterol-Crohn's Disease	Taiwan Biobank	UK Biobank	GCST90278635	ebi-a-GCST004132	92615	40266	12194	28072	115	113	0.345229	1	-0.135569	0.150726	-0.148077	0.139879	Mismatch with Reference
HDL cholesterol-Crohn's Disease	UK Biobank	UK Biobank	ieu-b-109	ebi-a-GCST004132	403943	40266	12194	28072	690	624	0.38	1	-0.213022	0.116119	-0.148907	0.0979568	Reference
HDL cholesterol-Crohn's Disease	Majority Hispanic mega-analysis (Wojcik)	FinnGen (Release 10)	ebi-a-GCST008035	finngen_R10_CHRONNAS	33063	395165	2191	392974	28	28	0.0258598	1	-0.220814	0.260956	-0.220814	0.260956	Mismatch, No Reference
HDL cholesterol-Crohn's Disease	Biobank Japan	FinnGen (Release 10)	ebi-a-GCST90018736	finngen_R10_CHRONNAS	74970	395165	2191	392974	83	82	0.403413	1	-0.22534	0.219919	-0.235703	0.210691	Mismatch, No Reference
HDL cholesterol-Crohn's Disease	Taiwan Biobank	FinnGen (Release 10)	GCST90278635	finngen_R10_CHRONNAS	92615	395165	2191	392974	116	113	0.345229	1	-0.258451	0.22642	-0.291288	0.205835	Mismatch, No Reference
HDL cholesterol-Crohn's Disease	UK Biobank	FinnGen (Release 10)	ieu-b-109	finngen_R10_CHRONNAS	403943	395165	2191	392974	698	584	0.38	1	-0.491837	0.159364	-0.319311	0.157081	Mismatch, No Reference
HDL cholesterol-Crohn's Disease	Majority Hispanic mega-analysis (Wojcik)	IIBDGC	ebi-a-GCST008035	ieu-a-12	33063	51874	17897	33977	10	10	0.0258598	1	-0.0901421	0.146742	-0.0901421	0.146742	Mismatch, No Reference
HDL cholesterol-Crohn's Disease	Biobank Japan	IIBDGC	ebi-a-GCST90018736	ieu-a-12	74970	51874	17897	33977	28	27	0.403413	1	-0.1494	0.211697	-0.160553	0.180794	Mismatch, No Reference
HDL cholesterol-Crohn's Disease	Taiwan Biobank	IIBDGC	GCST90278635	ieu-a-12	92615	51874	17897	33977	48	48	0.345229	1	0.0397001	0.207334	0.0397001	0.207334	Mismatch, No Reference
HDL cholesterol-Crohn's Disease	UK Biobank	IIBDGC	ieu-b-109	ieu-a-12	403943	51874	17897	33977	212	181	0.38	1	0.0412266	0.204895	-0.00335914	0.152377	Mismatch, No Reference
HDL cholesterol-Gout	Majority Hispanic mega-analysis (Wojcik)	Global Biobank Meta-analysis Initiative (AFR)	ebi-a-GCST008035	GCST90399698	33063	35214	1312	33902	30	29	0.0258598	1	0.175151	0.325715	0.129791	0.326982	Mismatch, No Reference
HDL cholesterol-Gout	Biobank Japan	Global Biobank Meta-analysis Initiative (AFR)	ebi-a-GCST90018736	GCST90399698	74970	35214	1312	33902	81	76	0.403413	1	0.039554	0.31164	0.120174	0.290857	Mismatch, No Reference
HDL cholesterol-Gout	Taiwan Biobank	Global Biobank Meta-analysis Initiative (AFR)	GCST90278635	GCST90399698	92615	35214	1312	33902	113	107	0.345229	1	-0.0872838	0.302724	-0.128425	0.304734	Mismatch, No Reference
HDL cholesterol-Gout	UK Biobank	Global Biobank Meta-analysis Initiative (AFR)	ieu-b-109	GCST90399698	403943	35214	1312	33902	651	388	0.38	1	-0.62281	0.278611	-0.435418	0.300519	Mismatch, No Reference
HDL cholesterol-Gout	Majority Hispanic mega-analysis (Wojcik)	Global Biobank Meta-analysis Initiative (Hispanic)	ebi-a-GCST008035	GCST90399699	33063	18186	557	17629	33	29	0.0258598	1	-0.246704	0.546278	-0.258801	0.495519	Mismatch, No Reference
HDL cholesterol-Gout	Biobank Japan	Global Biobank Meta-analysis Initiative (Hispanic)	ebi-a-GCST90018736	GCST90399699	74970	18186	557	17629	83	64	0.403413	1	-0.448478	0.43571	-0.576437	0.451441	Mismatch, No Reference
HDL cholesterol-Gout	Taiwan Biobank	Global Biobank Meta-analysis Initiative (Hispanic)	GCST90278635	GCST90399699	92615	18186	557	17629	113	89	0.345229	1	-0.313569	0.452135	-0.294667	0.473106	Mismatch, No Reference
HDL cholesterol-Gout	UK Biobank	Global Biobank Meta-analysis Initiative (Hispanic)	ieu-b-109	GCST90399699	403943	18186	557	17629	662	302	0.38	1	-0.851435	0.389545	-0.510176	0.450688	Mismatch, No Reference
HDL cholesterol-Gout	Majority Hispanic mega-analysis (Wojcik)	Global Biobank Meta-Analysis Initiative (EAS)	ebi-a-GCST008035	GCST90399700	33063	349359	10425	338934	27	27	0.0258598	1	-0.328399	0.162492	-0.328399	0.162492	Mismatch, No Reference
HDL cholesterol-Gout	Biobank Japan	Global Biobank Meta-Analysis Initiative (EAS)	ebi-a-GCST90018736	GCST90399700	74970	349359	10425	338934	91	91	0.403413	1	-0.250537	0.125193	-0.250537	0.125193	Mismatch, No Reference
HDL cholesterol-Gout	Taiwan Biobank	Global Biobank Meta-Analysis Initiative (EAS)	GCST90278635	GCST90399700	92615	349359	10425	338934	124	123	0.345229	1	-0.288663	0.12909	-0.294337	0.12377	Mismatch, No Reference
HDL cholesterol-Gout	UK Biobank	Global Biobank Meta-Analysis Initiative (EAS)	ieu-b-109	GCST90399700	403943	349359	10425	338934	570	544	0.38	1	-0.25002	0.0955508	-0.217655	0.0860143	Mismatch, No Reference
HDL cholesterol-Gout	Majority Hispanic mega-analysis (Wojcik)	Global Biobank Meta-Analysis Initiative (EUR)	ebi-a-GCST008035	GCST90399701	33063	1051653	24278	1027375	33	33	0.0258598	1	-0.0615195	0.104148	-0.0615195	0.104148	Mismatch, No Reference
HDL cholesterol-Gout	Biobank Japan	Global Biobank Meta-Analysis Initiative (EUR)	ebi-a-GCST90018736	GCST90399701	74970	1051653	24278	1027375	85	85	0.403413	1	0.00380224	0.0880901	0.00380224	0.0880901	Mismatch, No Reference
HDL cholesterol-Gout	Taiwan Biobank	Global Biobank Meta-Analysis Initiative (EUR)	GCST90278635	GCST90399701	92615	1051653	24278	1027375	116	116	0.345229	1	-0.0425552	0.0914584	-0.0425552	0.0914584	Mismatch, No Reference
HDL cholesterol-Gout	UK Biobank	Global Biobank Meta-Analysis Initiative (EUR)	ieu-b-109	GCST90399701	403943	1051653	24278	1027375	678	662	0.38	1	-0.464629	0.076259	-0.443666	0.0713666	Mismatch, No Reference
HDL cholesterol-Gout	Majority Hispanic mega-analysis (Wojcik)	FinnGen (Release 10)	ebi-a-GCST008035	finngen_R10_M13_GOUT	33063	272412	9568	262844	28	28	0.0258598	1	0.0540285	0.116461	0.0540285	0.116461	Mismatch, No Reference
HDL cholesterol-Gout	Biobank Japan	FinnGen (Release 10)	ebi-a-GCST90018736	finngen_R10_M13_GOUT	74970	272412	9568	262844	83	83	0.403413	1	-0.0139498	0.105158	-0.0139498	0.105158	Mismatch, No Reference
HDL cholesterol-Gout	Taiwan Biobank	FinnGen (Release 10)	GCST90278635	finngen_R10_M13_GOUT	92615	272412	9568	262844	116	116	0.345229	1	-0.153673	0.121025	-0.153673	0.121025	Mismatch, No Reference
HDL cholesterol-Gout	UK Biobank	FinnGen (Release 10)	ieu-b-109	finngen_R10_M13_GOUT	403943	272412	9568	262844	698	667	0.38	1	-0.362197	0.098924	-0.303836	0.0902366	Mismatch, No Reference
HDL cholesterol-Gout	Majority Hispanic mega-analysis (Wojcik)	UK Biobank	ebi-a-GCST008035	ukb-b-13251	33063	462933	6543	456390	24	24	0.0258598	0.013934	-0.401278	0.166302	-0.401278	0.166302	Mismatch with Reference
HDL cholesterol-Gout	Biobank Japan	UK Biobank	ebi-a-GCST90018736	ukb-b-13251	74970	462933	6543	456390	73	73	0.403413	0.013934	-0.151964	0.145357	-0.151964	0.145357	Mismatch with Reference
HDL cholesterol-Gout	Taiwan Biobank	UK Biobank	GCST90278635	ukb-b-13251	92615	462933	6543	456390	111	111	0.345229	0.013934	-0.114825	0.129193	-0.114825	0.129193	Mismatch with Reference
HDL cholesterol-Gout	UK Biobank	UK Biobank	ieu-b-109	ukb-b-13251	403943	462933	6543	456390	600	600	0.38	0.013934	-0.740726	0.12614	-0.740726	0.12614	Reference
HDL cholesterol-Hyperlipidemia	Majority Hispanic mega-analysis (Wojcik)	Taiwan Biobank	ebi-a-GCST008035	ebi-a-GCST90090994	33063	9714	3310	6404	15	14	0.0258598	1	0.617053	1.00313	0.815059	0.992057	Mismatch with Reference
HDL cholesterol-Hyperlipidemia	Biobank Japan	Taiwan Biobank	ebi-a-GCST90018736	ebi-a-GCST90090994	74970	9714	3310	6404	63	58	0.403413	1	0.663092	0.427427	0.822132	0.3773	Mismatch with Reference
HDL cholesterol-Hyperlipidemia	Taiwan Biobank	Taiwan Biobank	GCST90278635	ebi-a-GCST90090994	92615	9714	3310	6404	91	82	0.345229	1	0.826727	0.444134	1.08869	0.371557	Reference
HDL cholesterol-Hyperlipidemia	UK Biobank	Taiwan Biobank	ieu-b-109	ebi-a-GCST90090994	403943	9714	3310	6404	428	317	0.38	1	0.243935	0.248895	0.123735	0.218751	Mismatch with Reference
HDL cholesterol-Hyperlipidemia	Majority Hispanic mega-analysis (Wojcik)	UK Biobank	ebi-a-GCST008035	ebi-a-GCST90104005	33063	349222	17485	331737	28	24	0.0258598	1	-0.978939	0.632514	-0.371719	0.430352	Mismatch with Reference
HDL cholesterol-Hyperlipidemia	Biobank Japan	UK Biobank	ebi-a-GCST90018736	ebi-a-GCST90104005	74970	349222	17485	331737	83	78	0.403413	1	0.0354591	0.24982	0.120492	0.176767	Mismatch with Reference
HDL cholesterol-Hyperlipidemia	Taiwan Biobank	UK Biobank	GCST90278635	ebi-a-GCST90104005	92615	349222	17485	331737	121	116	0.345229	1	-0.127488	0.209544	-0.0486538	0.178704	Mismatch with Reference
HDL cholesterol-Hyperlipidemia	UK Biobank	UK Biobank	ieu-b-109	ebi-a-GCST90104005	403943	349222	17485	331737	710	673	0.38	1	-1.12003	0.112493	-0.98384	0.100989	Reference
HDL cholesterol-Hyperlipidemia	Majority Hispanic mega-analysis (Wojcik)	FinnGen (Release 10)	ebi-a-GCST008035	finngen_R10_E4_HYPERLIPNAS	33063	365889	13657	352232	28	27	0.0258598	1	-0.249552	0.320302	-0.188852	0.266665	Mismatch, No Reference
HDL cholesterol-Hyperlipidemia	Biobank Japan	FinnGen (Release 10)	ebi-a-GCST90018736	finngen_R10_E4_HYPERLIPNAS	74970	365889	13657	352232	83	81	0.403413	1	0.137716	0.15244	0.177355	0.130551	Mismatch, No Reference
HDL cholesterol-Hyperlipidemia	Taiwan Biobank	FinnGen (Release 10)	GCST90278635	finngen_R10_E4_HYPERLIPNAS	92615	365889	13657	352232	116	114	0.345229	1	-0.0837504	0.136902	-0.0628334	0.126034	Mismatch, No Reference
HDL cholesterol-Hyperlipidemia	UK Biobank	FinnGen (Release 10)	ieu-b-109	finngen_R10_E4_HYPERLIPNAS	403943	365889	13657	352232	698	684	0.38	1	-0.279567	0.0832062	-0.279765	0.0787538	Mismatch, No Reference
HDL cholesterol-Hypertension	Majority Hispanic mega-analysis (Wojcik)	Sub-Saharan African meta-analysis	ebi-a-GCST008035	GCST90301363	33063	10772	3818	6918	29	29	0.0258598	1	0.0264193	0.0415207	0.0264193	0.0415207	Mismatch, No Reference
HDL cholesterol-Hypertension	Biobank Japan	Sub-Saharan African meta-analysis	ebi-a-GCST90018736	GCST90301363	74970	10772	3818	6918	79	79	0.403413	1	-0.0173156	0.0381779	-0.0173156	0.0381779	Mismatch, No Reference
HDL cholesterol-Hypertension	Taiwan Biobank	Sub-Saharan African meta-analysis	GCST90278635	GCST90301363	92615	10772	3818	6918	116	116	0.345229	1	-0.0494221	0.0418001	-0.0494221	0.0418001	Mismatch, No Reference
HDL cholesterol-Hypertension	UK Biobank	Sub-Saharan African meta-analysis	ieu-b-109	GCST90301363	403943	10772	3818	6918	591	591	0.38	1	-0.0169321	0.0348077	-0.0169321	0.0348077	Mismatch, No Reference
HDL cholesterol-Hypertension	Majority Hispanic mega-analysis (Wojcik)	Majority Hispanic mega-analysis (Wojcik)	ebi-a-GCST008035	ebi-a-GCST008036	33063	49141	27123	22018	34	34	0.0258598	1	-0.0900278	0.138327	-0.0900278	0.138327	Reference
HDL cholesterol-Hypertension	Biobank Japan	Majority Hispanic mega-analysis (Wojcik)	ebi-a-GCST90018736	ebi-a-GCST008036	74970	49141	27123	22018	94	94	0.403413	1	-0.0363337	0.112899	-0.0363337	0.112899	Mismatch with Reference
HDL cholesterol-Hypertension	Taiwan Biobank	Majority Hispanic mega-analysis (Wojcik)	GCST90278635	ebi-a-GCST008036	92615	49141	27123	22018	129	129	0.345229	1	-0.239832	0.105521	-0.239832	0.105521	Mismatch with Reference
HDL cholesterol-Hypertension	UK Biobank	Majority Hispanic mega-analysis (Wojcik)	ieu-b-109	ebi-a-GCST008036	403943	49141	27123	22018	709	679	0.38	1	-0.292581	0.0977088	-0.299743	0.0888408	Mismatch with Reference
HDL cholesterol-Hypertension	Majority Hispanic mega-analysis (Wojcik)	FinnGen (Release 10)	ebi-a-GCST008035	finngen_R10_I9_HYPTENS	33063	412113	122996	289117	28	28	0.0258598	1	-0.196261	0.0736873	-0.196261	0.0736873	Mismatch, No Reference
HDL cholesterol-Hypertension	Biobank Japan	FinnGen (Release 10)	ebi-a-GCST90018736	finngen_R10_I9_HYPTENS	74970	412113	122996	289117	83	83	0.403413	1	-0.0966471	0.0635787	-0.0966471	0.0635787	Mismatch, No Reference
HDL cholesterol-Hypertension	Taiwan Biobank	FinnGen (Release 10)	GCST90278635	finngen_R10_I9_HYPTENS	92615	412113	122996	289117	116	116	0.345229	1	-0.185427	0.0674784	-0.185427	0.0674784	Mismatch, No Reference
HDL cholesterol-Hypertension	UK Biobank	FinnGen (Release 10)	ieu-b-109	finngen_R10_I9_HYPTENS	403943	412113	122996	289117	698	696	0.38	1	-0.356695	0.0518735	-0.35488	0.0514651	Mismatch, No Reference
HDL cholesterol-Hypertension	Majority Hispanic mega-analysis (Wojcik)	UK Biobank	ebi-a-GCST008035	ukb-b-14057	33063	462933	119731	343202	28	28	0.0258598	0.191743	-0.173339	0.0671573	-0.173339	0.0671573	Mismatch with Reference
HDL cholesterol-Hypertension	Biobank Japan	UK Biobank	ebi-a-GCST90018736	ukb-b-14057	74970	462933	119731	343202	80	80	0.403413	0.191743	-0.0360116	0.067893	-0.0360116	0.067893	Mismatch with Reference
HDL cholesterol-Hypertension	Taiwan Biobank	UK Biobank	GCST90278635	ukb-b-14057	92615	462933	119731	343202	114	114	0.345229	0.191743	-0.177624	0.0531735	-0.177624	0.0531735	Mismatch with Reference
HDL cholesterol-Hypertension	UK Biobank	UK Biobank	ieu-b-109	ukb-b-14057	403943	462933	119731	343202	701	701	0.38	0.191743	-0.37043	0.0459593	-0.37043	0.0459593	Reference
HDL cholesterol-Hypertension	Majority Hispanic mega-analysis (Wojcik)	SAS (Pan-UK Biobank)	ebi-a-GCST008035	ukb-e-401_CSA	33063	8860	2690	6170	29	29	0.0258598	1	-0.360034	0.358536	-0.360034	0.358536	Mismatch, No Reference
HDL cholesterol-Hypertension	Biobank Japan	SAS (Pan-UK Biobank)	ebi-a-GCST90018736	ukb-e-401_CSA	74970	8860	2690	6170	81	81	0.403413	1	-0.0799727	0.207744	-0.0799727	0.207744	Mismatch, No Reference
HDL cholesterol-Hypertension	Taiwan Biobank	SAS (Pan-UK Biobank)	GCST90278635	ukb-e-401_CSA	92615	8860	2690	6170	119	115	0.345229	1	-0.336028	0.22083	-0.341297	0.219296	Mismatch, No Reference
HDL cholesterol-Hypertension	UK Biobank	SAS (Pan-UK Biobank)	ieu-b-109	ukb-e-401_CSA	403943	8860	2690	6170	666	510	0.38	1	-0.324099	0.190143	-0.245605	0.194155	Mismatch, No Reference
HDL cholesterol-Multiple Sclerosis	Majority Hispanic mega-analysis (Wojcik)	FinnGen (Release 10)	ebi-a-GCST008035	finngen_R10_G6_MS	33063	410970	2409	408561	28	28	0.0258598	1	0.0316434	0.253481	0.0316434	0.253481	Mismatch, No Reference
HDL cholesterol-Multiple Sclerosis	Biobank Japan	FinnGen (Release 10)	ebi-a-GCST90018736	finngen_R10_G6_MS	74970	410970	2409	408561	83	81	0.403413	1	0.234428	0.272918	0.212889	0.238061	Mismatch, No Reference
HDL cholesterol-Multiple Sclerosis	Taiwan Biobank	FinnGen (Release 10)	GCST90278635	finngen_R10_G6_MS	92615	410970	2409	408561	116	114	0.345229	1	0.302436	0.202623	0.271333	0.191603	Mismatch, No Reference
HDL cholesterol-Multiple Sclerosis	UK Biobank	FinnGen (Release 10)	ieu-b-109	finngen_R10_G6_MS	403943	410970	2409	408561	698	546	0.38	1	0.229517	0.174265	0.255498	0.151848	Mismatch, No Reference
HDL cholesterol-Multiple Sclerosis	Majority Hispanic mega-analysis (Wojcik)	International Multiple Sclerosis Genetics Consortium	ebi-a-GCST008035	ieu-b-18	33063	115803	47429	68374	25	25	0.0258598	1	0.382083	0.13667	0.382083	0.13667	Mismatch, No Reference
HDL cholesterol-Multiple Sclerosis	Biobank Japan	International Multiple Sclerosis Genetics Consortium	ebi-a-GCST90018736	ieu-b-18	74970	115803	47429	68374	76	74	0.403413	1	0.442523	0.158286	0.430703	0.137112	Mismatch, No Reference
HDL cholesterol-Multiple Sclerosis	Taiwan Biobank	International Multiple Sclerosis Genetics Consortium	GCST90278635	ieu-b-18	92615	115803	47429	68374	112	110	0.345229	1	0.405691	0.164285	0.401519	0.151498	Mismatch, No Reference
HDL cholesterol-Multiple Sclerosis	UK Biobank	International Multiple Sclerosis Genetics Consortium	ieu-b-109	ieu-b-18	403943	115803	47429	68374	630	556	0.38	1	0.263013	0.134476	0.284401	0.104778	Mismatch, No Reference
HDL cholesterol-Multiple Sclerosis	Majority Hispanic mega-analysis (Wojcik)	UK Biobank	ebi-a-GCST008035	ukb-b-17670	33063	462933	1679	461254	19	19	0.0258598	0.00361372	0.00205767	0.285331	0.00205767	0.285331	Mismatch with Reference
HDL cholesterol-Multiple Sclerosis	Biobank Japan	UK Biobank	ebi-a-GCST90018736	ukb-b-17670	74970	462933	1679	461254	64	64	0.403413	0.00361372	0.0715404	0.230459	0.0715404	0.230459	Mismatch with Reference
HDL cholesterol-Multiple Sclerosis	Taiwan Biobank	UK Biobank	GCST90278635	ukb-b-17670	92615	462933	1679	461254	96	96	0.345229	0.00361372	-0.176375	0.257897	-0.176375	0.257897	Mismatch with Reference
HDL cholesterol-Multiple Sclerosis	UK Biobank	UK Biobank	ieu-b-109	ukb-b-17670	403943	462933	1679	461254	480	480	0.38	0.00361372	-0.0138906	0.230516	-0.0138906	0.230516	Reference
HDL cholesterol-Myocardial Infarction	Majority Hispanic mega-analysis (Wojcik)	Biobank Japan	ebi-a-GCST008035	ebi-a-GCST90018657	33063	161206	14992	146214	27	27	0.0258598	1	-0.0687489	0.199345	-0.0687489	0.199345	Mismatch with Reference
HDL cholesterol-Myocardial Infarction	Biobank Japan	Biobank Japan	ebi-a-GCST90018736	ebi-a-GCST90018657	74970	161206	14992	146214	94	92	0.403413	1	-0.695788	0.171502	-0.641542	0.154463	Reference
HDL cholesterol-Myocardial Infarction	Taiwan Biobank	Biobank Japan	GCST90278635	ebi-a-GCST90018657	92615	161206	14992	146214	122	120	0.345229	1	-0.557149	0.150079	-0.548389	0.138996	Mismatch with Reference
HDL cholesterol-Myocardial Infarction	UK Biobank	Biobank Japan	ieu-b-109	ebi-a-GCST90018657	403943	161206	14992	146214	591	570	0.38	1	-0.301775	0.101895	-0.290831	0.0894745	Mismatch with Reference
HDL cholesterol-Myocardial Infarction	Majority Hispanic mega-analysis (Wojcik)	UKBB + BBJ + FinnGen	ebi-a-GCST008035	ebi-a-GCST90018877	33063	623029	35909	587120	31	31	0.0258598	1	-0.313216	0.169311	-0.313216	0.169311	Mismatch, No Reference
HDL cholesterol-Myocardial Infarction	Biobank Japan	UKBB + BBJ + FinnGen	ebi-a-GCST90018736	ebi-a-GCST90018877	74970	623029	35909	587120	93	91	0.403413	1	-0.613635	0.149478	-0.557523	0.131794	Mismatch, No Reference
HDL cholesterol-Myocardial Infarction	Taiwan Biobank	UKBB + BBJ + FinnGen	GCST90278635	ebi-a-GCST90018877	92615	623029	35909	587120	127	126	0.345229	1	-0.454113	0.112657	-0.450019	0.108427	Mismatch, No Reference
HDL cholesterol-Myocardial Infarction	UK Biobank	UKBB + BBJ + FinnGen	ieu-b-109	ebi-a-GCST90018877	403943	623029	35909	587120	705	690	0.38	1	-0.745937	0.0721467	-0.736177	0.0673584	Mismatch, No Reference
HDL cholesterol-Myocardial Infarction	Majority Hispanic mega-analysis (Wojcik)	FinnGen (Release 10)	ebi-a-GCST008035	finngen_R10_I9_MI_STRICT	33063	369139	26060	343079	28	28	0.0258598	1	-0.270866	0.179504	-0.270866	0.179504	Mismatch, No Reference
HDL cholesterol-Myocardial Infarction	Biobank Japan	FinnGen (Release 10)	ebi-a-GCST90018736	finngen_R10_I9_MI_STRICT	74970	369139	26060	343079	83	82	0.403413	1	-0.252584	0.124074	-0.246738	0.117247	Mismatch, No Reference
HDL cholesterol-Myocardial Infarction	Taiwan Biobank	FinnGen (Release 10)	GCST90278635	finngen_R10_I9_MI_STRICT	92615	369139	26060	343079	116	116	0.345229	1	-0.393854	0.101286	-0.393854	0.101286	Mismatch, No Reference
HDL cholesterol-Myocardial Infarction	UK Biobank	FinnGen (Release 10)	ieu-b-109	finngen_R10_I9_MI_STRICT	403943	369139	26060	343079	698	686	0.38	1	-0.60222	0.077737	-0.582048	0.0746601	Mismatch, No Reference
HDL cholesterol-Myocardial Infarction	Majority Hispanic mega-analysis (Wojcik)	CARDIoGRAMplusC4D	ebi-a-GCST008035	ieu-a-798	33063	171875	43676	128199	28	28	0.0258598	1	-0.319937	0.174176	-0.319937	0.174176	Mismatch, No Reference
HDL cholesterol-Myocardial Infarction	Biobank Japan	CARDIoGRAMplusC4D	ebi-a-GCST90018736	ieu-a-798	74970	171875	43676	128199	80	80	0.403413	1	-0.132259	0.121667	-0.132259	0.121667	Mismatch, No Reference
HDL cholesterol-Myocardial Infarction	Taiwan Biobank	CARDIoGRAMplusC4D	GCST90278635	ieu-a-798	92615	171875	43676	128199	116	116	0.345229	1	-0.30901	0.101854	-0.30901	0.101854	Mismatch, No Reference
HDL cholesterol-Myocardial Infarction	UK Biobank	CARDIoGRAMplusC4D	ieu-b-109	ieu-a-798	403943	171875	43676	128199	683	669	0.38	1	-0.472514	0.0729367	-0.453717	0.0694786	Mismatch, No Reference
HDL cholesterol-Myocardial Infarction	Majority Hispanic mega-analysis (Wojcik)	UK Biobank	ebi-a-GCST008035	ukb-b-15829	33063	462933	10616	452317	24	24	0.0258598	0.0224062	-0.390522	0.25476	-0.390522	0.25476	Mismatch with Reference
HDL cholesterol-Myocardial Infarction	Biobank Japan	UK Biobank	ebi-a-GCST90018736	ukb-b-15829	74970	462933	10616	452317	76	76	0.403413	0.0224062	-0.0991016	0.153466	-0.0991016	0.153466	Mismatch with Reference
HDL cholesterol-Myocardial Infarction	Taiwan Biobank	UK Biobank	GCST90278635	ukb-b-15829	92615	462933	10616	452317	110	110	0.345229	0.0224062	-0.454421	0.128608	-0.454421	0.128608	Mismatch with Reference
HDL cholesterol-Myocardial Infarction	UK Biobank	UK Biobank	ieu-b-109	ukb-b-15829	403943	462933	10616	452317	641	641	0.38	0.0224062	-0.981959	0.102341	-0.981959	0.102341	Reference
HDL cholesterol-NAFLD	Majority Hispanic mega-analysis (Wojcik)	eMERGE + UK Biobank + FinnGen + Estonian Biobank	ebi-a-GCST008035	ebi-a-GCST90091033	33063	778614	8434	770180	27	27	0.0258598	1	-0.369598	0.198643	-0.369598	0.198643	Mismatch, No Reference
HDL cholesterol-NAFLD	Biobank Japan	eMERGE + UK Biobank + FinnGen + Estonian Biobank	ebi-a-GCST90018736	ebi-a-GCST90091033	74970	778614	8434	770180	79	78	0.403413	1	-0.0928621	0.131887	-0.0919509	0.123438	Mismatch, No Reference
HDL cholesterol-NAFLD	Taiwan Biobank	eMERGE + UK Biobank + FinnGen + Estonian Biobank	GCST90278635	ebi-a-GCST90091033	92615	778614	8434	770180	111	110	0.345229	1	-0.270771	0.115837	-0.26446	0.111164	Mismatch, No Reference
HDL cholesterol-NAFLD	UK Biobank	eMERGE + UK Biobank + FinnGen + Estonian Biobank	ieu-b-109	ebi-a-GCST90091033	403943	778614	8434	770180	668	641	0.38	1	-0.643715	0.0929867	-0.616094	0.0844383	Mismatch, No Reference
HDL cholesterol-NAFLD	Majority Hispanic mega-analysis (Wojcik)	FinnGen (Release 10)	ebi-a-GCST008035	finngen_R10_NAFLD	33063	412181	2568	409613	28	27	0.0258598	1	-0.570902	0.278356	-0.492174	0.23376	Mismatch, No Reference
HDL cholesterol-NAFLD	Biobank Japan	FinnGen (Release 10)	ebi-a-GCST90018736	finngen_R10_NAFLD	74970	412181	2568	409613	83	81	0.403413	1	0.0855982	0.218368	0.0471568	0.192881	Mismatch, No Reference
HDL cholesterol-NAFLD	Taiwan Biobank	FinnGen (Release 10)	GCST90278635	finngen_R10_NAFLD	92615	412181	2568	409613	116	112	0.345229	1	-0.219225	0.226375	-0.21707	0.204754	Mismatch, No Reference
HDL cholesterol-NAFLD	UK Biobank	FinnGen (Release 10)	ieu-b-109	finngen_R10_NAFLD	403943	412181	2568	409613	698	568	0.38	1	-0.754105	0.160306	-0.642302	0.14637	Mismatch, No Reference
HDL cholesterol-Osteoporosis	Majority Hispanic mega-analysis (Wojcik)	Biobank Japan	ebi-a-GCST008035	bbj-a-137	33063	212453	7788	204665	27	27	0.0258598	1	0.108642	0.132124	0.108642	0.132124	Mismatch with Reference
HDL cholesterol-Osteoporosis	Biobank Japan	Biobank Japan	ebi-a-GCST90018736	bbj-a-137	74970	212453	7788	204665	87	87	0.403413	1	0.16379	0.0975245	0.16379	0.0975245	Reference
HDL cholesterol-Osteoporosis	Taiwan Biobank	Biobank Japan	GCST90278635	bbj-a-137	92615	212453	7788	204665	121	121	0.345229	1	0.0410367	0.109198	0.0410367	0.109198	Mismatch with Reference
HDL cholesterol-Osteoporosis	UK Biobank	Biobank Japan	ieu-b-109	bbj-a-137	403943	212453	7788	204665	564	544	0.38	1	0.181321	0.0941127	0.179304	0.0943275	Mismatch with Reference
HDL cholesterol-Osteoporosis	Majority Hispanic mega-analysis (Wojcik)	FinnGen (Release 10)	ebi-a-GCST008035	finngen_R10_M13_OSTEOPOROSIS	33063	399054	8017	391037	28	28	0.0258598	1	-0.0763321	0.151498	-0.0763321	0.151498	Mismatch, No Reference
HDL cholesterol-Osteoporosis	Biobank Japan	FinnGen (Release 10)	ebi-a-GCST90018736	finngen_R10_M13_OSTEOPOROSIS	74970	399054	8017	391037	83	83	0.403413	1	-0.120144	0.119854	-0.120144	0.119854	Mismatch, No Reference
HDL cholesterol-Osteoporosis	Taiwan Biobank	FinnGen (Release 10)	GCST90278635	finngen_R10_M13_OSTEOPOROSIS	92615	399054	8017	391037	116	115	0.345229	1	-0.141511	0.118638	-0.139815	0.114441	Mismatch, No Reference
HDL cholesterol-Osteoporosis	UK Biobank	FinnGen (Release 10)	ieu-b-109	finngen_R10_M13_OSTEOPOROSIS	403943	399054	8017	391037	698	668	0.38	1	0.00296692	0.0941704	-0.0177477	0.0870781	Mismatch, No Reference
HDL cholesterol-Osteoporosis	Majority Hispanic mega-analysis (Wojcik)	UK Biobank	ebi-a-GCST008035	ukb-b-12141	33063	462933	7547	455386	24	24	0.0258598	0.0160368	-0.0888693	0.1374	-0.0888693	0.1374	Mismatch with Reference
HDL cholesterol-Osteoporosis	Biobank Japan	UK Biobank	ebi-a-GCST90018736	ukb-b-12141	74970	462933	7547	455386	74	74	0.403413	0.0160368	-0.0984117	0.105305	-0.0984117	0.105305	Mismatch with Reference
HDL cholesterol-Osteoporosis	Taiwan Biobank	UK Biobank	GCST90278635	ukb-b-12141	92615	462933	7547	455386	111	111	0.345229	0.0160368	0.00752781	0.119173	0.00752781	0.119173	Mismatch with Reference
HDL cholesterol-Osteoporosis	UK Biobank	UK Biobank	ieu-b-109	ukb-b-12141	403943	462933	7547	455386	608	608	0.38	0.0160368	0.0378517	0.107089	0.0378517	0.107089	Reference
HDL cholesterol-Rheumatoid Arthritis	Majority Hispanic mega-analysis (Wojcik)	Biobank Japan	ebi-a-GCST008035	GCST90018690	33063	212453	5348	173268	27	27	0.0258598	1	0.103942	0.153272	0.103942	0.153272	Mismatch with Reference
HDL cholesterol-Rheumatoid Arthritis	Biobank Japan	Biobank Japan	ebi-a-GCST90018736	GCST90018690	74970	212453	5348	173268	94	92	0.403413	1	-0.155159	0.155172	-0.149054	0.142449	Reference
HDL cholesterol-Rheumatoid Arthritis	Taiwan Biobank	Biobank Japan	GCST90278635	GCST90018690	92615	212453	5348	173268	122	119	0.345229	1	0.301382	0.164077	0.284098	0.144264	Mismatch with Reference
HDL cholesterol-Rheumatoid Arthritis	UK Biobank	Biobank Japan	ieu-b-109	GCST90018690	403943	212453	5348	173268	591	540	0.38	1	0.241156	0.124954	0.21325	0.111462	Mismatch with Reference
HDL cholesterol-Rheumatoid Arthritis	Majority Hispanic mega-analysis (Wojcik)	FinnGen (Release 10)	ebi-a-GCST008035	finngen_R10_M13_RHEUMA	33063	276465	13621	262844	28	28	0.0258598	1	0.0753624	0.11308	0.0753624	0.11308	Mismatch, No Reference
HDL cholesterol-Rheumatoid Arthritis	Biobank Japan	FinnGen (Release 10)	ebi-a-GCST90018736	finngen_R10_M13_RHEUMA	74970	276465	13621	262844	83	80	0.403413	1	0.0328634	0.139565	0.0416481	0.114236	Mismatch, No Reference
HDL cholesterol-Rheumatoid Arthritis	Taiwan Biobank	FinnGen (Release 10)	GCST90278635	finngen_R10_M13_RHEUMA	92615	276465	13621	262844	116	113	0.345229	1	-0.0995666	0.115416	-0.0833356	0.100002	Mismatch, No Reference
HDL cholesterol-Rheumatoid Arthritis	UK Biobank	FinnGen (Release 10)	ieu-b-109	finngen_R10_M13_RHEUMA	403943	276465	13621	262844	698	675	0.38	1	0.120875	0.0869128	0.084753	0.0791449	Mismatch, No Reference
HDL cholesterol-Rheumatoid Arthritis	Majority Hispanic mega-analysis (Wojcik)	European meta-analysis (Okada)	ebi-a-GCST008035	ieu-a-832	33063	58284	14361	43923	26	26	0.0258598	1	0.0887162	0.167081	0.0887162	0.167081	Mismatch, No Reference
HDL cholesterol-Rheumatoid Arthritis	Biobank Japan	European meta-analysis (Okada)	ebi-a-GCST90018736	ieu-a-832	74970	58284	14361	43923	76	74	0.403413	1	0.198339	0.152964	0.212379	0.133405	Mismatch, No Reference
HDL cholesterol-Rheumatoid Arthritis	Taiwan Biobank	European meta-analysis (Okada)	GCST90278635	ieu-a-832	92615	58284	14361	43923	111	107	0.345229	1	0.0820992	0.180915	0.10214	0.14859	Mismatch, No Reference
HDL cholesterol-Rheumatoid Arthritis	UK Biobank	European meta-analysis (Okada)	ieu-b-109	ieu-a-832	403943	58284	14361	43923	588	534	0.38	1	0.12222	0.127617	0.216417	0.101175	Mismatch, No Reference
HDL cholesterol-Rheumatoid Arthritis	Majority Hispanic mega-analysis (Wojcik)	European + East Asian meta-analysis (Okada)	ebi-a-GCST008035	ieu-a-833	33063	80799	19234	61565	27	27	0.0258598	1	0.128892	0.109962	0.128892	0.109962	Mismatch, No Reference
HDL cholesterol-Rheumatoid Arthritis	Biobank Japan	European + East Asian meta-analysis (Okada)	ebi-a-GCST90018736	ieu-a-833	74970	80799	19234	61565	78	76	0.403413	1	0.0866677	0.131174	0.106196	0.112813	Mismatch, No Reference
HDL cholesterol-Rheumatoid Arthritis	Taiwan Biobank	European + East Asian meta-analysis (Okada)	GCST90278635	ieu-a-833	92615	80799	19234	61565	118	114	0.345229	1	0.117438	0.147819	0.122452	0.125035	Mismatch, No Reference
HDL cholesterol-Rheumatoid Arthritis	UK Biobank	European + East Asian meta-analysis (Okada)	ieu-b-109	ieu-a-833	403943	80799	19234	61565	621	576	0.38	1	0.183499	0.105738	0.260419	0.0864518	Mismatch, No Reference
HDL cholesterol-Rheumatoid Arthritis	Majority Hispanic mega-analysis (Wojcik)	UK Biobank	ebi-a-GCST008035	ukb-b-9125	33063	462933	5201	457732	24	24	0.0258598	0.0111087	-0.118184	0.148097	-0.118184	0.148097	Mismatch with Reference
HDL cholesterol-Rheumatoid Arthritis	Biobank Japan	UK Biobank	ebi-a-GCST90018736	ukb-b-9125	74970	462933	5201	457732	73	73	0.403413	0.0111087	-0.0236029	0.137849	-0.0236029	0.137849	Mismatch with Reference
HDL cholesterol-Rheumatoid Arthritis	Taiwan Biobank	UK Biobank	GCST90278635	ukb-b-9125	92615	462933	5201	457732	110	110	0.345229	0.0111087	-0.0716081	0.146813	-0.0716081	0.146813	Mismatch with Reference
HDL cholesterol-Rheumatoid Arthritis	UK Biobank	UK Biobank	ieu-b-109	ukb-b-9125	403943	462933	5201	457732	578	578	0.38	0.0111087	-0.185819	0.131758	-0.185819	0.131758	Reference
HDL cholesterol-Schizophrenia	Majority Hispanic mega-analysis (Wojcik)	FinnGen (Release 10)	ebi-a-GCST008035	finngen_R10_F5_SCHZPHR	33063	405094	6708	398386	28	28	0.0258598	1	0.269551	0.211429	0.269551	0.211429	Mismatch, No Reference
HDL cholesterol-Schizophrenia	Biobank Japan	FinnGen (Release 10)	ebi-a-GCST90018736	finngen_R10_F5_SCHZPHR	74970	405094	6708	398386	83	83	0.403413	1	0.248222	0.166317	0.248222	0.166317	Mismatch, No Reference
HDL cholesterol-Schizophrenia	Taiwan Biobank	FinnGen (Release 10)	GCST90278635	finngen_R10_F5_SCHZPHR	92615	405094	6708	398386	116	114	0.345229	1	-0.0448753	0.172306	-0.0584054	0.162312	Mismatch, No Reference
HDL cholesterol-Schizophrenia	UK Biobank	FinnGen (Release 10)	ieu-b-109	finngen_R10_F5_SCHZPHR	403943	405094	6708	398386	698	586	0.38	1	0.180328	0.144046	-0.0498307	0.133503	Mismatch, No Reference
HDL cholesterol-Schizophrenia	Majority Hispanic mega-analysis (Wojcik)	Schizophrenia Working Group	ebi-a-GCST008035	ieu-b-42	33063	77096	33640	43456	30	30	0.0258598	1	-0.0408702	0.143348	-0.0408702	0.143348	Mismatch, No Reference
HDL cholesterol-Schizophrenia	Biobank Japan	Schizophrenia Working Group	ebi-a-GCST90018736	ieu-b-42	74970	77096	33640	43456	80	79	0.403413	1	0.0605973	0.114409	0.0590289	0.113273	Mismatch, No Reference
HDL cholesterol-Schizophrenia	Taiwan Biobank	Schizophrenia Working Group	GCST90278635	ieu-b-42	92615	77096	33640	43456	116	116	0.345229	1	0.0365001	0.107838	0.0365001	0.107838	Mismatch, No Reference
HDL cholesterol-Schizophrenia	UK Biobank	Schizophrenia Working Group	ieu-b-109	ieu-b-42	403943	77096	33640	43456	703	671	0.38	1	0.171118	0.0843125	0.152555	0.0747228	Mismatch, No Reference
HDL cholesterol-Schizophrenia	Majority Hispanic mega-analysis (Wojcik)	East Asian meta-analysis (Lam)	ebi-a-GCST008035	ieu-b-5070	33063	58140	22778	35362	27	27	0.0258598	1	-0.141694	0.133291	-0.141694	0.133291	Mismatch, No Reference
HDL cholesterol-Schizophrenia	Biobank Japan	East Asian meta-analysis (Lam)	ebi-a-GCST90018736	ieu-b-5070	74970	58140	22778	35362	90	89	0.403413	1	0.203587	0.11695	0.206401	0.114756	Mismatch, No Reference
HDL cholesterol-Schizophrenia	Taiwan Biobank	East Asian meta-analysis (Lam)	GCST90278635	ieu-b-5070	92615	58140	22778	35362	123	120	0.345229	1	0.161909	0.131222	0.141265	0.118454	Mismatch, No Reference
HDL cholesterol-Schizophrenia	UK Biobank	East Asian meta-analysis (Lam)	ieu-b-109	ieu-b-5070	403943	58140	22778	35362	616	551	0.38	1	0.256042	0.109569	0.198108	0.0943799	Mismatch, No Reference
HDL cholesterol-Schizophrenia	Majority Hispanic mega-analysis (Wojcik)	European meta-analysis (Trubetskoy)	ebi-a-GCST008035	ieu-b-5102	33063	127906	52017	75889	27	27	0.0258598	1	-0.112865	0.0953066	-0.112865	0.0953066	Mismatch, No Reference
HDL cholesterol-Schizophrenia	Biobank Japan	European meta-analysis (Trubetskoy)	ebi-a-GCST90018736	ieu-b-5102	74970	127906	52017	75889	78	78	0.403413	1	0.0137641	0.0839687	0.0137641	0.0839687	Mismatch, No Reference
HDL cholesterol-Schizophrenia	Taiwan Biobank	European meta-analysis (Trubetskoy)	GCST90278635	ieu-b-5102	92615	127906	52017	75889	110	110	0.345229	1	0.0270201	0.0865086	0.0270201	0.0865086	Mismatch, No Reference
HDL cholesterol-Schizophrenia	UK Biobank	European meta-analysis (Trubetskoy)	ieu-b-109	ieu-b-5102	403943	127906	52017	75889	691	673	0.38	1	0.151234	0.0712605	0.143849	0.0657533	Mismatch, No Reference
HDL cholesterol-Stroke	Majority Hispanic mega-analysis (Wojcik)	Biobank Japan	ebi-a-GCST008035	GCST90018644	33063	210054	22664	152022	27	27	0.0258598	1	-0.0851538	0.0893933	-0.0851538	0.0893933	Mismatch with Reference
HDL cholesterol-Stroke	Biobank Japan	Biobank Japan	ebi-a-GCST90018736	GCST90018644	74970	210054	22664	152022	94	94	0.403413	1	-0.0274493	0.0844743	-0.0274493	0.0844743	Reference
HDL cholesterol-Stroke	Taiwan Biobank	Biobank Japan	GCST90278635	GCST90018644	92615	210054	22664	152022	122	122	0.345229	1	-0.117041	0.0865156	-0.117041	0.0865156	Mismatch with Reference
HDL cholesterol-Stroke	UK Biobank	Biobank Japan	ieu-b-109	GCST90018644	403943	210054	22664	152022	591	590	0.38	1	-0.128868	0.0627903	-0.128605	0.0623975	Mismatch with Reference
HDL cholesterol-Stroke	Majority Hispanic mega-analysis (Wojcik)	Global Biobank Meta-analysis Initiative (AFR)	ebi-a-GCST008035	GCST90399729	33063	25577	1161	24416	30	30	0.0258598	1	-0.41613	0.357635	-0.41613	0.357635	Mismatch, No Reference
HDL cholesterol-Stroke	Biobank Japan	Global Biobank Meta-analysis Initiative (AFR)	ebi-a-GCST90018736	GCST90399729	74970	25577	1161	24416	81	76	0.403413	1	-0.217245	0.319478	-0.203345	0.321084	Mismatch, No Reference
HDL cholesterol-Stroke	Taiwan Biobank	Global Biobank Meta-analysis Initiative (AFR)	GCST90278635	GCST90399729	92615	25577	1161	24416	112	93	0.345229	1	0.0754056	0.340427	-0.111353	0.340985	Mismatch, No Reference
HDL cholesterol-Stroke	UK Biobank	Global Biobank Meta-analysis Initiative (AFR)	ieu-b-109	GCST90399729	403943	25577	1161	24416	633	334	0.38	1	0.386987	0.317628	0.243905	0.343778	Mismatch, No Reference
HDL cholesterol-Stroke	Majority Hispanic mega-analysis (Wojcik)	MEGASTROKE	ebi-a-GCST008035	ebi-a-GCST006906	33063	446696	40585	406111	27	27	0.0258598	1	-0.103088	0.0814978	-0.103088	0.0814978	Mismatch, No Reference
HDL cholesterol-Stroke	Biobank Japan	MEGASTROKE	ebi-a-GCST90018736	ebi-a-GCST006906	74970	446696	40585	406111	79	79	0.403413	1	-0.018071	0.0829	-0.018071	0.0829	Mismatch, No Reference
HDL cholesterol-Stroke	Taiwan Biobank	MEGASTROKE	GCST90278635	ebi-a-GCST006906	92615	446696	40585	406111	116	116	0.345229	1	-0.14905	0.0726389	-0.14905	0.0726389	Mismatch, No Reference
HDL cholesterol-Stroke	UK Biobank	MEGASTROKE	ieu-b-109	ebi-a-GCST006906	403943	446696	40585	406111	697	695	0.38	1	-0.156941	0.0562502	-0.160648	0.055752	Mismatch, No Reference
HDL cholesterol-Stroke	Majority Hispanic mega-analysis (Wojcik)	FinnGen (Release 10)	ebi-a-GCST008035	finngen_R10_C_STROKE	33063	340999	43132	297867	28	28	0.0258598	1	-0.248552	0.0997769	-0.248552	0.0997769	Mismatch, No Reference
HDL cholesterol-Stroke	Biobank Japan	FinnGen (Release 10)	ebi-a-GCST90018736	finngen_R10_C_STROKE	74970	340999	43132	297867	83	83	0.403413	1	-0.118229	0.064584	-0.118229	0.064584	Mismatch, No Reference
HDL cholesterol-Stroke	Taiwan Biobank	FinnGen (Release 10)	GCST90278635	finngen_R10_C_STROKE	92615	340999	43132	297867	116	116	0.345229	1	-0.265412	0.0642751	-0.265412	0.0642751	Mismatch, No Reference
HDL cholesterol-Stroke	UK Biobank	FinnGen (Release 10)	ieu-b-109	finngen_R10_C_STROKE	403943	340999	43132	297867	698	698	0.38	1	-0.372221	0.0546885	-0.372221	0.0546885	Mismatch, No Reference
HDL cholesterol-Stroke	Majority Hispanic mega-analysis (Wojcik)	UK Biobank	ebi-a-GCST008035	ukb-b-6358	33063	462933	6116	456817	24	24	0.0258598	0.0130369	0.0957891	0.152882	0.0957891	0.152882	Mismatch with Reference
HDL cholesterol-Stroke	Biobank Japan	UK Biobank	ebi-a-GCST90018736	ukb-b-6358	74970	462933	6116	456817	73	73	0.403413	0.0130369	0.0275159	0.111184	0.0275159	0.111184	Mismatch with Reference
HDL cholesterol-Stroke	Taiwan Biobank	UK Biobank	GCST90278635	ukb-b-6358	92615	462933	6116	456817	111	111	0.345229	0.0130369	-0.0682386	0.122176	-0.0682386	0.122176	Mismatch with Reference
HDL cholesterol-Stroke	UK Biobank	UK Biobank	ieu-b-109	ukb-b-6358	403943	462933	6116	456817	591	591	0.38	0.0130369	-0.196512	0.107012	-0.196512	0.107012	Reference
HDL cholesterol-Type 2 diabetes	Majority Hispanic mega-analysis (Wojcik)	Biobank Japan	ebi-a-GCST008035	GCST90018706	33063	191764	45383	132032	27	27	0.0258598	1	-0.0478751	0.20545	-0.0478751	0.20545	Mismatch with Reference
HDL cholesterol-Type 2 diabetes	Biobank Japan	Biobank Japan	ebi-a-GCST90018736	GCST90018706	74970	191764	45383	132032	94	93	0.403413	1	-0.0288086	0.0832134	-0.0334835	0.0798891	Reference
HDL cholesterol-Type 2 diabetes	Taiwan Biobank	Biobank Japan	GCST90278635	GCST90018706	92615	191764	45383	132032	122	122	0.345229	1	-0.166852	0.111629	-0.166852	0.111629	Mismatch with Reference
HDL cholesterol-Type 2 diabetes	UK Biobank	Biobank Japan	ieu-b-109	GCST90018706	403943	191764	45383	132032	591	581	0.38	1	-0.428413	0.0828765	-0.412375	0.077793	Mismatch with Reference
HDL cholesterol-Type 2 diabetes	Majority Hispanic mega-analysis (Wojcik)	South Asian meta-analysis (Loh)	ebi-a-GCST008035	GCST90093109	33063	50533	16677	33856	30	30	0.0258598	1	0.0359095	0.112587	0.0359095	0.112587	Mismatch, No Reference
HDL cholesterol-Type 2 diabetes	Biobank Japan	South Asian meta-analysis (Loh)	ebi-a-GCST90018736	GCST90093109	74970	50533	16677	33856	82	82	0.403413	1	0.0524214	0.105651	0.0524214	0.105651	Mismatch, No Reference
HDL cholesterol-Type 2 diabetes	Taiwan Biobank	South Asian meta-analysis (Loh)	GCST90278635	GCST90093109	92615	50533	16677	33856	125	125	0.345229	1	-0.0238128	0.122425	-0.0238128	0.122425	Mismatch, No Reference
HDL cholesterol-Type 2 diabetes	UK Biobank	South Asian meta-analysis (Loh)	ieu-b-109	GCST90093109	403943	50533	16677	33856	670	631	0.38	1	-0.236834	0.105276	-0.186884	0.0902938	Mismatch, No Reference
HDL cholesterol-Type 2 diabetes	Majority Hispanic mega-analysis (Wojcik)	European + Pakistani meta-analysis (Xue)	ebi-a-GCST008035	ebi-a-GCST006867	33063	659316	62892	596424	21	21	0.0258598	1	-0.321691	0.149282	-0.321691	0.149282	Mismatch, No Reference
HDL cholesterol-Type 2 diabetes	Biobank Japan	European + Pakistani meta-analysis (Xue)	ebi-a-GCST90018736	ebi-a-GCST006867	74970	659316	62892	596424	65	65	0.403413	1	-0.146245	0.0721093	-0.146245	0.0721093	Mismatch, No Reference
HDL cholesterol-Type 2 diabetes	Taiwan Biobank	European + Pakistani meta-analysis (Xue)	GCST90278635	ebi-a-GCST006867	92615	659316	62892	596424	92	92	0.345229	1	-0.372858	0.0964007	-0.372858	0.0964007	Mismatch, No Reference
HDL cholesterol-Type 2 diabetes	UK Biobank	European + Pakistani meta-analysis (Xue)	ieu-b-109	ebi-a-GCST006867	403943	659316	62892	596424	514	496	0.38	1	-0.982715	0.0891872	-0.935823	0.0824112	Mismatch, No Reference
HDL cholesterol-Type 2 diabetes	Majority Hispanic mega-analysis (Wojcik)	Majority Hispanic mega-analysis (Wojcik)	ebi-a-GCST008035	ebi-a-GCST008048	33063	45725	14042	31683	34	34	0.0258598	1	-0.248726	0.126493	-0.248726	0.126493	Reference
HDL cholesterol-Type 2 diabetes	Biobank Japan	Majority Hispanic mega-analysis (Wojcik)	ebi-a-GCST90018736	ebi-a-GCST008048	74970	45725	14042	31683	93	93	0.403413	1	-0.23583	0.14587	-0.23583	0.14587	Mismatch with Reference
HDL cholesterol-Type 2 diabetes	Taiwan Biobank	Majority Hispanic mega-analysis (Wojcik)	GCST90278635	ebi-a-GCST008048	92615	45725	14042	31683	128	128	0.345229	1	-0.312616	0.129246	-0.312616	0.129246	Mismatch with Reference
HDL cholesterol-Type 2 diabetes	UK Biobank	Majority Hispanic mega-analysis (Wojcik)	ieu-b-109	ebi-a-GCST008048	403943	45725	14042	31683	706	669	0.38	1	-0.473556	0.107723	-0.415126	0.0962871	Mismatch with Reference
HDL cholesterol-Type 2 diabetes	Majority Hispanic mega-analysis (Wojcik)	FinnGen (Release 10)	ebi-a-GCST008035	finngen_R10_T2D	33063	400197	65085	335112	28	28	0.0258598	1	-0.284914	0.111791	-0.284914	0.111791	Mismatch, No Reference
HDL cholesterol-Type 2 diabetes	Biobank Japan	FinnGen (Release 10)	ebi-a-GCST90018736	finngen_R10_T2D	74970	400197	65085	335112	83	83	0.403413	1	-0.25283	0.0800893	-0.25283	0.0800893	Mismatch, No Reference
HDL cholesterol-Type 2 diabetes	Taiwan Biobank	FinnGen (Release 10)	GCST90278635	finngen_R10_T2D	92615	400197	65085	335112	116	116	0.345229	1	-0.440216	0.0932851	-0.440216	0.0932851	Mismatch, No Reference
HDL cholesterol-Type 2 diabetes	UK Biobank	FinnGen (Release 10)	ieu-b-109	finngen_R10_T2D	403943	400197	65085	335112	698	685	0.38	1	-0.595565	0.0640916	-0.587184	0.0611238	Mismatch, No Reference
HDL cholesterol-Type 2 diabetes	Majority Hispanic mega-analysis (Wojcik)	UK Biobank	ebi-a-GCST008035	ukb-b-13806	33063	462933	2972	459961	22	22	0.0258598	0.00637872	-0.165817	0.306847	-0.165817	0.306847	Mismatch with Reference
HDL cholesterol-Type 2 diabetes	Biobank Japan	UK Biobank	ebi-a-GCST90018736	ukb-b-13806	74970	462933	2972	459961	71	71	0.403413	0.00637872	0.124163	0.170499	0.124163	0.170499	Mismatch with Reference
HDL cholesterol-Type 2 diabetes	Taiwan Biobank	UK Biobank	GCST90278635	ukb-b-13806	92615	462933	2972	459961	104	104	0.345229	0.00637872	-0.361622	0.170468	-0.361622	0.170468	Mismatch with Reference
HDL cholesterol-Type 2 diabetes	UK Biobank	UK Biobank	ieu-b-109	ukb-b-13806	403943	462933	2972	459961	533	533	0.38	0.00637872	-1.56153	0.172396	-1.56153	0.172396	Reference
Height-Alzheimer's	Biobank Japan	European Alzheimer & Dementia Biobank (EADB)	bbj-a-70	ebi-a-GCST90027158	159095	487511	85934	401577	585	584	6.5	1	-0.0112811	0.00289438	-0.0112667	0.00287088	Mismatch, No Reference
Height-Alzheimer's	Majority Hispanic mega-analysis (Wojcik)	European Alzheimer & Dementia Biobank (EADB)	ebi-a-GCST008053	ebi-a-GCST90027158	49796	487511	85934	401577	85	85	9.183	1	-0.00456272	0.00340655	-0.00456272	0.00340655	Mismatch, No Reference
Height-Alzheimer's	FinnGen (Release 10)	European Alzheimer & Dementia Biobank (EADB)	finngen_R10_HEIGHT_IRN	ebi-a-GCST90027158	292707	487511	85934	401577	1980	1979	5.7	1	-0.0158798	0.0031273	-0.0158151	0.00312124	Mismatch, No Reference
Height-Alzheimer's	Taiwan Biobank	European Alzheimer & Dementia Biobank (EADB)	GCST90278637	ebi-a-GCST90027158	92615	487511	85934	401577	241	241	8.28	1	-0.0107865	0.0036223	-0.0107865	0.0036223	Mismatch, No Reference
Height-Alzheimer's	UK Biobank	European Alzheimer & Dementia Biobank (EADB)	ukb-b-10787	ebi-a-GCST90027158	461950	487511	85934	401577	2365	2356	9.27914	1	-0.0117079	0.00190991	-0.011748	0.00188097	Mismatch, No Reference
Height-Alzheimer's	Biobank Japan	FinnGen (Release 10)	bbj-a-70	finngen_R10_G6_ALZHEIMER	159095	412181	10520	401661	585	584	6.5	1	-0.00571319	0.00495714	-0.00569343	0.00492055	Mismatch with Reference
Height-Alzheimer's	Majority Hispanic mega-analysis (Wojcik)	FinnGen (Release 10)	ebi-a-GCST008053	finngen_R10_G6_ALZHEIMER	49796	412181	10520	401661	84	84	9.183	1	0.00365975	0.00532967	0.00365975	0.00532967	Mismatch with Reference
Height-Alzheimer's	FinnGen (Release 10)	FinnGen (Release 10)	finngen_R10_HEIGHT_IRN	finngen_R10_G6_ALZHEIMER	292707	412181	10520	401661	2018	1995	5.7	1	-0.0192382	0.00515797	-0.017997	0.00497956	Reference
Height-Alzheimer's	Taiwan Biobank	FinnGen (Release 10)	GCST90278637	finngen_R10_G6_ALZHEIMER	92615	412181	10520	401661	241	241	8.28	1	-0.0127022	0.00605211	-0.0127022	0.00605211	Mismatch with Reference
Height-Alzheimer's	UK Biobank	FinnGen (Release 10)	ukb-b-10787	finngen_R10_G6_ALZHEIMER	461950	412181	10520	401661	2366	2300	9.27914	1	-0.00601779	0.00330026	-0.00558496	0.0030869	Mismatch with Reference
Height-Anemia	Biobank Japan	Biobank Japan	bbj-a-70	ebi-a-GCST90018652	159095	178675	4618	174057	607	603	6.5	1	0.0132843	0.00569602	0.012701	0.00570412	Reference
Height-Anemia	Majority Hispanic mega-analysis (Wojcik)	Biobank Japan	ebi-a-GCST008053	ebi-a-GCST90018652	49796	178675	4618	174057	78	78	9.183	1	0.00317707	0.00775929	0.00317707	0.00775929	Mismatch with Reference
Height-Anemia	FinnGen (Release 10)	Biobank Japan	finngen_R10_HEIGHT_IRN	ebi-a-GCST90018652	292707	178675	4618	174057	1591	1524	5.7	1	0.00574304	0.00745594	0.00583317	0.00755594	Mismatch with Reference
Height-Anemia	Taiwan Biobank	Biobank Japan	GCST90278637	ebi-a-GCST90018652	92615	178675	4618	174057	253	251	8.28	1	0.00410753	0.00718188	0.0033821	0.00719354	Mismatch with Reference
Height-Anemia	UK Biobank	Biobank Japan	ukb-b-10787	ebi-a-GCST90018652	461950	178675	4618	174057	1995	1822	9.27914	1	0.00464219	0.00467713	0.00534078	0.00476194	Mismatch with Reference
Height-Anemia	Biobank Japan	UKBB + BBJ + FinnGen	bbj-a-70	ebi-a-GCST90018872	159095	659616	16935	642681	613	612	6.5	1	0.00318315	0.00314949	0.0030978	0.00314988	Mismatch, No Reference
Height-Anemia	Majority Hispanic mega-analysis (Wojcik)	UKBB + BBJ + FinnGen	ebi-a-GCST008053	ebi-a-GCST90018872	49796	659616	16935	642681	86	86	9.183	1	0.00366704	0.00410599	0.00366704	0.00410599	Mismatch, No Reference
Height-Anemia	FinnGen (Release 10)	UKBB + BBJ + FinnGen	finngen_R10_HEIGHT_IRN	ebi-a-GCST90018872	292707	659616	16935	642681	2013	2007	5.7	1	0.000907504	0.00369007	0.000942991	0.00365416	Mismatch, No Reference
Height-Anemia	Taiwan Biobank	UKBB + BBJ + FinnGen	GCST90278637	ebi-a-GCST90018872	92615	659616	16935	642681	253	253	8.28	1	-2.20692e-05	0.00430882	-2.20692e-05	0.00430882	Mismatch, No Reference
Height-Anemia	UK Biobank	UKBB + BBJ + FinnGen	ukb-b-10787	ebi-a-GCST90018872	461950	659616	16935	642681	2371	2358	9.27914	1	-0.00231167	0.00234666	-0.00215819	0.00230832	Mismatch, No Reference
Height-Anemia	Biobank Japan	UK Biobank	bbj-a-70	ebi-a-GCST90038678	159095	484598	5259	479339	571	571	6.5	0.0107345	0.00663111	0.00577126	0.00663111	0.00577126	Mismatch with Reference
Height-Anemia	Majority Hispanic mega-analysis (Wojcik)	UK Biobank	ebi-a-GCST008053	ebi-a-GCST90038678	49796	484598	5259	479339	85	85	9.183	0.0107345	0.00303485	0.0076273	0.00303485	0.0076273	Mismatch with Reference
Height-Anemia	FinnGen (Release 10)	UK Biobank	finngen_R10_HEIGHT_IRN	ebi-a-GCST90038678	292707	484598	5259	479339	1960	1960	5.7	0.0107345	0.00987445	0.00626606	0.00987445	0.00626606	Mismatch with Reference
Height-Anemia	Taiwan Biobank	UK Biobank	GCST90278637	ebi-a-GCST90038678	92615	484598	5259	479339	239	239	8.28	0.0107345	0.00764763	0.00718719	0.00764763	0.00718719	Mismatch with Reference
Height-Anemia	UK Biobank	UK Biobank	ukb-b-10787	ebi-a-GCST90038678	461950	484598	5259	479339	2354	2354	9.27914	0.0107345	0.00844374	0.00382567	0.00844374	0.00382567	Reference
Height-Anemia	Biobank Japan	FinnGen (Release 10)	bbj-a-70	finngen_R10_D3_ANAEMIA_IRONDEF	159095	408837	15153	393684	585	584	6.5	1	0.00281229	0.00379973	0.00271073	0.00377741	Mismatch with Reference
Height-Anemia	Majority Hispanic mega-analysis (Wojcik)	FinnGen (Release 10)	ebi-a-GCST008053	finngen_R10_D3_ANAEMIA_IRONDEF	49796	408837	15153	393684	84	84	9.183	1	0.001484	0.00502439	0.001484	0.00502439	Mismatch with Reference
Height-Anemia	FinnGen (Release 10)	FinnGen (Release 10)	finngen_R10_HEIGHT_IRN	finngen_R10_D3_ANAEMIA_IRONDEF	292707	408837	15153	393684	2018	2014	5.7	1	-0.00421626	0.00386919	-0.00425035	0.00383948	Reference
Height-Anemia	Taiwan Biobank	FinnGen (Release 10)	GCST90278637	finngen_R10_D3_ANAEMIA_IRONDEF	92615	408837	15153	393684	241	241	8.28	1	-0.00402981	0.00475562	-0.00402981	0.00475562	Mismatch with Reference
Height-Anemia	UK Biobank	FinnGen (Release 10)	ukb-b-10787	finngen_R10_D3_ANAEMIA_IRONDEF	461950	408837	15153	393684	2366	2354	9.27914	1	-0.00167932	0.00249269	-0.0015607	0.00245188	Mismatch with Reference
Height-Asthma	Biobank Japan	UK Biobank	bbj-a-70	ebi-a-GCST90014325	159095	408442	56167	352255	586	583	6.5	1	0.00283784	0.0025691	0.00286005	0.00249952	Mismatch with Reference
Height-Asthma	Majority Hispanic mega-analysis (Wojcik)	UK Biobank	ebi-a-GCST008053	ebi-a-GCST90014325	49796	408442	56167	352255	86	86	9.183	1	-0.00209296	0.00331179	-0.00209296	0.00331179	Mismatch with Reference
Height-Asthma	FinnGen (Release 10)	UK Biobank	finngen_R10_HEIGHT_IRN	ebi-a-GCST90014325	292707	408442	56167	352255	2016	2013	5.7	1	-0.00221461	0.00256259	-0.00222241	0.00254627	Mismatch with Reference
Height-Asthma	Taiwan Biobank	UK Biobank	GCST90278637	ebi-a-GCST90014325	92615	408442	56167	352255	245	245	8.28	1	-0.000733023	0.00303732	-0.000733023	0.00303732	Mismatch with Reference
Height-Asthma	UK Biobank	UK Biobank	ukb-b-10787	ebi-a-GCST90014325	461950	408442	56167	352255	2372	2370	9.27914	1	-0.00614726	0.00154345	-0.00611101	0.00153847	Reference
Height-Asthma	Biobank Japan	Biobank Japan	bbj-a-70	ebi-a-GCST90018575	159095	175948	13015	162933	607	605	6.5	1	-0.0152775	0.00453802	-0.0150342	0.00448448	Reference
Height-Asthma	Majority Hispanic mega-analysis (Wojcik)	Biobank Japan	ebi-a-GCST008053	ebi-a-GCST90018575	49796	175948	13015	162933	78	78	9.183	1	-0.00727284	0.0064279	-0.00727284	0.0064279	Mismatch with Reference
Height-Asthma	FinnGen (Release 10)	Biobank Japan	finngen_R10_HEIGHT_IRN	ebi-a-GCST90018575	292707	175948	13015	162933	1591	1581	5.7	1	-0.0103185	0.00530398	-0.0102776	0.00517738	Mismatch with Reference
Height-Asthma	Taiwan Biobank	Biobank Japan	GCST90278637	ebi-a-GCST90018575	92615	175948	13015	162933	253	253	8.28	1	-0.00856421	0.00539451	-0.00856421	0.00539451	Mismatch with Reference
Height-Asthma	UK Biobank	Biobank Japan	ukb-b-10787	ebi-a-GCST90018575	461950	175948	13015	162933	1995	1959	9.27914	1	-0.00540047	0.00336694	-0.00523274	0.00318857	Mismatch with Reference
Height-Asthma	Biobank Japan	FinnGen (Release 10)	bbj-a-70	finngen_R10_J10_ASTHMA_EXMORE	159095	266418	46684	219734	585	579	6.5	1	0.00111554	0.0032154	0.001172	0.00307071	Mismatch with Reference
Height-Asthma	Majority Hispanic mega-analysis (Wojcik)	FinnGen (Release 10)	ebi-a-GCST008053	finngen_R10_J10_ASTHMA_EXMORE	49796	266418	46684	219734	84	84	9.183	1	0.000312994	0.00330824	0.000312994	0.00330824	Mismatch with Reference
Height-Asthma	FinnGen (Release 10)	FinnGen (Release 10)	finngen_R10_HEIGHT_IRN	finngen_R10_J10_ASTHMA_EXMORE	292707	266418	46684	219734	2018	2015	5.7	1	-0.0132816	0.00297556	-0.0132925	0.00295786	Reference
Height-Asthma	Taiwan Biobank	FinnGen (Release 10)	GCST90278637	finngen_R10_J10_ASTHMA_EXMORE	92615	266418	46684	219734	241	241	8.28	1	0.00351404	0.00370947	0.00351404	0.00370947	Mismatch with Reference
Height-Asthma	UK Biobank	FinnGen (Release 10)	ukb-b-10787	finngen_R10_J10_ASTHMA_EXMORE	461950	266418	46684	219734	2366	2359	9.27914	1	-0.00659908	0.0019397	-0.00666439	0.00191834	Mismatch with Reference
Height-Asthma	Biobank Japan	SAS (Pan-UK Biobank)	bbj-a-70	ukb-e-495_CSA	159095	8789	903	7886	567	453	6.5	1	0.000762469	0.0140253	0.0110796	0.015047	Mismatch, No Reference
Height-Asthma	Majority Hispanic mega-analysis (Wojcik)	SAS (Pan-UK Biobank)	ebi-a-GCST008053	ukb-e-495_CSA	49796	8789	903	7886	82	79	9.183	1	-0.00893652	0.0176471	-0.00594521	0.0178929	Mismatch, No Reference
Height-Asthma	FinnGen (Release 10)	SAS (Pan-UK Biobank)	finngen_R10_HEIGHT_IRN	ukb-e-495_CSA	292707	8789	903	7886	1815	1155	5.7	1	-0.00419788	0.0168357	-0.00556624	0.019187	Mismatch, No Reference
Height-Asthma	Taiwan Biobank	SAS (Pan-UK Biobank)	GCST90278637	ukb-e-495_CSA	92615	8789	903	7886	243	223	8.28	1	0.0102586	0.0175513	0.0144833	0.0179412	Mismatch, No Reference
Height-Asthma	UK Biobank	SAS (Pan-UK Biobank)	ukb-b-10787	ukb-e-495_CSA	461950	8789	903	7886	2232	1315	9.27914	1	-0.00229106	0.0101867	0.00829554	0.0119186	Mismatch, No Reference
Height-Atopic Dermatitis	Biobank Japan	Biobank Japan	bbj-a-70	GCST90018564	159095	168103	4296	163807	607	584	6.5	1	-0.0019591	0.0073006	-0.00280452	0.00662346	Reference
Height-Atopic Dermatitis	Majority Hispanic mega-analysis (Wojcik)	Biobank Japan	ebi-a-GCST008053	GCST90018564	49796	168103	4296	163807	78	77	9.183	1	0.00191066	0.0106583	0.00247182	0.010166	Mismatch with Reference
Height-Atopic Dermatitis	FinnGen (Release 10)	Biobank Japan	finngen_R10_HEIGHT_IRN	GCST90018564	292707	168103	4296	163807	1591	1449	5.7	1	-0.00182824	0.00922989	0.00135729	0.00883097	Mismatch with Reference
Height-Atopic Dermatitis	Taiwan Biobank	Biobank Japan	GCST90278637	GCST90018564	92615	168103	4296	163807	253	251	8.28	1	-0.00983207	0.00922136	-0.0097187	0.00893452	Mismatch with Reference
Height-Atopic Dermatitis	UK Biobank	Biobank Japan	ukb-b-10787	GCST90018564	461950	168103	4296	163807	1995	1720	9.27914	1	-0.00313648	0.00589736	-0.000163355	0.00559554	Mismatch with Reference
Height-Atopic Dermatitis	Biobank Japan	UKBB + BBJ + FinnGen	bbj-a-70	ebi-a-GCST90018784	159095	649402	10520	638882	613	607	6.5	1	0.000136649	0.0046865	-0.000332484	0.00452348	Mismatch, No Reference
Height-Atopic Dermatitis	Majority Hispanic mega-analysis (Wojcik)	UKBB + BBJ + FinnGen	ebi-a-GCST008053	ebi-a-GCST90018784	49796	649402	10520	638882	86	86	9.183	1	0.00769424	0.00600265	0.00769424	0.00600265	Mismatch, No Reference
Height-Atopic Dermatitis	FinnGen (Release 10)	UKBB + BBJ + FinnGen	finngen_R10_HEIGHT_IRN	ebi-a-GCST90018784	292707	649402	10520	638882	2010	1958	5.7	1	0.000307278	0.00546831	0.000992913	0.00508755	Mismatch, No Reference
Height-Atopic Dermatitis	Taiwan Biobank	UKBB + BBJ + FinnGen	GCST90278637	ebi-a-GCST90018784	92615	649402	10520	638882	253	252	8.28	1	0.00111328	0.00640338	0.00133358	0.00629513	Mismatch, No Reference
Height-Atopic Dermatitis	UK Biobank	UKBB + BBJ + FinnGen	ukb-b-10787	ebi-a-GCST90018784	461950	649402	10520	638882	2370	2265	9.27914	1	-0.00236394	0.00329453	-0.00140785	0.00308294	Mismatch, No Reference
Height-Atopic Dermatitis	Biobank Japan	FinnGen + UKBB + Estonian Biobank	bbj-a-70	ebi-a-GCST90027161	159095	796661	22474	774187	584	582	6.5	1	0.000751474	0.00317933	0.000757519	0.00313235	Mismatch, No Reference
Height-Atopic Dermatitis	Majority Hispanic mega-analysis (Wojcik)	FinnGen + UKBB + Estonian Biobank	ebi-a-GCST008053	ebi-a-GCST90027161	49796	796661	22474	774187	83	83	9.183	1	-0.0069458	0.00467444	-0.0069458	0.00467444	Mismatch, No Reference
Height-Atopic Dermatitis	FinnGen (Release 10)	FinnGen + UKBB + Estonian Biobank	finngen_R10_HEIGHT_IRN	ebi-a-GCST90027161	292707	796661	22474	774187	1992	1988	5.7	1	-0.0036093	0.00354396	-0.00364659	0.00351338	Mismatch, No Reference
Height-Atopic Dermatitis	Taiwan Biobank	FinnGen + UKBB + Estonian Biobank	GCST90278637	ebi-a-GCST90027161	92615	796661	22474	774187	241	241	8.28	1	-0.00144886	0.00409454	-0.00144886	0.00409454	Mismatch, No Reference
Height-Atopic Dermatitis	UK Biobank	FinnGen + UKBB + Estonian Biobank	ukb-b-10787	ebi-a-GCST90027161	461950	796661	22474	774187	2362	2349	9.27914	1	-0.000838029	0.00214906	-0.000713117	0.00210856	Mismatch, No Reference
Height-Atopic Dermatitis	Biobank Japan	FinnGen (Release 10)	bbj-a-70	finngen_R10_L12_ATOPIC	159095	382254	15208	367046	585	581	6.5	1	0.00121271	0.00445853	0.00110947	0.00433423	Mismatch with Reference
Height-Atopic Dermatitis	Majority Hispanic mega-analysis (Wojcik)	FinnGen (Release 10)	ebi-a-GCST008053	finngen_R10_L12_ATOPIC	49796	382254	15208	367046	84	84	9.183	1	-0.00203879	0.00493008	-0.00203879	0.00493008	Mismatch with Reference
Height-Atopic Dermatitis	FinnGen (Release 10)	FinnGen (Release 10)	finngen_R10_HEIGHT_IRN	finngen_R10_L12_ATOPIC	292707	382254	15208	367046	2018	2001	5.7	1	-0.0088006	0.00451333	-0.00879085	0.00438677	Reference
Height-Atopic Dermatitis	Taiwan Biobank	FinnGen (Release 10)	GCST90278637	finngen_R10_L12_ATOPIC	92615	382254	15208	367046	241	241	8.28	1	-0.00291661	0.00520846	-0.00291661	0.00520846	Mismatch with Reference
Height-Atopic Dermatitis	UK Biobank	FinnGen (Release 10)	ukb-b-10787	finngen_R10_L12_ATOPIC	461950	382254	15208	367046	2366	2330	9.27914	1	-0.00427723	0.00282933	-0.00389103	0.00269996	Mismatch with Reference
Height-Atrial Fibrillation	Biobank Japan	Biobank Japan	bbj-a-70	GCST90018576	159095	159690	4150	15540	607	592	6.5	1	0.0475085	0.00678085	0.0433633	0.00641722	Reference
Height-Atrial Fibrillation	Majority Hispanic mega-analysis (Wojcik)	Biobank Japan	ebi-a-GCST008053	GCST90018576	49796	159690	4150	15540	78	78	9.183	1	0.0214789	0.0087919	0.0214789	0.0087919	Mismatch with Reference
Height-Atrial Fibrillation	FinnGen (Release 10)	Biobank Japan	finngen_R10_HEIGHT_IRN	GCST90018576	292707	159690	4150	15540	1591	1486	5.7	1	0.0442599	0.00853111	0.0355289	0.00817078	Mismatch with Reference
Height-Atrial Fibrillation	Taiwan Biobank	Biobank Japan	GCST90278637	GCST90018576	92615	159690	4150	15540	253	251	8.28	1	0.0415435	0.00892412	0.0407423	0.00868369	Mismatch with Reference
Height-Atrial Fibrillation	UK Biobank	Biobank Japan	ukb-b-10787	GCST90018576	461950	159690	4150	15540	1995	1757	9.27914	1	0.0322239	0.00535235	0.0302337	0.00518489	Mismatch with Reference
Height-Atrial Fibrillation	Biobank Japan	European meta-analysis (Nielsen)	bbj-a-70	ebi-a-GCST006414	159095	1030836	60620	970216	599	598	6.5	1	0.0282076	0.00284631	0.0282069	0.00284601	Mismatch, No Reference
Height-Atrial Fibrillation	Majority Hispanic mega-analysis (Wojcik)	European meta-analysis (Nielsen)	ebi-a-GCST008053	ebi-a-GCST006414	49796	1030836	60620	970216	85	85	9.183	1	0.0243983	0.00441152	0.0243983	0.00441152	Mismatch, No Reference
Height-Atrial Fibrillation	FinnGen (Release 10)	European meta-analysis (Nielsen)	finngen_R10_HEIGHT_IRN	ebi-a-GCST006414	292707	1030836	60620	970216	2007	2003	5.7	1	0.0530715	0.00287689	0.05302	0.00285889	Mismatch, No Reference
Height-Atrial Fibrillation	Taiwan Biobank	European meta-analysis (Nielsen)	GCST90278637	ebi-a-GCST006414	92615	1030836	60620	970216	247	247	8.28	1	0.0352132	0.00423218	0.0352132	0.00423218	Mismatch, No Reference
Height-Atrial Fibrillation	UK Biobank	European meta-analysis (Nielsen)	ukb-b-10787	ebi-a-GCST006414	461950	1030836	60620	970216	2371	2366	9.27914	1	0.0373108	0.00179538	0.0373312	0.00178064	Mismatch, No Reference
Height-Atrial Fibrillation	Biobank Japan	FinnGen (Release 10)	bbj-a-70	finngen_R10_I9_AF	159095	261395	50743	210652	585	585	6.5	1	0.0280632	0.00403386	0.0280632	0.00403386	Mismatch with Reference
Height-Atrial Fibrillation	Majority Hispanic mega-analysis (Wojcik)	FinnGen (Release 10)	ebi-a-GCST008053	finngen_R10_I9_AF	49796	261395	50743	210652	84	84	9.183	1	0.0220719	0.00619049	0.0220719	0.00619049	Mismatch with Reference
Height-Atrial Fibrillation	FinnGen (Release 10)	FinnGen (Release 10)	finngen_R10_HEIGHT_IRN	finngen_R10_I9_AF	292707	261395	50743	210652	2018	2007	5.7	1	0.0815197	0.00394801	0.0807036	0.00387726	Reference
Height-Atrial Fibrillation	Taiwan Biobank	FinnGen (Release 10)	GCST90278637	finngen_R10_I9_AF	92615	261395	50743	210652	241	241	8.28	1	0.0387697	0.00571471	0.0387697	0.00571471	Mismatch with Reference
Height-Atrial Fibrillation	UK Biobank	FinnGen (Release 10)	ukb-b-10787	finngen_R10_I9_AF	461950	261395	50743	210652	2366	2345	9.27914	1	0.0391389	0.00251723	0.0388008	0.00244908	Mismatch with Reference
Height-Atrial Fibrillation	Biobank Japan	UK Biobank	bbj-a-70	ukb-b-6217	159095	463010	6900	456110	538	538	6.5	0.0146804	0.0301176	0.00505455	0.0301176	0.00505455	Mismatch with Reference
Height-Atrial Fibrillation	Majority Hispanic mega-analysis (Wojcik)	UK Biobank	ebi-a-GCST008053	ukb-b-6217	49796	463010	6900	456110	74	74	9.183	0.0146804	0.0351673	0.00684309	0.0351673	0.00684309	Mismatch with Reference
Height-Atrial Fibrillation	FinnGen (Release 10)	UK Biobank	finngen_R10_HEIGHT_IRN	ukb-b-6217	292707	463010	6900	456110	1581	1581	5.7	0.0146804	0.0636344	0.00632511	0.0636344	0.00632511	Mismatch with Reference
Height-Atrial Fibrillation	Taiwan Biobank	UK Biobank	GCST90278637	ukb-b-6217	92615	463010	6900	456110	228	228	8.28	0.0146804	0.0399437	0.00653598	0.0399437	0.00653598	Mismatch with Reference
Height-Atrial Fibrillation	UK Biobank	UK Biobank	ukb-b-10787	ukb-b-6217	461950	463010	6900	456110	2040	2040	9.27914	0.0146804	0.039032	0.00371844	0.039032	0.00371844	Reference
Height-Atrial Fibrillation	Biobank Japan	SAS (Pan-UK Biobank)	bbj-a-70	ukb-e-I48_CSA	159095	8876	207	8669	567	258	6.5	1	0.010558	0.0292075	0.0321229	0.0375574	Mismatch, No Reference
Height-Atrial Fibrillation	Majority Hispanic mega-analysis (Wojcik)	SAS (Pan-UK Biobank)	ebi-a-GCST008053	ukb-e-I48_CSA	49796	8876	207	8669	81	54	9.183	1	-0.031504	0.0384379	-0.0255812	0.0411586	Mismatch, No Reference
Height-Atrial Fibrillation	FinnGen (Release 10)	SAS (Pan-UK Biobank)	finngen_R10_HEIGHT_IRN	ukb-e-I48_CSA	292707	8876	207	8669	1799	653	5.7	1	0.0608385	0.0330487	0.0177058	0.0486581	Mismatch, No Reference
Height-Atrial Fibrillation	Taiwan Biobank	SAS (Pan-UK Biobank)	GCST90278637	ukb-e-I48_CSA	92615	8876	207	8669	243	145	8.28	1	0.0273072	0.0350867	0.0108106	0.0409427	Mismatch, No Reference
Height-Atrial Fibrillation	UK Biobank	SAS (Pan-UK Biobank)	ukb-b-10787	ukb-e-I48_CSA	461950	8876	207	8669	2223	697	9.27914	1	0.0437139	0.0209602	0.0129535	0.0297693	Mismatch, No Reference
Height-Bilirubin	Biobank Japan	Biobank Japan	bbj-a-70	bbj-a-53	159095	110207	110207	0	561	561	6.5	1	0.0018105	0.00136194	0.0018105	0.00136194	Reference
Height-Bilirubin	Majority Hispanic mega-analysis (Wojcik)	Biobank Japan	ebi-a-GCST008053	bbj-a-53	49796	110207	110207	0	75	75	9.183	1	0.00375375	0.00156569	0.00375375	0.00156569	Mismatch with Reference
Height-Bilirubin	FinnGen (Release 10)	Biobank Japan	finngen_R10_HEIGHT_IRN	bbj-a-53	292707	110207	110207	0	1475	1473	5.7	1	0.00296328	0.00161388	0.00294355	0.00160456	Mismatch with Reference
Height-Bilirubin	Taiwan Biobank	Biobank Japan	GCST90278637	bbj-a-53	92615	110207	110207	0	234	234	8.28	1	0.00421093	0.00161974	0.00421093	0.00161974	Mismatch with Reference
Height-Bilirubin	UK Biobank	Biobank Japan	ukb-b-10787	bbj-a-53	461950	110207	110207	0	1906	1897	9.27914	1	0.00161384	0.00102427	0.00149029	0.00100772	Mismatch with Reference
Height-Bilirubin	Biobank Japan	UK Biobank	bbj-a-70	ukb-d-30840_irnt	159095	342829	342829	0	576	576	6.5	1	0.00797543	0.00107051	0.00797543	0.00107051	Mismatch with Reference
Height-Bilirubin	Majority Hispanic mega-analysis (Wojcik)	UK Biobank	ebi-a-GCST008053	ukb-d-30840_irnt	49796	342829	342829	0	86	86	9.183	1	0.00660108	0.00138901	0.00660108	0.00138901	Mismatch with Reference
Height-Bilirubin	FinnGen (Release 10)	UK Biobank	finngen_R10_HEIGHT_IRN	ukb-d-30840_irnt	292707	342829	342829	0	1990	1987	5.7	1	0.0106382	0.00103178	0.0106405	0.0010256	Mismatch with Reference
Height-Bilirubin	Taiwan Biobank	UK Biobank	GCST90278637	ukb-d-30840_irnt	92615	342829	342829	0	240	240	8.28	1	0.00777109	0.00141272	0.00777109	0.00141272	Mismatch with Reference
Height-Bilirubin	UK Biobank	UK Biobank	ukb-b-10787	ukb-d-30840_irnt	461950	342829	342829	0	2362	2348	9.27914	1	0.0120516	0.000644947	0.0120006	0.000630311	Reference
Height-Bilirubin	Biobank Japan	AFR (Pan-UK Biobank)	bbj-a-70	ukb-e-30840_AFR	159095	6176	6176	0	566	466	6.5	1	-0.004203	0.00588336	-0.00328046	0.00616495	Mismatch, No Reference
Height-Bilirubin	Majority Hispanic mega-analysis (Wojcik)	AFR (Pan-UK Biobank)	ebi-a-GCST008053	ukb-e-30840_AFR	49796	6176	6176	0	86	84	9.183	1	0.00339794	0.00667349	0.00435829	0.00668953	Mismatch, No Reference
Height-Bilirubin	FinnGen (Release 10)	AFR (Pan-UK Biobank)	finngen_R10_HEIGHT_IRN	ukb-e-30840_AFR	292707	6176	6176	0	1649	1127	5.7	1	0.00670886	0.0066558	0.0134773	0.0075071	Mismatch, No Reference
Height-Bilirubin	Taiwan Biobank	AFR (Pan-UK Biobank)	GCST90278637	ukb-e-30840_AFR	92615	6176	6176	0	238	225	8.28	1	-0.00164039	0.00745113	0.000337017	0.007554	Mismatch, No Reference
Height-Bilirubin	UK Biobank	AFR (Pan-UK Biobank)	ukb-b-10787	ukb-e-30840_AFR	461950	6176	6176	0	2082	1296	9.27914	1	0.00668825	0.00408272	0.000483694	0.0046519	Mismatch, No Reference
Height-Bilirubin	Biobank Japan	SAS (Pan-UK Biobank)	bbj-a-70	ukb-e-30840_CSA	159095	8395	8395	0	567	504	6.5	1	0.00554846	0.00428026	0.00386392	0.00444266	Mismatch, No Reference
Height-Bilirubin	Majority Hispanic mega-analysis (Wojcik)	SAS (Pan-UK Biobank)	ebi-a-GCST008053	ukb-e-30840_CSA	49796	8395	8395	0	82	80	9.183	1	-0.00200791	0.00611181	-0.00304638	0.00566807	Mismatch, No Reference
Height-Bilirubin	FinnGen (Release 10)	SAS (Pan-UK Biobank)	finngen_R10_HEIGHT_IRN	ukb-e-30840_CSA	292707	8395	8395	0	1813	1362	5.7	1	-0.00284187	0.00520906	-0.0056367	0.00548928	Mismatch, No Reference
Height-Bilirubin	Taiwan Biobank	SAS (Pan-UK Biobank)	GCST90278637	ukb-e-30840_CSA	92615	8395	8395	0	243	234	8.28	1	-0.00368447	0.00536382	-0.00141542	0.00541382	Mismatch, No Reference
Height-Bilirubin	UK Biobank	SAS (Pan-UK Biobank)	ukb-b-10787	ukb-e-30840_CSA	461950	8395	8395	0	2231	1551	9.27914	1	0.00210448	0.00320995	-6.203e-05	0.00342895	Mismatch, No Reference
Height-Breast Cancer	Biobank Japan	Biobank Japan	bbj-a-70	bbj-a-160	159095	95283	5552	89731	590	582	6.5	1	0.0174057	0.00646683	0.015042	0.00624104	Reference
Height-Breast Cancer	Majority Hispanic mega-analysis (Wojcik)	Biobank Japan	ebi-a-GCST008053	bbj-a-160	49796	95283	5552	89731	74	74	9.183	1	0.0103346	0.009412	0.0103346	0.009412	Mismatch with Reference
Height-Breast Cancer	FinnGen (Release 10)	Biobank Japan	finngen_R10_HEIGHT_IRN	bbj-a-160	292707	95283	5552	89731	1516	1468	5.7	1	-0.000825702	0.00735981	-0.000115222	0.00707456	Mismatch with Reference
Height-Breast Cancer	Taiwan Biobank	Biobank Japan	GCST90278637	bbj-a-160	92615	95283	5552	89731	247	247	8.28	1	0.000312446	0.00797939	0.000312446	0.00797939	Mismatch with Reference
Height-Breast Cancer	UK Biobank	Biobank Japan	ukb-b-10787	bbj-a-160	461950	95283	5552	89731	1933	1785	9.27914	1	0.000472777	0.00469987	-0.000335958	0.00444885	Mismatch with Reference
Height-Breast Cancer	Biobank Japan	BCAC + DRIVE	bbj-a-70	ebi-a-GCST004988	159095	139274	76192	63082	580	580	6.5	1	0.00497297	0.00271703	0.00497297	0.00271703	Mismatch, No Reference
Height-Breast Cancer	Majority Hispanic mega-analysis (Wojcik)	BCAC + DRIVE	ebi-a-GCST008053	ebi-a-GCST004988	49796	139274	76192	63082	83	83	9.183	1	0.00325559	0.00440699	0.00325559	0.00440699	Mismatch, No Reference
Height-Breast Cancer	FinnGen (Release 10)	BCAC + DRIVE	finngen_R10_HEIGHT_IRN	ebi-a-GCST004988	292707	139274	76192	63082	2012	2010	5.7	1	0.00615975	0.003014	0.00608121	0.00300116	Mismatch, No Reference
Height-Breast Cancer	Taiwan Biobank	BCAC + DRIVE	GCST90278637	ebi-a-GCST004988	92615	139274	76192	63082	244	244	8.28	1	0.00666195	0.00374971	0.00666195	0.00374971	Mismatch, No Reference
Height-Breast Cancer	UK Biobank	BCAC + DRIVE	ukb-b-10787	ebi-a-GCST004988	461950	139274	76192	63082	2362	2351	9.27914	1	0.00581883	0.00181454	0.00562217	0.00178112	Mismatch, No Reference
Height-Breast Cancer	Biobank Japan	FinnGen (Release 10)	bbj-a-70	finngen_R10_C3_BREAST_EXALLC	159095	201713	18786	182927	585	585	6.5	1	0.0138104	0.0042621	0.0138104	0.0042621	Mismatch with Reference
Height-Breast Cancer	Majority Hispanic mega-analysis (Wojcik)	FinnGen (Release 10)	ebi-a-GCST008053	finngen_R10_C3_BREAST_EXALLC	49796	201713	18786	182927	84	84	9.183	1	0.0173968	0.00724963	0.0173968	0.00724963	Mismatch with Reference
Height-Breast Cancer	FinnGen (Release 10)	FinnGen (Release 10)	finngen_R10_HEIGHT_IRN	finngen_R10_C3_BREAST_EXALLC	292707	201713	18786	182927	2018	2010	5.7	1	0.0288843	0.00426621	0.0289032	0.00420434	Reference
Height-Breast Cancer	Taiwan Biobank	FinnGen (Release 10)	GCST90278637	finngen_R10_C3_BREAST_EXALLC	92615	201713	18786	182927	241	241	8.28	1	0.0106433	0.00598834	0.0106433	0.00598834	Mismatch with Reference
Height-Breast Cancer	UK Biobank	FinnGen (Release 10)	ukb-b-10787	finngen_R10_C3_BREAST_EXALLC	461950	201713	18786	182927	2366	2329	9.27914	1	0.0128635	0.00273971	0.012239	0.00261473	Mismatch with Reference
Height-Breast Cancer	Biobank Japan	UK Biobank	bbj-a-70	ukb-b-16890	159095	462933	10303	452630	547	547	6.5	0.0217606	0.0129452	0.00439211	0.0129452	0.00439211	Mismatch with Reference
Height-Breast Cancer	Majority Hispanic mega-analysis (Wojcik)	UK Biobank	ebi-a-GCST008053	ukb-b-16890	49796	462933	10303	452630	77	77	9.183	0.0217606	0.00902142	0.00627596	0.00902142	0.00627596	Mismatch with Reference
Height-Breast Cancer	FinnGen (Release 10)	UK Biobank	finngen_R10_HEIGHT_IRN	ukb-b-16890	292707	462933	10303	452630	1675	1675	5.7	0.0217606	0.000884513	0.00495484	0.000884513	0.00495484	Mismatch with Reference
Height-Breast Cancer	Taiwan Biobank	UK Biobank	GCST90278637	ukb-b-16890	92615	462933	10303	452630	231	231	8.28	0.0217606	0.00259496	0.00621772	0.00259496	0.00621772	Mismatch with Reference
Height-Breast Cancer	UK Biobank	UK Biobank	ukb-b-10787	ukb-b-16890	461950	462933	10303	452630	2138	2138	9.27914	0.0217606	0.00880865	0.00310743	0.00880865	0.00310743	Reference
Height-COPD	Biobank Japan	Global Biobank Meta-analysis Initiative (AFR)	bbj-a-70	GCST90399691	159095	29682	1978	27704	552	467	6.5	1	-0.00647466	0.0128753	0.00101503	0.0132605	Mismatch, No Reference
Height-COPD	Majority Hispanic mega-analysis (Wojcik)	Global Biobank Meta-analysis Initiative (AFR)	ebi-a-GCST008053	GCST90399691	49796	29682	1978	27704	84	81	9.183	1	-0.00337189	0.015419	0.00109429	0.0147431	Mismatch, No Reference
Height-COPD	FinnGen (Release 10)	Global Biobank Meta-analysis Initiative (AFR)	finngen_R10_HEIGHT_IRN	GCST90399691	292707	29682	1978	27704	1760	1180	5.7	1	-0.0140892	0.015279	-0.018409	0.0172492	Mismatch, No Reference
Height-COPD	Taiwan Biobank	Global Biobank Meta-analysis Initiative (AFR)	GCST90278637	GCST90399691	92615	29682	1978	27704	233	215	8.28	1	0.00507202	0.0169591	0.00811419	0.0166336	Mismatch, No Reference
Height-COPD	UK Biobank	Global Biobank Meta-analysis Initiative (AFR)	ukb-b-10787	GCST90399691	461950	29682	1978	27704	2216	1400	9.27914	1	0.000380769	0.00916474	0.00562281	0.0100699	Mismatch, No Reference
Height-COPD	Biobank Japan	Global Biobank Meta-analysis Initiative (Hispanic)	bbj-a-70	GCST90399692	159095	15086	1503	13583	551	416	6.5	1	-0.000767379	0.0145837	0.000204585	0.0159698	Mismatch, No Reference
Height-COPD	Majority Hispanic mega-analysis (Wojcik)	Global Biobank Meta-analysis Initiative (Hispanic)	ebi-a-GCST008053	GCST90399692	49796	15086	1503	13583	84	80	9.183	1	-0.00508149	0.0171699	-0.00616762	0.0174179	Mismatch, No Reference
Height-COPD	FinnGen (Release 10)	Global Biobank Meta-analysis Initiative (Hispanic)	finngen_R10_HEIGHT_IRN	GCST90399692	292707	15086	1503	13583	1833	1162	5.7	1	0.0540419	0.0172714	0.030297	0.0200099	Mismatch, No Reference
Height-COPD	Taiwan Biobank	Global Biobank Meta-analysis Initiative (Hispanic)	GCST90278637	GCST90399692	92615	15086	1503	13583	232	204	8.28	1	-0.00511266	0.0184668	-0.00898503	0.0190733	Mismatch, No Reference
Height-COPD	UK Biobank	Global Biobank Meta-analysis Initiative (Hispanic)	ukb-b-10787	GCST90399692	461950	15086	1503	13583	2288	1284	9.27914	1	-0.00755611	0.0103318	0.00113619	0.0119957	Mismatch, No Reference
Height-COPD	Biobank Japan	Biobank Japan	bbj-a-70	ebi-a-GCST90018587	159095	166670	4017	162653	607	592	6.5	1	0.0173104	0.00681946	0.0155169	0.00643074	Reference
Height-COPD	Majority Hispanic mega-analysis (Wojcik)	Biobank Japan	ebi-a-GCST008053	ebi-a-GCST90018587	49796	166670	4017	162653	78	78	9.183	1	0.014205	0.00952765	0.014205	0.00952765	Mismatch with Reference
Height-COPD	FinnGen (Release 10)	Biobank Japan	finngen_R10_HEIGHT_IRN	ebi-a-GCST90018587	292707	166670	4017	162653	1591	1483	5.7	1	0.0273961	0.00857913	0.023424	0.00828313	Mismatch with Reference
Height-COPD	Taiwan Biobank	Biobank Japan	GCST90278637	ebi-a-GCST90018587	92615	166670	4017	162653	253	252	8.28	1	0.0318476	0.00841703	0.0319804	0.00829083	Mismatch with Reference
Height-COPD	UK Biobank	Biobank Japan	ukb-b-10787	ebi-a-GCST90018587	461950	166670	4017	162653	1995	1779	9.27914	1	0.0179817	0.00544362	0.0181546	0.00523669	Mismatch with Reference
Height-COPD	Biobank Japan	UKBB + BBJ + FinnGen	bbj-a-70	ebi-a-GCST90018807	159095	635145	17547	617598	613	612	6.5	1	0.00235853	0.00377761	0.00237161	0.00374895	Mismatch, No Reference
Height-COPD	Majority Hispanic mega-analysis (Wojcik)	UKBB + BBJ + FinnGen	ebi-a-GCST008053	ebi-a-GCST90018807	49796	635145	17547	617598	86	86	9.183	1	0.001058	0.00533001	0.001058	0.00533001	Mismatch, No Reference
Height-COPD	FinnGen (Release 10)	UKBB + BBJ + FinnGen	finngen_R10_HEIGHT_IRN	ebi-a-GCST90018807	292707	635145	17547	617598	2010	1997	5.7	1	-0.007593	0.00416852	-0.00752679	0.00408673	Mismatch, No Reference
Height-COPD	Taiwan Biobank	UKBB + BBJ + FinnGen	GCST90278637	ebi-a-GCST90018807	92615	635145	17547	617598	253	252	8.28	1	0.00597917	0.00484252	0.00607243	0.00475659	Mismatch, No Reference
Height-COPD	UK Biobank	UKBB + BBJ + FinnGen	ukb-b-10787	ebi-a-GCST90018807	461950	635145	17547	617598	2370	2339	9.27914	1	-0.00929437	0.00264479	-0.00866301	0.00255043	Mismatch, No Reference
Height-COPD	Biobank Japan	FinnGen (Release 10)	bbj-a-70	finngen_R10_J10_COPD	159095	358369	20066	338303	585	584	6.5	1	-0.00416054	0.00413414	-0.00424853	0.00410267	Mismatch with Reference
Height-COPD	Majority Hispanic mega-analysis (Wojcik)	FinnGen (Release 10)	ebi-a-GCST008053	finngen_R10_J10_COPD	49796	358369	20066	338303	84	84	9.183	1	-0.00111728	0.00527865	-0.00111728	0.00527865	Mismatch with Reference
Height-COPD	FinnGen (Release 10)	FinnGen (Release 10)	finngen_R10_HEIGHT_IRN	finngen_R10_J10_COPD	292707	358369	20066	338303	2018	2015	5.7	1	-0.0244129	0.00387775	-0.0242589	0.00386048	Reference
Height-COPD	Taiwan Biobank	FinnGen (Release 10)	GCST90278637	finngen_R10_J10_COPD	92615	358369	20066	338303	241	241	8.28	1	-0.00179243	0.00509016	-0.00179243	0.00509016	Mismatch with Reference
Height-COPD	UK Biobank	FinnGen (Release 10)	ukb-b-10787	finngen_R10_J10_COPD	461950	358369	20066	338303	2366	2343	9.27914	1	-0.00858102	0.00252976	-0.00864222	0.00245478	Mismatch with Reference
Height-COPD	Biobank Japan	UK Biobank	bbj-a-70	ukb-b-16751	159095	463010	3871	459139	513	513	6.5	0.00829061	-0.00972843	0.0070944	-0.00972843	0.0070944	Mismatch with Reference
Height-COPD	Majority Hispanic mega-analysis (Wojcik)	UK Biobank	ebi-a-GCST008053	ukb-b-16751	49796	463010	3871	459139	71	71	9.183	0.00829061	-0.000838682	0.00894521	-0.000838682	0.00894521	Mismatch with Reference
Height-COPD	FinnGen (Release 10)	UK Biobank	finngen_R10_HEIGHT_IRN	ukb-b-16751	292707	463010	3871	459139	1421	1421	5.7	0.00829061	-0.0213819	0.00860915	-0.0213819	0.00860915	Mismatch with Reference
Height-COPD	Taiwan Biobank	UK Biobank	GCST90278637	ukb-b-16751	92615	463010	3871	459139	222	222	8.28	0.00829061	-0.0145889	0.0088347	-0.0145889	0.0088347	Mismatch with Reference
Height-COPD	UK Biobank	UK Biobank	ukb-b-10787	ukb-b-16751	461950	463010	3871	459139	1908	1908	9.27914	0.00829061	-0.0201644	0.00511833	-0.0201644	0.00511833	Reference
Height-Coronary Heart Disease	Biobank Japan	Biobank Japan	bbj-a-70	bbj-a-159	159095	212453	29319	183134	590	587	6.5	1	-0.0099267	0.00372979	-0.0100424	0.00364908	Reference
Height-Coronary Heart Disease	Majority Hispanic mega-analysis (Wojcik)	Biobank Japan	ebi-a-GCST008053	bbj-a-159	49796	212453	29319	183134	74	74	9.183	1	-0.0124526	0.00503328	-0.0124526	0.00503328	Mismatch with Reference
Height-Coronary Heart Disease	FinnGen (Release 10)	Biobank Japan	finngen_R10_HEIGHT_IRN	bbj-a-159	292707	212453	29319	183134	1518	1514	5.7	1	-0.00899408	0.00429154	-0.00894978	0.00424502	Mismatch with Reference
Height-Coronary Heart Disease	Taiwan Biobank	Biobank Japan	GCST90278637	bbj-a-159	92615	212453	29319	183134	247	246	8.28	1	-0.010264	0.00525036	-0.0102742	0.00516021	Mismatch with Reference
Height-Coronary Heart Disease	UK Biobank	Biobank Japan	ukb-b-10787	bbj-a-159	461950	212453	29319	183134	1933	1921	9.27914	1	-0.0132695	0.00267317	-0.0131937	0.00260097	Mismatch with Reference
Height-Coronary Heart Disease	Biobank Japan	UK Biobank	bbj-a-70	ebi-a-GCST005194	159095	296525	34541	261984	562	562	6.5	1	-0.0127015	0.00259825	-0.0127015	0.00259825	Mismatch with Reference
Height-Coronary Heart Disease	Majority Hispanic mega-analysis (Wojcik)	UK Biobank	ebi-a-GCST008053	ebi-a-GCST005194	49796	296525	34541	261984	81	81	9.183	1	-0.00973244	0.00345701	-0.00973244	0.00345701	Mismatch with Reference
Height-Coronary Heart Disease	FinnGen (Release 10)	UK Biobank	finngen_R10_HEIGHT_IRN	ebi-a-GCST005194	292707	296525	34541	261984	1929	1928	5.7	1	-0.0217108	0.00255827	-0.0217108	0.0025527	Mismatch with Reference
Height-Coronary Heart Disease	Taiwan Biobank	UK Biobank	GCST90278637	ebi-a-GCST005194	92615	296525	34541	261984	237	237	8.28	1	-0.0148798	0.00354179	-0.0148798	0.00354179	Mismatch with Reference
Height-Coronary Heart Disease	UK Biobank	UK Biobank	ukb-b-10787	ebi-a-GCST005194	461950	296525	34541	261984	2325	2319	9.27914	1	-0.0197647	0.00163323	-0.0197855	0.0016161	Reference
Height-Coronary Heart Disease	Biobank Japan	FinnGen (Release 10)	bbj-a-70	finngen_R10_I9_CHD	159095	412181	46959	365222	585	585	6.5	1	-0.0121462	0.00320422	-0.0121462	0.00320422	Mismatch with Reference
Height-Coronary Heart Disease	Majority Hispanic mega-analysis (Wojcik)	FinnGen (Release 10)	ebi-a-GCST008053	finngen_R10_I9_CHD	49796	412181	46959	365222	84	84	9.183	1	-0.00540444	0.00448545	-0.00540444	0.00448545	Mismatch with Reference
Height-Coronary Heart Disease	FinnGen (Release 10)	FinnGen (Release 10)	finngen_R10_HEIGHT_IRN	finngen_R10_I9_CHD	292707	412181	46959	365222	2018	2015	5.7	1	-0.029362	0.00320201	-0.0293626	0.00318529	Reference
Height-Coronary Heart Disease	Taiwan Biobank	FinnGen (Release 10)	GCST90278637	finngen_R10_I9_CHD	92615	412181	46959	365222	241	241	8.28	1	-0.0123477	0.0047142	-0.0123477	0.0047142	Mismatch with Reference
Height-Coronary Heart Disease	UK Biobank	FinnGen (Release 10)	ukb-b-10787	finngen_R10_I9_CHD	461950	412181	46959	365222	2366	2359	9.27914	1	-0.0139804	0.00206589	-0.0139741	0.00204217	Mismatch with Reference
Height-Coronary Heart Disease	Biobank Japan	CARDIoGRAMplusC4D	bbj-a-70	ieu-a-7	159095	184305	60801	123504	567	567	6.5	1	-0.0202255	0.003378	-0.0202255	0.003378	Mismatch, No Reference
Height-Coronary Heart Disease	Majority Hispanic mega-analysis (Wojcik)	CARDIoGRAMplusC4D	ebi-a-GCST008053	ieu-a-7	49796	184305	60801	123504	81	81	9.183	1	-0.0107382	0.00437114	-0.0107382	0.00437114	Mismatch, No Reference
Height-Coronary Heart Disease	FinnGen (Release 10)	CARDIoGRAMplusC4D	finngen_R10_HEIGHT_IRN	ieu-a-7	292707	184305	60801	123504	1933	1930	5.7	1	-0.0276005	0.00357811	-0.0276416	0.00355404	Mismatch, No Reference
Height-Coronary Heart Disease	Taiwan Biobank	CARDIoGRAMplusC4D	GCST90278637	ieu-a-7	92615	184305	60801	123504	236	236	8.28	1	-0.0173111	0.00470639	-0.0173111	0.00470639	Mismatch, No Reference
Height-Coronary Heart Disease	UK Biobank	CARDIoGRAMplusC4D	ukb-b-10787	ieu-a-7	461950	184305	60801	123504	2309	2291	9.27914	1	-0.0228938	0.00223522	-0.0225422	0.0021721	Mismatch, No Reference
Height-Coronary Heart Disease	Biobank Japan	UK Biobank	bbj-a-70	ukb-b-1668	159095	463010	12171	450839	547	547	6.5	0.0255957	-0.0198531	0.00459887	-0.0198531	0.00459887	Mismatch with Reference
Height-Coronary Heart Disease	Majority Hispanic mega-analysis (Wojcik)	UK Biobank	ebi-a-GCST008053	ukb-b-1668	49796	463010	12171	450839	77	77	9.183	0.0255957	-0.0125204	0.00505747	-0.0125204	0.00505747	Mismatch with Reference
Height-Coronary Heart Disease	FinnGen (Release 10)	UK Biobank	finngen_R10_HEIGHT_IRN	ukb-b-1668	292707	463010	12171	450839	1710	1710	5.7	0.0255957	-0.0292808	0.00489636	-0.0292808	0.00489636	Mismatch with Reference
Height-Coronary Heart Disease	Taiwan Biobank	UK Biobank	GCST90278637	ukb-b-1668	92615	463010	12171	450839	231	231	8.28	0.0255957	-0.0197041	0.00572396	-0.0197041	0.00572396	Mismatch with Reference
Height-Coronary Heart Disease	UK Biobank	UK Biobank	ukb-b-10787	ukb-b-1668	461950	463010	12171	450839	2174	2174	9.27914	0.0255957	-0.0276208	0.00305315	-0.0276208	0.00305315	Reference
Height-Crohn's Disease	Biobank Japan	UK Biobank	bbj-a-70	ebi-a-GCST004132	159095	40266	12194	28072	565	549	6.5	1	0.00277314	0.00640149	0.00271307	0.0057317	Mismatch with Reference
Height-Crohn's Disease	Majority Hispanic mega-analysis (Wojcik)	UK Biobank	ebi-a-GCST008053	ebi-a-GCST004132	49796	40266	12194	28072	79	79	9.183	1	0.00845941	0.00808118	0.00845941	0.00808118	Mismatch with Reference
Height-Crohn's Disease	FinnGen (Release 10)	UK Biobank	finngen_R10_HEIGHT_IRN	ebi-a-GCST004132	292707	40266	12194	28072	1959	1874	5.7	1	-0.0035319	0.00672397	-0.00359734	0.00594733	Mismatch with Reference
Height-Crohn's Disease	Taiwan Biobank	UK Biobank	GCST90278637	ebi-a-GCST004132	92615	40266	12194	28072	236	232	8.28	1	-0.00144631	0.00852321	-0.00070975	0.00790517	Mismatch with Reference
Height-Crohn's Disease	UK Biobank	UK Biobank	ukb-b-10787	ebi-a-GCST004132	461950	40266	12194	28072	2333	2163	9.27914	1	-0.000662247	0.00417423	0.000279602	0.00357501	Reference
Height-Crohn's Disease	Biobank Japan	FinnGen (Release 10)	bbj-a-70	finngen_R10_CHRONNAS	159095	395165	2191	392974	585	544	6.5	1	0.000625037	0.0100284	-0.000844699	0.00894441	Mismatch with Reference
Height-Crohn's Disease	Majority Hispanic mega-analysis (Wojcik)	FinnGen (Release 10)	ebi-a-GCST008053	finngen_R10_CHRONNAS	49796	395165	2191	392974	84	84	9.183	1	0.0170975	0.0115496	0.0170975	0.0115496	Mismatch with Reference
Height-Crohn's Disease	FinnGen (Release 10)	FinnGen (Release 10)	finngen_R10_HEIGHT_IRN	finngen_R10_CHRONNAS	292707	395165	2191	392974	2018	1708	5.7	1	0.00781	0.00983849	0.00672815	0.00971968	Reference
Height-Crohn's Disease	Taiwan Biobank	FinnGen (Release 10)	GCST90278637	finngen_R10_CHRONNAS	92615	395165	2191	392974	241	232	8.28	1	0.000259249	0.0131641	-0.00190359	0.0120413	Mismatch with Reference
Height-Crohn's Disease	UK Biobank	FinnGen (Release 10)	ukb-b-10787	finngen_R10_CHRONNAS	461950	395165	2191	392974	2366	1843	9.27914	1	-0.00093877	0.00637589	0.00164033	0.0062505	Mismatch with Reference
Height-Crohn's Disease	Biobank Japan	IIBDGC	bbj-a-70	ieu-a-12	159095	51874	17897	33977	182	174	6.5	1	0.00559419	0.010926	0.00322016	0.00922668	Mismatch, No Reference
Height-Crohn's Disease	Majority Hispanic mega-analysis (Wojcik)	IIBDGC	ebi-a-GCST008053	ieu-a-12	49796	51874	17897	33977	18	17	9.183	1	0.0111236	0.0161791	0.0108534	0.0115063	Mismatch, No Reference
Height-Crohn's Disease	FinnGen (Release 10)	IIBDGC	finngen_R10_HEIGHT_IRN	ieu-a-12	292707	51874	17897	33977	399	373	5.7	1	0.00172909	0.0148984	-0.0027589	0.0120696	Mismatch, No Reference
Height-Crohn's Disease	Taiwan Biobank	IIBDGC	GCST90278637	ieu-a-12	92615	51874	17897	33977	77	74	8.28	1	0.0131119	0.0119712	0.0130609	0.00988932	Mismatch, No Reference
Height-Crohn's Disease	UK Biobank	IIBDGC	ukb-b-10787	ieu-a-12	461950	51874	17897	33977	602	542	9.27914	1	-0.00602452	0.00832409	-0.00478934	0.00635587	Mismatch, No Reference
Height-Gout	Biobank Japan	Global Biobank Meta-analysis Initiative (AFR)	bbj-a-70	GCST90399698	159095	35214	1312	33902	555	424	6.5	1	0.0132018	0.0151248	0.000220696	0.0161185	Mismatch, No Reference
Height-Gout	Majority Hispanic mega-analysis (Wojcik)	Global Biobank Meta-analysis Initiative (AFR)	ebi-a-GCST008053	GCST90399698	49796	35214	1312	33902	84	79	9.183	1	0.010176	0.0172041	0.00963374	0.0172047	Mismatch, No Reference
Height-Gout	FinnGen (Release 10)	Global Biobank Meta-analysis Initiative (AFR)	finngen_R10_HEIGHT_IRN	GCST90399698	292707	35214	1312	33902	1790	1061	5.7	1	0.0277918	0.018708	0.00449196	0.0210156	Mismatch, No Reference
Height-Gout	Taiwan Biobank	Global Biobank Meta-analysis Initiative (AFR)	GCST90278637	GCST90399698	92615	35214	1312	33902	233	208	8.28	1	0.0151081	0.0191895	0.00803709	0.0197222	Mismatch, No Reference
Height-Gout	UK Biobank	Global Biobank Meta-analysis Initiative (AFR)	ukb-b-10787	GCST90399698	461950	35214	1312	33902	2247	1214	9.27914	1	0.0199578	0.0111677	0.0133134	0.0123207	Mismatch, No Reference
Height-Gout	Biobank Japan	Global Biobank Meta-analysis Initiative (Hispanic)	bbj-a-70	GCST90399699	159095	18186	557	17629	553	336	6.5	1	-0.00561381	0.0209449	-0.00895564	0.0248096	Mismatch, No Reference
Height-Gout	Majority Hispanic mega-analysis (Wojcik)	Global Biobank Meta-analysis Initiative (Hispanic)	ebi-a-GCST008053	GCST90399699	49796	18186	557	17629	84	70	9.183	1	-0.0202426	0.0248238	-0.0260215	0.0264676	Mismatch, No Reference
Height-Gout	FinnGen (Release 10)	Global Biobank Meta-analysis Initiative (Hispanic)	finngen_R10_HEIGHT_IRN	GCST90399699	292707	18186	557	17629	1855	889	5.7	1	-0.0174964	0.0251328	-0.0188365	0.0316087	Mismatch, No Reference
Height-Gout	Taiwan Biobank	Global Biobank Meta-analysis Initiative (Hispanic)	GCST90278637	GCST90399699	92615	18186	557	17629	233	173	8.28	1	0.0434479	0.0263249	0.00724794	0.0292021	Mismatch, No Reference
Height-Gout	UK Biobank	Global Biobank Meta-analysis Initiative (Hispanic)	ukb-b-10787	GCST90399699	461950	18186	557	17629	2301	958	9.27914	1	-0.0184613	0.0153014	-0.0110557	0.0190204	Mismatch, No Reference
Height-Gout	Biobank Japan	Global Biobank Meta-Analysis Initiative (EAS)	bbj-a-70	GCST90399700	159095	349359	10425	338934	594	589	6.5	1	0.0144884	0.00519578	0.014477	0.00503053	Mismatch, No Reference
Height-Gout	Majority Hispanic mega-analysis (Wojcik)	Global Biobank Meta-Analysis Initiative (EAS)	ebi-a-GCST008053	GCST90399700	49796	349359	10425	338934	79	79	9.183	1	0.00344146	0.00788687	0.00344146	0.00788687	Mismatch, No Reference
Height-Gout	FinnGen (Release 10)	Global Biobank Meta-Analysis Initiative (EAS)	finngen_R10_HEIGHT_IRN	GCST90399700	292707	349359	10425	338934	1549	1505	5.7	1	0.0141473	0.00585308	0.0145954	0.00545335	Mismatch, No Reference
Height-Gout	Taiwan Biobank	Global Biobank Meta-Analysis Initiative (EAS)	GCST90278637	GCST90399700	92615	349359	10425	338934	247	245	8.28	1	-0.000111918	0.00656259	0.000118763	0.00632811	Mismatch, No Reference
Height-Gout	UK Biobank	Global Biobank Meta-Analysis Initiative (EAS)	ukb-b-10787	GCST90399700	461950	349359	10425	338934	1977	1893	9.27914	1	0.00546807	0.00371246	0.00577262	0.00335959	Mismatch, No Reference
Height-Gout	Biobank Japan	Global Biobank Meta-Analysis Initiative (EUR)	bbj-a-70	GCST90399701	159095	1051653	24278	1027375	574	573	6.5	1	-0.000852654	0.00392534	-0.000822984	0.00389178	Mismatch, No Reference
Height-Gout	Majority Hispanic mega-analysis (Wojcik)	Global Biobank Meta-Analysis Initiative (EUR)	ebi-a-GCST008053	GCST90399701	49796	1051653	24278	1027375	84	84	9.183	1	0.0099491	0.00411558	0.0099491	0.00411558	Mismatch, No Reference
Height-Gout	FinnGen (Release 10)	Global Biobank Meta-Analysis Initiative (EUR)	finngen_R10_HEIGHT_IRN	GCST90399701	292707	1051653	24278	1027375	1929	1923	5.7	1	0.0057963	0.00390148	0.00579161	0.00386454	Mismatch, No Reference
Height-Gout	Taiwan Biobank	Global Biobank Meta-Analysis Initiative (EUR)	GCST90278637	GCST90399701	92615	1051653	24278	1027375	240	239	8.28	1	0.0018345	0.0045942	0.00194397	0.00450103	Mismatch, No Reference
Height-Gout	UK Biobank	Global Biobank Meta-Analysis Initiative (EUR)	ukb-b-10787	GCST90399701	461950	1051653	24278	1027375	2325	2307	9.27914	1	0.000748772	0.0023602	0.000845848	0.00230045	Mismatch, No Reference
Height-Gout	Biobank Japan	FinnGen (Release 10)	bbj-a-70	finngen_R10_M13_GOUT	159095	272412	9568	262844	585	582	6.5	1	0.00225785	0.00515622	0.0023878	0.00504258	Mismatch with Reference
Height-Gout	Majority Hispanic mega-analysis (Wojcik)	FinnGen (Release 10)	ebi-a-GCST008053	finngen_R10_M13_GOUT	49796	272412	9568	262844	84	84	9.183	1	0.0120973	0.00750767	0.0120973	0.00750767	Mismatch with Reference
Height-Gout	FinnGen (Release 10)	FinnGen (Release 10)	finngen_R10_HEIGHT_IRN	finngen_R10_M13_GOUT	292707	272412	9568	262844	2018	1984	5.7	1	0.0191103	0.00533357	0.0198711	0.00508572	Reference
Height-Gout	Taiwan Biobank	FinnGen (Release 10)	GCST90278637	finngen_R10_M13_GOUT	92615	272412	9568	262844	241	240	8.28	1	0.00432615	0.00618127	0.00425185	0.00606762	Mismatch with Reference
Height-Gout	UK Biobank	FinnGen (Release 10)	ukb-b-10787	finngen_R10_M13_GOUT	461950	272412	9568	262844	2366	2288	9.27914	1	0.00561523	0.00336353	0.00603506	0.00310607	Mismatch with Reference
Height-Gout	Biobank Japan	UK Biobank	bbj-a-70	ukb-b-13251	159095	462933	6543	456390	538	538	6.5	0.013934	-0.00160805	0.00610315	-0.00160805	0.00610315	Mismatch with Reference
Height-Gout	Majority Hispanic mega-analysis (Wojcik)	UK Biobank	ebi-a-GCST008053	ukb-b-13251	49796	462933	6543	456390	74	74	9.183	0.013934	0.00387595	0.00740245	0.00387595	0.00740245	Mismatch with Reference
Height-Gout	FinnGen (Release 10)	UK Biobank	finngen_R10_HEIGHT_IRN	ukb-b-13251	292707	462933	6543	456390	1572	1572	5.7	0.013934	0.00501502	0.00689956	0.00501502	0.00689956	Mismatch with Reference
Height-Gout	Taiwan Biobank	UK Biobank	GCST90278637	ukb-b-13251	92615	462933	6543	456390	228	228	8.28	0.013934	-0.00260267	0.0068586	-0.00260267	0.0068586	Mismatch with Reference
Height-Gout	UK Biobank	UK Biobank	ukb-b-10787	ukb-b-13251	461950	462933	6543	456390	2032	2032	9.27914	0.013934	-0.00401117	0.0040417	-0.00401117	0.0040417	Reference
Height-Hyperlipidemia	Biobank Japan	Taiwan Biobank	bbj-a-70	ebi-a-GCST90090994	159095	9714	3310	6404	460	427	6.5	1	-0.000864884	0.0106212	1.70373e-05	0.00989413	Mismatch with Reference
Height-Hyperlipidemia	Majority Hispanic mega-analysis (Wojcik)	Taiwan Biobank	ebi-a-GCST008053	ebi-a-GCST90090994	49796	9714	3310	6404	46	45	9.183	1	-0.0149348	0.0184918	-0.00998755	0.0178888	Mismatch with Reference
Height-Hyperlipidemia	FinnGen (Release 10)	Taiwan Biobank	finngen_R10_HEIGHT_IRN	ebi-a-GCST90090994	292707	9714	3310	6404	1058	871	5.7	1	-0.0189451	0.0137076	-0.00719015	0.0132413	Mismatch with Reference
Height-Hyperlipidemia	Taiwan Biobank	Taiwan Biobank	GCST90278637	ebi-a-GCST90090994	92615	9714	3310	6404	207	203	8.28	1	0.00572296	0.0134922	0.00762309	0.012856	Reference
Height-Hyperlipidemia	UK Biobank	Taiwan Biobank	ukb-b-10787	ebi-a-GCST90090994	461950	9714	3310	6404	1521	1206	9.27914	1	-0.0190559	0.00777757	-0.00743122	0.00792753	Mismatch with Reference
Height-Hyperlipidemia	Biobank Japan	UK Biobank	bbj-a-70	ebi-a-GCST90104005	159095	349222	17485	331737	576	574	6.5	1	-0.0137905	0.0042216	-0.0140178	0.00415604	Mismatch with Reference
Height-Hyperlipidemia	Majority Hispanic mega-analysis (Wojcik)	UK Biobank	ebi-a-GCST008053	ebi-a-GCST90104005	49796	349222	17485	331737	86	86	9.183	1	-0.0175299	0.0052721	-0.0175299	0.0052721	Mismatch with Reference
Height-Hyperlipidemia	FinnGen (Release 10)	UK Biobank	finngen_R10_HEIGHT_IRN	ebi-a-GCST90104005	292707	349222	17485	331737	2017	2007	5.7	1	-0.0326502	0.00429712	-0.0321662	0.00421468	Mismatch with Reference
Height-Hyperlipidemia	Taiwan Biobank	UK Biobank	GCST90278637	ebi-a-GCST90104005	92615	349222	17485	331737	240	239	8.28	1	-0.0178828	0.00531786	-0.0179903	0.0052246	Mismatch with Reference
Height-Hyperlipidemia	UK Biobank	UK Biobank	ukb-b-10787	ebi-a-GCST90104005	461950	349222	17485	331737	2372	2339	9.27914	1	-0.0276742	0.00273859	-0.026629	0.00262146	Reference
Height-Hyperlipidemia	Biobank Japan	FinnGen (Release 10)	bbj-a-70	finngen_R10_E4_HYPERLIPNAS	159095	365889	13657	352232	585	585	6.5	1	-0.00772085	0.00427728	-0.00772085	0.00427728	Mismatch with Reference
Height-Hyperlipidemia	Majority Hispanic mega-analysis (Wojcik)	FinnGen (Release 10)	ebi-a-GCST008053	finngen_R10_E4_HYPERLIPNAS	49796	365889	13657	352232	84	84	9.183	1	-0.0137163	0.00524686	-0.0137163	0.00524686	Mismatch with Reference
Height-Hyperlipidemia	FinnGen (Release 10)	FinnGen (Release 10)	finngen_R10_HEIGHT_IRN	finngen_R10_E4_HYPERLIPNAS	292707	365889	13657	352232	2018	2010	5.7	1	-0.022617	0.00431465	-0.0227406	0.00425277	Reference
Height-Hyperlipidemia	Taiwan Biobank	FinnGen (Release 10)	GCST90278637	finngen_R10_E4_HYPERLIPNAS	92615	365889	13657	352232	241	241	8.28	1	-0.00581687	0.005627	-0.00581687	0.005627	Mismatch with Reference
Height-Hyperlipidemia	UK Biobank	FinnGen (Release 10)	ukb-b-10787	finngen_R10_E4_HYPERLIPNAS	461950	365889	13657	352232	2366	2335	9.27914	1	-0.0165955	0.00269779	-0.0163372	0.00259765	Mismatch with Reference
Height-Hypertension	Biobank Japan	Sub-Saharan African meta-analysis	bbj-a-70	GCST90301363	159095	10772	3818	6918	560	560	6.5	1	0.000792643	0.0019772	0.000792643	0.0019772	Mismatch, No Reference
Height-Hypertension	Majority Hispanic mega-analysis (Wojcik)	Sub-Saharan African meta-analysis	ebi-a-GCST008053	GCST90301363	49796	10772	3818	6918	82	82	9.183	1	0.00106689	0.00232394	0.00106689	0.00232394	Mismatch, No Reference
Height-Hypertension	FinnGen (Release 10)	Sub-Saharan African meta-analysis	finngen_R10_HEIGHT_IRN	GCST90301363	292707	10772	3818	6918	1598	1598	5.7	1	-0.000718466	0.00216503	-0.000718466	0.00216503	Mismatch, No Reference
Height-Hypertension	Taiwan Biobank	Sub-Saharan African meta-analysis	GCST90278637	GCST90301363	92615	10772	3818	6918	234	234	8.28	1	-0.00306554	0.00250366	-0.00306554	0.00250366	Mismatch, No Reference
Height-Hypertension	UK Biobank	Sub-Saharan African meta-analysis	ukb-b-10787	GCST90301363	461950	10772	3818	6918	2039	2039	9.27914	1	8.69545e-05	0.00134798	8.69545e-05	0.00134798	Mismatch, No Reference
Height-Hypertension	Biobank Japan	Majority Hispanic mega-analysis (Wojcik)	bbj-a-70	ebi-a-GCST008036	159095	49141	27123	22018	615	614	6.5	1	0.000216433	0.00468572	0.000364616	0.0046587	Mismatch with Reference
Height-Hypertension	Majority Hispanic mega-analysis (Wojcik)	Majority Hispanic mega-analysis (Wojcik)	ebi-a-GCST008053	ebi-a-GCST008036	49796	49141	27123	22018	86	86	9.183	1	0.00403518	0.00650319	0.00403518	0.00650319	Reference
Height-Hypertension	FinnGen (Release 10)	Majority Hispanic mega-analysis (Wojcik)	finngen_R10_HEIGHT_IRN	ebi-a-GCST008036	292707	49141	27123	22018	2009	1974	5.7	1	-0.00919372	0.00556456	-0.00906116	0.0052559	Mismatch with Reference
Height-Hypertension	Taiwan Biobank	Majority Hispanic mega-analysis (Wojcik)	GCST90278637	ebi-a-GCST008036	92615	49141	27123	22018	254	254	8.28	1	0.00387275	0.00598829	0.00387275	0.00598829	Mismatch with Reference
Height-Hypertension	UK Biobank	Majority Hispanic mega-analysis (Wojcik)	ukb-b-10787	ebi-a-GCST008036	461950	49141	27123	22018	2366	2291	9.27914	1	-0.00633765	0.00340831	-0.00459614	0.00318177	Mismatch with Reference
Height-Hypertension	Biobank Japan	FinnGen (Release 10)	bbj-a-70	finngen_R10_I9_HYPTENS	159095	412113	122996	289117	585	585	6.5	1	-0.00549047	0.00276432	-0.00549047	0.00276432	Mismatch with Reference
Height-Hypertension	Majority Hispanic mega-analysis (Wojcik)	FinnGen (Release 10)	ebi-a-GCST008053	finngen_R10_I9_HYPTENS	49796	412113	122996	289117	84	84	9.183	1	-0.00170029	0.00380862	-0.00170029	0.00380862	Mismatch with Reference
Height-Hypertension	FinnGen (Release 10)	FinnGen (Release 10)	finngen_R10_HEIGHT_IRN	finngen_R10_I9_HYPTENS	292707	412113	122996	289117	2018	2015	5.7	1	-0.0136529	0.00283366	-0.0138061	0.00281724	Reference
Height-Hypertension	Taiwan Biobank	FinnGen (Release 10)	GCST90278637	finngen_R10_I9_HYPTENS	92615	412113	122996	289117	241	241	8.28	1	-0.00610503	0.00360166	-0.00610503	0.00360166	Mismatch with Reference
Height-Hypertension	UK Biobank	FinnGen (Release 10)	ukb-b-10787	finngen_R10_I9_HYPTENS	461950	412113	122996	289117	2366	2358	9.27914	1	-0.00815868	0.00177768	-0.00812495	0.00175529	Mismatch with Reference
Height-Hypertension	Biobank Japan	UK Biobank	bbj-a-70	ukb-b-14057	159095	462933	119731	343202	565	565	6.5	0.191743	-0.00742944	0.00246206	-0.00742944	0.00246206	Mismatch with Reference
Height-Hypertension	Majority Hispanic mega-analysis (Wojcik)	UK Biobank	ebi-a-GCST008053	ukb-b-14057	49796	462933	119731	343202	82	82	9.183	0.191743	-0.00253317	0.00350265	-0.00253317	0.00350265	Mismatch with Reference
Height-Hypertension	FinnGen (Release 10)	UK Biobank	finngen_R10_HEIGHT_IRN	ukb-b-14057	292707	462933	119731	343202	1963	1963	5.7	0.191743	-0.00821515	0.00245072	-0.00821515	0.00245072	Mismatch with Reference
Height-Hypertension	Taiwan Biobank	UK Biobank	GCST90278637	ukb-b-14057	92615	462933	119731	343202	234	234	8.28	0.191743	-0.00845839	0.00323905	-0.00845839	0.00323905	Mismatch with Reference
Height-Hypertension	UK Biobank	UK Biobank	ukb-b-10787	ukb-b-14057	461950	462933	119731	343202	2370	2370	9.27914	0.191743	-0.0151614	0.00154276	-0.0151614	0.00154276	Reference
Height-Hypertension	Biobank Japan	SAS (Pan-UK Biobank)	bbj-a-70	ukb-e-401_CSA	159095	8860	2690	6170	567	508	6.5	1	0.00475086	0.0103697	-0.000119537	0.010193	Mismatch, No Reference
Height-Hypertension	Majority Hispanic mega-analysis (Wojcik)	SAS (Pan-UK Biobank)	ebi-a-GCST008053	ukb-e-401_CSA	49796	8860	2690	6170	82	81	9.183	1	-0.00654325	0.0143857	-0.00940518	0.0140047	Mismatch, No Reference
Height-Hypertension	FinnGen (Release 10)	SAS (Pan-UK Biobank)	finngen_R10_HEIGHT_IRN	ukb-e-401_CSA	292707	8860	2690	6170	1811	1446	5.7	1	0.0206394	0.0118662	0.011381	0.0124816	Mismatch, No Reference
Height-Hypertension	Taiwan Biobank	SAS (Pan-UK Biobank)	GCST90278637	ukb-e-401_CSA	92615	8860	2690	6170	243	231	8.28	1	0.0152186	0.0132193	0.017104	0.0125666	Mismatch, No Reference
Height-Hypertension	UK Biobank	SAS (Pan-UK Biobank)	ukb-b-10787	ukb-e-401_CSA	461950	8860	2690	6170	2228	1645	9.27914	1	0.00476112	0.00718469	-0.00163004	0.00775869	Mismatch, No Reference
Height-Multiple Sclerosis	Biobank Japan	FinnGen (Release 10)	bbj-a-70	finngen_R10_G6_MS	159095	410970	2409	408561	585	551	6.5	1	-0.00503679	0.00971487	-0.00490905	0.00862742	Mismatch with Reference
Height-Multiple Sclerosis	Majority Hispanic mega-analysis (Wojcik)	FinnGen (Release 10)	ebi-a-GCST008053	finngen_R10_G6_MS	49796	410970	2409	408561	84	83	9.183	1	0.000677529	0.0121064	-0.000573571	0.0114565	Mismatch with Reference
Height-Multiple Sclerosis	FinnGen (Release 10)	FinnGen (Release 10)	finngen_R10_HEIGHT_IRN	finngen_R10_G6_MS	292707	410970	2409	408561	2018	1693	5.7	1	0.00246051	0.0101663	0.000503367	0.00937105	Reference
Height-Multiple Sclerosis	Taiwan Biobank	FinnGen (Release 10)	GCST90278637	finngen_R10_G6_MS	92615	410970	2409	408561	241	235	8.28	1	0.00792869	0.0129473	0.00988841	0.0119358	Mismatch with Reference
Height-Multiple Sclerosis	UK Biobank	FinnGen (Release 10)	ukb-b-10787	finngen_R10_G6_MS	461950	410970	2409	408561	2366	1871	9.27914	1	0.0124744	0.00631882	0.00557808	0.00596352	Mismatch with Reference
Height-Multiple Sclerosis	Biobank Japan	International Multiple Sclerosis Genetics Consortium	bbj-a-70	ieu-b-18	159095	115803	47429	68374	552	537	6.5	1	-0.00341242	0.00621655	-0.00316286	0.00561628	Mismatch, No Reference
Height-Multiple Sclerosis	Majority Hispanic mega-analysis (Wojcik)	International Multiple Sclerosis Genetics Consortium	ebi-a-GCST008053	ieu-b-18	49796	115803	47429	68374	79	79	9.183	1	-0.00311678	0.00667811	-0.00311678	0.00667811	Mismatch, No Reference
Height-Multiple Sclerosis	FinnGen (Release 10)	International Multiple Sclerosis Genetics Consortium	finngen_R10_HEIGHT_IRN	ieu-b-18	292707	115803	47429	68374	1649	1530	5.7	1	0.00338513	0.00721339	-0.000714199	0.00617217	Mismatch, No Reference
Height-Multiple Sclerosis	Taiwan Biobank	International Multiple Sclerosis Genetics Consortium	GCST90278637	ieu-b-18	92615	115803	47429	68374	234	231	8.28	1	0.00695906	0.00779009	0.00630771	0.00734365	Mismatch, No Reference
Height-Multiple Sclerosis	UK Biobank	International Multiple Sclerosis Genetics Consortium	ukb-b-10787	ieu-b-18	461950	115803	47429	68374	2104	1903	9.27914	1	0.00566705	0.00430416	0.0031214	0.00353294	Mismatch, No Reference
Height-Multiple Sclerosis	Biobank Japan	UK Biobank	bbj-a-70	ukb-b-17670	159095	462933	1679	461254	458	458	6.5	0.00361372	0.0022441	0.0111841	0.0022441	0.0111841	Mismatch with Reference
Height-Multiple Sclerosis	Majority Hispanic mega-analysis (Wojcik)	UK Biobank	ebi-a-GCST008053	ukb-b-17670	49796	462933	1679	461254	60	60	9.183	0.00361372	0.0115573	0.0143678	0.0115573	0.0143678	Mismatch with Reference
Height-Multiple Sclerosis	FinnGen (Release 10)	UK Biobank	finngen_R10_HEIGHT_IRN	ukb-b-17670	292707	462933	1679	461254	1183	1183	5.7	0.00361372	0.00292688	0.0134999	0.00292688	0.0134999	Mismatch with Reference
Height-Multiple Sclerosis	Taiwan Biobank	UK Biobank	GCST90278637	ukb-b-17670	92615	462933	1679	461254	191	191	8.28	0.00361372	-0.00284564	0.0146838	-0.00284564	0.0146838	Mismatch with Reference
Height-Multiple Sclerosis	UK Biobank	UK Biobank	ukb-b-10787	ukb-b-17670	461950	462933	1679	461254	1666	1666	9.27914	0.00361372	0.010041	0.00793998	0.010041	0.00793998	Reference
Height-Myocardial Infarction	Biobank Japan	Biobank Japan	bbj-a-70	ebi-a-GCST90018657	159095	161206	14992	146214	607	603	6.5	1	-0.00871083	0.00466886	-0.00888684	0.00455246	Reference
Height-Myocardial Infarction	Majority Hispanic mega-analysis (Wojcik)	Biobank Japan	ebi-a-GCST008053	ebi-a-GCST90018657	49796	161206	14992	146214	78	78	9.183	1	-0.0178081	0.0063161	-0.0178081	0.0063161	Mismatch with Reference
Height-Myocardial Infarction	FinnGen (Release 10)	Biobank Japan	finngen_R10_HEIGHT_IRN	ebi-a-GCST90018657	292707	161206	14992	146214	1591	1580	5.7	1	-0.0109146	0.00541334	-0.0109646	0.0052643	Mismatch with Reference
Height-Myocardial Infarction	Taiwan Biobank	Biobank Japan	GCST90278637	ebi-a-GCST90018657	92615	161206	14992	146214	253	250	8.28	1	-0.00943716	0.00659639	-0.00946636	0.00627402	Mismatch with Reference
Height-Myocardial Infarction	UK Biobank	Biobank Japan	ukb-b-10787	ebi-a-GCST90018657	461950	161206	14992	146214	1995	1947	9.27914	1	-0.0158046	0.00359559	-0.0163197	0.00333005	Mismatch with Reference
Height-Myocardial Infarction	Biobank Japan	UKBB + BBJ + FinnGen	bbj-a-70	ebi-a-GCST90018877	159095	623029	35909	587120	613	611	6.5	1	-0.00877774	0.00350224	-0.00889871	0.00345264	Mismatch, No Reference
Height-Myocardial Infarction	Majority Hispanic mega-analysis (Wojcik)	UKBB + BBJ + FinnGen	ebi-a-GCST008053	ebi-a-GCST90018877	49796	623029	35909	587120	86	86	9.183	1	-0.0106335	0.00492336	-0.0106335	0.00492336	Mismatch, No Reference
Height-Myocardial Infarction	FinnGen (Release 10)	UKBB + BBJ + FinnGen	finngen_R10_HEIGHT_IRN	ebi-a-GCST90018877	292707	623029	35909	587120	2009	1997	5.7	1	-0.0226727	0.00375977	-0.0225303	0.00367992	Mismatch, No Reference
Height-Myocardial Infarction	Taiwan Biobank	UKBB + BBJ + FinnGen	GCST90278637	ebi-a-GCST90018877	92615	623029	35909	587120	253	251	8.28	1	-0.0120743	0.00484584	-0.0120757	0.00466771	Mismatch, No Reference
Height-Myocardial Infarction	UK Biobank	UKBB + BBJ + FinnGen	ukb-b-10787	ebi-a-GCST90018877	461950	623029	35909	587120	2371	2346	9.27914	1	-0.0245802	0.00233859	-0.0242931	0.00225146	Mismatch, No Reference
Height-Myocardial Infarction	Biobank Japan	FinnGen (Release 10)	bbj-a-70	finngen_R10_I9_MI_STRICT	159095	369139	26060	343079	585	585	6.5	1	-0.0154981	0.00386235	-0.0154981	0.00386235	Mismatch with Reference
Height-Myocardial Infarction	Majority Hispanic mega-analysis (Wojcik)	FinnGen (Release 10)	ebi-a-GCST008053	finngen_R10_I9_MI_STRICT	49796	369139	26060	343079	84	84	9.183	1	-0.0109312	0.00477014	-0.0109312	0.00477014	Mismatch with Reference
Height-Myocardial Infarction	FinnGen (Release 10)	FinnGen (Release 10)	finngen_R10_HEIGHT_IRN	finngen_R10_I9_MI_STRICT	292707	369139	26060	343079	2018	2004	5.7	1	-0.0356156	0.00399066	-0.0355056	0.00389356	Reference
Height-Myocardial Infarction	Taiwan Biobank	FinnGen (Release 10)	GCST90278637	finngen_R10_I9_MI_STRICT	92615	369139	26060	343079	241	241	8.28	1	-0.0109081	0.00572471	-0.0109081	0.00572471	Mismatch with Reference
Height-Myocardial Infarction	UK Biobank	FinnGen (Release 10)	ukb-b-10787	finngen_R10_I9_MI_STRICT	461950	369139	26060	343079	2366	2346	9.27914	1	-0.0158803	0.00253387	-0.0160618	0.00246329	Mismatch with Reference
Height-Myocardial Infarction	Biobank Japan	CARDIoGRAMplusC4D	bbj-a-70	ieu-a-798	159095	171875	43676	128199	565	565	6.5	1	-0.0184353	0.00360161	-0.0184353	0.00360161	Mismatch, No Reference
Height-Myocardial Infarction	Majority Hispanic mega-analysis (Wojcik)	CARDIoGRAMplusC4D	ebi-a-GCST008053	ieu-a-798	49796	171875	43676	128199	81	81	9.183	1	-0.00917823	0.00493551	-0.00917823	0.00493551	Mismatch, No Reference
Height-Myocardial Infarction	FinnGen (Release 10)	CARDIoGRAMplusC4D	finngen_R10_HEIGHT_IRN	ieu-a-798	292707	171875	43676	128199	1913	1908	5.7	1	-0.0234897	0.00389837	-0.0232784	0.00385773	Mismatch, No Reference
Height-Myocardial Infarction	Taiwan Biobank	CARDIoGRAMplusC4D	GCST90278637	ieu-a-798	92615	171875	43676	128199	235	235	8.28	1	-0.0143181	0.00499503	-0.0143181	0.00499503	Mismatch, No Reference
Height-Myocardial Infarction	UK Biobank	CARDIoGRAMplusC4D	ukb-b-10787	ieu-a-798	461950	171875	43676	128199	2300	2278	9.27914	1	-0.0206828	0.0024214	-0.0204025	0.00234102	Mismatch, No Reference
Height-Myocardial Infarction	Biobank Japan	UK Biobank	bbj-a-70	ukb-b-15829	159095	462933	10616	452317	547	547	6.5	0.0224062	-0.0178522	0.00483305	-0.0178522	0.00483305	Mismatch with Reference
Height-Myocardial Infarction	Majority Hispanic mega-analysis (Wojcik)	UK Biobank	ebi-a-GCST008053	ukb-b-15829	49796	462933	10616	452317	77	77	9.183	0.0224062	-0.0126018	0.00589824	-0.0126018	0.00589824	Mismatch with Reference
Height-Myocardial Infarction	FinnGen (Release 10)	UK Biobank	finngen_R10_HEIGHT_IRN	ukb-b-15829	292707	462933	10616	452317	1677	1677	5.7	0.0224062	-0.0250062	0.0052532	-0.0250062	0.0052532	Mismatch with Reference
Height-Myocardial Infarction	Taiwan Biobank	UK Biobank	GCST90278637	ukb-b-15829	92615	462933	10616	452317	231	231	8.28	0.0224062	-0.0191472	0.00629929	-0.0191472	0.00629929	Mismatch with Reference
Height-Myocardial Infarction	UK Biobank	UK Biobank	ukb-b-10787	ukb-b-15829	461950	462933	10616	452317	2142	2142	9.27914	0.0224062	-0.0277619	0.00324214	-0.0277619	0.00324214	Reference
Height-NAFLD	Biobank Japan	eMERGE + UK Biobank + FinnGen + Estonian Biobank	bbj-a-70	ebi-a-GCST90091033	159095	778614	8434	770180	557	553	6.5	1	-0.00360283	0.0047137	-0.00389295	0.00458815	Mismatch, No Reference
Height-NAFLD	Majority Hispanic mega-analysis (Wojcik)	eMERGE + UK Biobank + FinnGen + Estonian Biobank	ebi-a-GCST008053	ebi-a-GCST90091033	49796	778614	8434	770180	78	78	9.183	1	0.00368591	0.00577382	0.00368591	0.00577382	Mismatch, No Reference
Height-NAFLD	FinnGen (Release 10)	eMERGE + UK Biobank + FinnGen + Estonian Biobank	finngen_R10_HEIGHT_IRN	ebi-a-GCST90091033	292707	778614	8434	770180	1840	1822	5.7	1	-0.0076911	0.00549836	-0.00842121	0.00533789	Mismatch, No Reference
Height-NAFLD	Taiwan Biobank	eMERGE + UK Biobank + FinnGen + Estonian Biobank	GCST90278637	ebi-a-GCST90091033	92615	778614	8434	770180	233	233	8.28	1	-0.00140493	0.00650591	-0.00140493	0.00650591	Mismatch, No Reference
Height-NAFLD	UK Biobank	eMERGE + UK Biobank + FinnGen + Estonian Biobank	ukb-b-10787	ebi-a-GCST90091033	461950	778614	8434	770180	2288	2218	9.27914	1	-0.0121531	0.00331162	-0.0123825	0.00316873	Mismatch, No Reference
Height-NAFLD	Biobank Japan	FinnGen (Release 10)	bbj-a-70	finngen_R10_NAFLD	159095	412181	2568	409613	585	555	6.5	1	-0.0003937	0.00929323	0.000107498	0.00830082	Mismatch with Reference
Height-NAFLD	Majority Hispanic mega-analysis (Wojcik)	FinnGen (Release 10)	ebi-a-GCST008053	finngen_R10_NAFLD	49796	412181	2568	409613	84	84	9.183	1	-4.14882e-05	0.0113503	-4.14882e-05	0.0113503	Mismatch with Reference
Height-NAFLD	FinnGen (Release 10)	FinnGen (Release 10)	finngen_R10_HEIGHT_IRN	finngen_R10_NAFLD	292707	412181	2568	409613	2018	1765	5.7	1	-0.0222273	0.00900509	-0.0236241	0.00886669	Reference
Height-NAFLD	Taiwan Biobank	FinnGen (Release 10)	GCST90278637	finngen_R10_NAFLD	92615	412181	2568	409613	241	241	8.28	1	-0.00461283	0.0114346	-0.00461283	0.0114346	Mismatch with Reference
Height-NAFLD	UK Biobank	FinnGen (Release 10)	ukb-b-10787	finngen_R10_NAFLD	461950	412181	2568	409613	2366	1947	9.27914	1	-0.00769985	0.00564404	-0.00368451	0.00567476	Mismatch with Reference
Height-Osteoporosis	Biobank Japan	Biobank Japan	bbj-a-70	bbj-a-137	159095	212453	7788	204665	590	588	6.5	1	0.00246616	0.00539941	0.00253426	0.00533746	Reference
Height-Osteoporosis	Majority Hispanic mega-analysis (Wojcik)	Biobank Japan	ebi-a-GCST008053	bbj-a-137	49796	212453	7788	204665	76	76	9.183	1	0.00449702	0.006267	0.00449702	0.006267	Mismatch with Reference
Height-Osteoporosis	FinnGen (Release 10)	Biobank Japan	finngen_R10_HEIGHT_IRN	bbj-a-137	292707	212453	7788	204665	1542	1520	5.7	1	0.00672798	0.00629324	0.00793632	0.00606815	Mismatch with Reference
Height-Osteoporosis	Taiwan Biobank	Biobank Japan	GCST90278637	bbj-a-137	92615	212453	7788	204665	248	247	8.28	1	0.00703758	0.00663139	0.00737646	0.00652719	Mismatch with Reference
Height-Osteoporosis	UK Biobank	Biobank Japan	ukb-b-10787	bbj-a-137	461950	212453	7788	204665	1945	1864	9.27914	1	0.00471748	0.00392115	0.00544858	0.00381122	Mismatch with Reference
Height-Osteoporosis	Biobank Japan	FinnGen (Release 10)	bbj-a-70	finngen_R10_M13_OSTEOPOROSIS	159095	399054	8017	391037	585	581	6.5	1	0.00104664	0.00560875	0.000984343	0.00546028	Mismatch with Reference
Height-Osteoporosis	Majority Hispanic mega-analysis (Wojcik)	FinnGen (Release 10)	ebi-a-GCST008053	finngen_R10_M13_OSTEOPOROSIS	49796	399054	8017	391037	84	84	9.183	1	0.0076336	0.00698551	0.0076336	0.00698551	Mismatch with Reference
Height-Osteoporosis	FinnGen (Release 10)	FinnGen (Release 10)	finngen_R10_HEIGHT_IRN	finngen_R10_M13_OSTEOPOROSIS	292707	399054	8017	391037	2018	1975	5.7	1	0.0110803	0.0056191	0.0104783	0.00530978	Reference
Height-Osteoporosis	Taiwan Biobank	FinnGen (Release 10)	GCST90278637	finngen_R10_M13_OSTEOPOROSIS	92615	399054	8017	391037	241	240	8.28	1	0.000466103	0.00713282	0.000465009	0.00700108	Mismatch with Reference
Height-Osteoporosis	UK Biobank	FinnGen (Release 10)	ukb-b-10787	finngen_R10_M13_OSTEOPOROSIS	461950	399054	8017	391037	2366	2259	9.27914	1	0.00671262	0.00366982	0.00676381	0.0033072	Mismatch with Reference
Height-Osteoporosis	Biobank Japan	UK Biobank	bbj-a-70	ukb-b-12141	159095	462933	7547	455386	540	540	6.5	0.0160368	-0.00733664	0.00559716	-0.00733664	0.00559716	Mismatch with Reference
Height-Osteoporosis	Majority Hispanic mega-analysis (Wojcik)	UK Biobank	ebi-a-GCST008053	ukb-b-12141	49796	462933	7547	455386	76	76	9.183	0.0160368	-0.00823987	0.00731002	-0.00823987	0.00731002	Mismatch with Reference
Height-Osteoporosis	FinnGen (Release 10)	UK Biobank	finngen_R10_HEIGHT_IRN	ukb-b-12141	292707	462933	7547	455386	1603	1603	5.7	0.0160368	-0.00517906	0.00641028	-0.00517906	0.00641028	Mismatch with Reference
Height-Osteoporosis	Taiwan Biobank	UK Biobank	GCST90278637	ukb-b-12141	92615	462933	7547	455386	229	229	8.28	0.0160368	-0.00789398	0.00734031	-0.00789398	0.00734031	Mismatch with Reference
Height-Osteoporosis	UK Biobank	UK Biobank	ukb-b-10787	ukb-b-12141	461950	462933	7547	455386	2054	2054	9.27914	0.0160368	-0.0111133	0.00386085	-0.0111133	0.00386085	Reference
Height-Rheumatoid Arthritis	Biobank Japan	Biobank Japan	bbj-a-70	GCST90018690	159095	212453	5348	173268	607	584	6.5	1	0.0125208	0.00710507	0.0129627	0.00628966	Reference
Height-Rheumatoid Arthritis	Majority Hispanic mega-analysis (Wojcik)	Biobank Japan	ebi-a-GCST008053	GCST90018690	49796	212453	5348	173268	78	78	9.183	1	0.00572053	0.0100189	0.00572053	0.0100189	Mismatch with Reference
Height-Rheumatoid Arthritis	FinnGen (Release 10)	Biobank Japan	finngen_R10_HEIGHT_IRN	GCST90018690	292707	212453	5348	173268	1591	1526	5.7	1	0.00915352	0.00766861	0.0101466	0.00718644	Mismatch with Reference
Height-Rheumatoid Arthritis	Taiwan Biobank	Biobank Japan	GCST90278637	GCST90018690	92615	212453	5348	173268	253	250	8.28	1	0.0104148	0.00795326	0.0102938	0.00755625	Mismatch with Reference
Height-Rheumatoid Arthritis	UK Biobank	Biobank Japan	ukb-b-10787	GCST90018690	461950	212453	5348	173268	1995	1834	9.27914	1	0.0107997	0.0049319	0.00798082	0.00451898	Mismatch with Reference
Height-Rheumatoid Arthritis	Biobank Japan	FinnGen (Release 10)	bbj-a-70	finngen_R10_M13_RHEUMA	159095	276465	13621	262844	585	579	6.5	1	0.0113541	0.00519454	0.0116504	0.00497233	Mismatch with Reference
Height-Rheumatoid Arthritis	Majority Hispanic mega-analysis (Wojcik)	FinnGen (Release 10)	ebi-a-GCST008053	finngen_R10_M13_RHEUMA	49796	276465	13621	262844	84	84	9.183	1	0.0142443	0.00523148	0.0142443	0.00523148	Mismatch with Reference
Height-Rheumatoid Arthritis	FinnGen (Release 10)	FinnGen (Release 10)	finngen_R10_HEIGHT_IRN	finngen_R10_M13_RHEUMA	292707	276465	13621	262844	2018	1986	5.7	1	0.0285259	0.00471664	0.0281941	0.0044699	Reference
Height-Rheumatoid Arthritis	Taiwan Biobank	FinnGen (Release 10)	GCST90278637	finngen_R10_M13_RHEUMA	92615	276465	13621	262844	241	239	8.28	1	0.0215698	0.00600407	0.0217745	0.00577298	Mismatch with Reference
Height-Rheumatoid Arthritis	UK Biobank	FinnGen (Release 10)	ukb-b-10787	finngen_R10_M13_RHEUMA	461950	276465	13621	262844	2366	2303	9.27914	1	0.0120458	0.00306293	0.0116096	0.00283159	Mismatch with Reference
Height-Rheumatoid Arthritis	Biobank Japan	European meta-analysis (Okada)	bbj-a-70	ieu-a-832	159095	58284	14361	43923	535	516	6.5	1	0.013229	0.00738681	0.0125485	0.00666659	Mismatch, No Reference
Height-Rheumatoid Arthritis	Majority Hispanic mega-analysis (Wojcik)	European meta-analysis (Okada)	ebi-a-GCST008053	ieu-a-832	49796	58284	14361	43923	77	77	9.183	1	0.03037	0.00806447	0.03037	0.00806447	Mismatch, No Reference
Height-Rheumatoid Arthritis	FinnGen (Release 10)	European meta-analysis (Okada)	finngen_R10_HEIGHT_IRN	ieu-a-832	292707	58284	14361	43923	1586	1486	5.7	1	0.0313318	0.00803629	0.0301228	0.00701606	Mismatch, No Reference
Height-Rheumatoid Arthritis	Taiwan Biobank	European meta-analysis (Okada)	GCST90278637	ieu-a-832	92615	58284	14361	43923	228	223	8.28	1	0.0285636	0.00933047	0.0280803	0.00849179	Mismatch, No Reference
Height-Rheumatoid Arthritis	UK Biobank	European meta-analysis (Okada)	ukb-b-10787	ieu-a-832	461950	58284	14361	43923	2057	1861	9.27914	1	0.014567	0.00475786	0.0160017	0.00397908	Mismatch, No Reference
Height-Rheumatoid Arthritis	Biobank Japan	European + East Asian meta-analysis (Okada)	bbj-a-70	ieu-a-833	159095	80799	19234	61565	560	551	6.5	1	0.00743456	0.0059762	0.0067734	0.00560548	Mismatch, No Reference
Height-Rheumatoid Arthritis	Majority Hispanic mega-analysis (Wojcik)	European + East Asian meta-analysis (Okada)	ebi-a-GCST008053	ieu-a-833	49796	80799	19234	61565	81	81	9.183	1	0.0162405	0.00660157	0.0162405	0.00660157	Mismatch, No Reference
Height-Rheumatoid Arthritis	FinnGen (Release 10)	European + East Asian meta-analysis (Okada)	finngen_R10_HEIGHT_IRN	ieu-a-833	292707	80799	19234	61565	1668	1602	5.7	1	0.0169517	0.00618934	0.0170302	0.00560706	Mismatch, No Reference
Height-Rheumatoid Arthritis	Taiwan Biobank	European + East Asian meta-analysis (Okada)	GCST90278637	ieu-a-833	92615	80799	19234	61565	239	235	8.28	1	0.0163243	0.00731884	0.0158155	0.00677429	Mismatch, No Reference
Height-Rheumatoid Arthritis	UK Biobank	European + East Asian meta-analysis (Okada)	ukb-b-10787	ieu-a-833	461950	80799	19234	61565	2115	1965	9.27914	1	0.0090426	0.00386385	0.0101926	0.00325615	Mismatch, No Reference
Height-Rheumatoid Arthritis	Biobank Japan	UK Biobank	bbj-a-70	ukb-b-9125	159095	462933	5201	457732	530	530	6.5	0.0111087	0.0168611	0.00622931	0.0168611	0.00622931	Mismatch with Reference
Height-Rheumatoid Arthritis	Majority Hispanic mega-analysis (Wojcik)	UK Biobank	ebi-a-GCST008053	ukb-b-9125	49796	462933	5201	457732	72	72	9.183	0.0111087	0.0188686	0.00724469	0.0188686	0.00724469	Mismatch with Reference
Height-Rheumatoid Arthritis	FinnGen (Release 10)	UK Biobank	finngen_R10_HEIGHT_IRN	ukb-b-9125	292707	462933	5201	457732	1502	1502	5.7	0.0111087	0.0114432	0.00738135	0.0114432	0.00738135	Mismatch with Reference
Height-Rheumatoid Arthritis	Taiwan Biobank	UK Biobank	GCST90278637	ukb-b-9125	92615	462933	5201	457732	225	225	8.28	0.0111087	0.0136687	0.0078089	0.0136687	0.0078089	Mismatch with Reference
Height-Rheumatoid Arthritis	UK Biobank	UK Biobank	ukb-b-10787	ukb-b-9125	461950	462933	5201	457732	1971	1971	9.27914	0.0111087	0.00404694	0.00425187	0.00404694	0.00425187	Reference
Height-Schizophrenia	Biobank Japan	FinnGen (Release 10)	bbj-a-70	finngen_R10_F5_SCHZPHR	159095	405094	6708	398386	585	573	6.5	1	0.00219127	0.00793848	0.00240522	0.00759203	Mismatch with Reference
Height-Schizophrenia	Majority Hispanic mega-analysis (Wojcik)	FinnGen (Release 10)	ebi-a-GCST008053	finngen_R10_F5_SCHZPHR	49796	405094	6708	398386	84	84	9.183	1	0.00678742	0.0107085	0.00678742	0.0107085	Mismatch with Reference
Height-Schizophrenia	FinnGen (Release 10)	FinnGen (Release 10)	finngen_R10_HEIGHT_IRN	finngen_R10_F5_SCHZPHR	292707	405094	6708	398386	2018	1810	5.7	1	-0.00858882	0.00865375	-0.0115315	0.00810711	Reference
Height-Schizophrenia	Taiwan Biobank	FinnGen (Release 10)	GCST90278637	finngen_R10_F5_SCHZPHR	92615	405094	6708	398386	241	241	8.28	1	0.00043599	0.00948276	0.00043599	0.00948276	Mismatch with Reference
Height-Schizophrenia	UK Biobank	FinnGen (Release 10)	ukb-b-10787	finngen_R10_F5_SCHZPHR	461950	405094	6708	398386	2366	2001	9.27914	1	0.00166654	0.00535728	0.000789538	0.00519729	Mismatch with Reference
Height-Schizophrenia	Biobank Japan	Schizophrenia Working Group	bbj-a-70	ieu-b-42	159095	77096	33640	43456	585	579	6.5	1	-0.00721905	0.00453219	-0.00720175	0.00441115	Mismatch, No Reference
Height-Schizophrenia	Majority Hispanic mega-analysis (Wojcik)	Schizophrenia Working Group	ebi-a-GCST008053	ieu-b-42	49796	77096	33640	43456	83	83	9.183	1	0.00320104	0.00639071	0.00320104	0.00639071	Mismatch, No Reference
Height-Schizophrenia	FinnGen (Release 10)	Schizophrenia Working Group	finngen_R10_HEIGHT_IRN	ieu-b-42	292707	77096	33640	43456	1962	1938	5.7	1	-0.00303042	0.00475221	-0.00285876	0.00459434	Mismatch, No Reference
Height-Schizophrenia	Taiwan Biobank	Schizophrenia Working Group	GCST90278637	ieu-b-42	92615	77096	33640	43456	240	240	8.28	1	-0.00656348	0.00590461	-0.00656348	0.00590461	Mismatch, No Reference
Height-Schizophrenia	UK Biobank	Schizophrenia Working Group	ukb-b-10787	ieu-b-42	461950	77096	33640	43456	2347	2302	9.27914	1	-0.00335817	0.00292628	-0.00311894	0.00278679	Mismatch, No Reference
Height-Schizophrenia	Biobank Japan	East Asian meta-analysis (Lam)	bbj-a-70	ieu-b-5070	159095	58140	22778	35362	618	609	6.5	1	-0.00602578	0.00532038	-0.0066037	0.00514664	Mismatch, No Reference
Height-Schizophrenia	Majority Hispanic mega-analysis (Wojcik)	East Asian meta-analysis (Lam)	ebi-a-GCST008053	ieu-b-5070	49796	58140	22778	35362	77	76	9.183	1	-0.0115075	0.00705387	-0.011413	0.00689827	Mismatch, No Reference
Height-Schizophrenia	FinnGen (Release 10)	East Asian meta-analysis (Lam)	finngen_R10_HEIGHT_IRN	ieu-b-5070	292707	58140	22778	35362	1627	1495	5.7	1	0.00767075	0.00690496	0.00497664	0.00609086	Mismatch, No Reference
Height-Schizophrenia	Taiwan Biobank	East Asian meta-analysis (Lam)	GCST90278637	ieu-b-5070	92615	58140	22778	35362	253	253	8.28	1	-0.00311765	0.00679937	-0.00311765	0.00679937	Mismatch, No Reference
Height-Schizophrenia	UK Biobank	East Asian meta-analysis (Lam)	ukb-b-10787	ieu-b-5070	461950	58140	22778	35362	2037	1830	9.27914	1	0.00215921	0.00442234	0.0015968	0.0038115	Mismatch, No Reference
Height-Schizophrenia	Biobank Japan	European meta-analysis (Trubetskoy)	bbj-a-70	ieu-b-5102	159095	127906	52017	75889	561	561	6.5	1	-0.00395639	0.0037332	-0.00395639	0.0037332	Mismatch, No Reference
Height-Schizophrenia	Majority Hispanic mega-analysis (Wojcik)	European meta-analysis (Trubetskoy)	ebi-a-GCST008053	ieu-b-5102	49796	127906	52017	75889	79	79	9.183	1	0.00517149	0.00557532	0.00517149	0.00557532	Mismatch, No Reference
Height-Schizophrenia	FinnGen (Release 10)	European meta-analysis (Trubetskoy)	finngen_R10_HEIGHT_IRN	ieu-b-5102	292707	127906	52017	75889	1890	1881	5.7	1	-0.00446352	0.00404633	-0.00449077	0.00397969	Mismatch, No Reference
Height-Schizophrenia	Taiwan Biobank	European meta-analysis (Trubetskoy)	GCST90278637	ieu-b-5102	92615	127906	52017	75889	233	233	8.28	1	-0.0103692	0.00517637	-0.0103692	0.00517637	Mismatch, No Reference
Height-Schizophrenia	UK Biobank	European meta-analysis (Trubetskoy)	ukb-b-10787	ieu-b-5102	461950	127906	52017	75889	2334	2303	9.27914	1	-0.00590974	0.00252703	-0.00572838	0.00243013	Mismatch, No Reference
Height-Stroke	Biobank Japan	Biobank Japan	bbj-a-70	GCST90018644	159095	210054	22664	152022	607	605	6.5	1	-0.00840808	0.0034668	-0.00827928	0.00342384	Reference
Height-Stroke	Majority Hispanic mega-analysis (Wojcik)	Biobank Japan	ebi-a-GCST008053	GCST90018644	49796	210054	22664	152022	78	78	9.183	1	-0.00265124	0.00450708	-0.00265124	0.00450708	Mismatch with Reference
Height-Stroke	FinnGen (Release 10)	Biobank Japan	finngen_R10_HEIGHT_IRN	GCST90018644	292707	210054	22664	152022	1591	1589	5.7	1	0.00689849	0.0039796	0.00702597	0.00395691	Mismatch with Reference
Height-Stroke	Taiwan Biobank	Biobank Japan	GCST90278637	GCST90018644	92615	210054	22664	152022	253	253	8.28	1	-0.00208269	0.00428274	-0.00208269	0.00428274	Mismatch with Reference
Height-Stroke	UK Biobank	Biobank Japan	ukb-b-10787	GCST90018644	461950	210054	22664	152022	1995	1989	9.27914	1	-0.00182824	0.00261285	-0.0017289	0.00258462	Mismatch with Reference
Height-Stroke	Biobank Japan	Global Biobank Meta-analysis Initiative (AFR)	bbj-a-70	GCST90399729	159095	25577	1161	24416	546	392	6.5	1	0.00261476	0.0164841	-0.0195932	0.0178302	Mismatch, No Reference
Height-Stroke	Majority Hispanic mega-analysis (Wojcik)	Global Biobank Meta-analysis Initiative (AFR)	ebi-a-GCST008053	GCST90399729	49796	25577	1161	24416	84	77	9.183	1	-0.0148708	0.019206	-0.00827171	0.0190964	Mismatch, No Reference
Height-Stroke	FinnGen (Release 10)	Global Biobank Meta-analysis Initiative (AFR)	finngen_R10_HEIGHT_IRN	GCST90399729	292707	25577	1161	24416	1715	983	5.7	1	0.00513111	0.0193509	0.00974864	0.023023	Mismatch, No Reference
Height-Stroke	Taiwan Biobank	Global Biobank Meta-analysis Initiative (AFR)	GCST90278637	GCST90399729	92615	25577	1161	24416	233	192	8.28	1	-0.0454871	0.0221451	-0.0408696	0.0219736	Mismatch, No Reference
Height-Stroke	UK Biobank	Global Biobank Meta-analysis Initiative (AFR)	ukb-b-10787	GCST90399729	461950	25577	1161	24416	2169	1140	9.27914	1	-0.00406444	0.0114454	-0.00920363	0.0136184	Mismatch, No Reference
Height-Stroke	Biobank Japan	MEGASTROKE	bbj-a-70	ebi-a-GCST006906	159095	446696	40585	406111	567	567	6.5	1	-0.00464813	0.00306969	-0.00464813	0.00306969	Mismatch, No Reference
Height-Stroke	Majority Hispanic mega-analysis (Wojcik)	MEGASTROKE	ebi-a-GCST008053	ebi-a-GCST006906	49796	446696	40585	406111	81	81	9.183	1	-0.00954721	0.00392422	-0.00954721	0.00392422	Mismatch, No Reference
Height-Stroke	FinnGen (Release 10)	MEGASTROKE	finngen_R10_HEIGHT_IRN	ebi-a-GCST006906	292707	446696	40585	406111	1954	1952	5.7	1	-0.00879881	0.00338329	-0.00878412	0.00337726	Mismatch, No Reference
Height-Stroke	Taiwan Biobank	MEGASTROKE	GCST90278637	ebi-a-GCST006906	92615	446696	40585	406111	236	236	8.28	1	-0.00518705	0.0039542	-0.00518705	0.0039542	Mismatch, No Reference
Height-Stroke	UK Biobank	MEGASTROKE	ukb-b-10787	ebi-a-GCST006906	461950	446696	40585	406111	2345	2339	9.27914	1	-0.00673173	0.00208902	-0.00649138	0.00207172	Mismatch, No Reference
Height-Stroke	Biobank Japan	FinnGen (Release 10)	bbj-a-70	finngen_R10_C_STROKE	159095	340999	43132	297867	585	585	6.5	1	-0.00623876	0.00290996	-0.00623876	0.00290996	Mismatch with Reference
Height-Stroke	Majority Hispanic mega-analysis (Wojcik)	FinnGen (Release 10)	ebi-a-GCST008053	finngen_R10_C_STROKE	49796	340999	43132	297867	84	84	9.183	1	-0.0081108	0.00298047	-0.0081108	0.00298047	Mismatch with Reference
Height-Stroke	FinnGen (Release 10)	FinnGen (Release 10)	finngen_R10_HEIGHT_IRN	finngen_R10_C_STROKE	292707	340999	43132	297867	2018	2017	5.7	1	-0.0107107	0.0029055	-0.0107078	0.00289977	Reference
Height-Stroke	Taiwan Biobank	FinnGen (Release 10)	GCST90278637	finngen_R10_C_STROKE	92615	340999	43132	297867	241	241	8.28	1	-0.000891338	0.00355913	-0.000891338	0.00355913	Mismatch with Reference
Height-Stroke	UK Biobank	FinnGen (Release 10)	ukb-b-10787	finngen_R10_C_STROKE	461950	340999	43132	297867	2366	2361	9.27914	1	-0.00621192	0.00186254	-0.00613343	0.00184709	Mismatch with Reference
Height-Stroke	Biobank Japan	UK Biobank	bbj-a-70	ukb-b-6358	159095	462933	6116	456817	533	533	6.5	0.0130369	-0.00791568	0.00554623	-0.00791568	0.00554623	Mismatch with Reference
Height-Stroke	Majority Hispanic mega-analysis (Wojcik)	UK Biobank	ebi-a-GCST008053	ukb-b-6358	49796	462933	6116	456817	75	75	9.183	0.0130369	0.00401896	0.0070435	0.00401896	0.0070435	Mismatch with Reference
Height-Stroke	FinnGen (Release 10)	UK Biobank	finngen_R10_HEIGHT_IRN	ukb-b-6358	292707	462933	6116	456817	1554	1554	5.7	0.0130369	-0.0140936	0.00659762	-0.0140936	0.00659762	Mismatch with Reference
Height-Stroke	Taiwan Biobank	UK Biobank	GCST90278637	ukb-b-6358	92615	462933	6116	456817	227	227	8.28	0.0130369	-0.0055004	0.00722201	-0.0055004	0.00722201	Mismatch with Reference
Height-Stroke	UK Biobank	UK Biobank	ukb-b-10787	ukb-b-6358	461950	462933	6116	456817	2017	2017	9.27914	0.0130369	-0.0238451	0.00386891	-0.0238451	0.00386891	Reference
Height-Type 2 diabetes	Biobank Japan	Biobank Japan	bbj-a-70	GCST90018706	159095	191764	45383	132032	607	603	6.5	1	-0.00771269	0.0036982	-0.0074822	0.00359435	Reference
Height-Type 2 diabetes	Majority Hispanic mega-analysis (Wojcik)	Biobank Japan	ebi-a-GCST008053	GCST90018706	49796	191764	45383	132032	78	78	9.183	1	-0.00142685	0.00593581	-0.00142685	0.00593581	Mismatch with Reference
Height-Type 2 diabetes	FinnGen (Release 10)	Biobank Japan	finngen_R10_HEIGHT_IRN	GCST90018706	292707	191764	45383	132032	1591	1577	5.7	1	-0.00155908	0.00431342	-0.00191659	0.00414391	Mismatch with Reference
Height-Type 2 diabetes	Taiwan Biobank	Biobank Japan	GCST90278637	GCST90018706	92615	191764	45383	132032	253	253	8.28	1	-0.00216395	0.00546367	-0.00216395	0.00546367	Mismatch with Reference
Height-Type 2 diabetes	UK Biobank	Biobank Japan	ukb-b-10787	GCST90018706	461950	191764	45383	132032	1995	1976	9.27914	1	-0.00910619	0.00276978	-0.00874635	0.00265484	Mismatch with Reference
Height-Type 2 diabetes	Biobank Japan	South Asian meta-analysis (Loh)	bbj-a-70	GCST90093109	159095	50533	16677	33856	580	576	6.5	1	-0.00455006	0.00504956	-0.00403865	0.00491332	Mismatch, No Reference
Height-Type 2 diabetes	Majority Hispanic mega-analysis (Wojcik)	South Asian meta-analysis (Loh)	ebi-a-GCST008053	GCST90093109	49796	50533	16677	33856	83	83	9.183	1	-0.00434908	0.00658627	-0.00434908	0.00658627	Mismatch, No Reference
Height-Type 2 diabetes	FinnGen (Release 10)	South Asian meta-analysis (Loh)	finngen_R10_HEIGHT_IRN	GCST90093109	292707	50533	16677	33856	1879	1846	5.7	1	-0.00565179	0.00554849	-0.00430203	0.00526037	Mismatch, No Reference
Height-Type 2 diabetes	Taiwan Biobank	South Asian meta-analysis (Loh)	GCST90278637	GCST90093109	92615	50533	16677	33856	240	240	8.28	1	-0.00571364	0.00674336	-0.00571364	0.00674336	Mismatch, No Reference
Height-Type 2 diabetes	UK Biobank	South Asian meta-analysis (Loh)	ukb-b-10787	GCST90093109	461950	50533	16677	33856	2289	2201	9.27914	1	-0.000596804	0.00355179	-0.00143577	0.00322206	Mismatch, No Reference
Height-Type 2 diabetes	Biobank Japan	European + Pakistani meta-analysis (Xue)	bbj-a-70	ebi-a-GCST006867	159095	659316	62892	596424	482	482	6.5	1	-0.00690153	0.00372983	-0.00690153	0.00372983	Mismatch, No Reference
Height-Type 2 diabetes	Majority Hispanic mega-analysis (Wojcik)	European + Pakistani meta-analysis (Xue)	ebi-a-GCST008053	ebi-a-GCST006867	49796	659316	62892	596424	67	67	9.183	1	0.00187116	0.00623329	0.00187116	0.00623329	Mismatch, No Reference
Height-Type 2 diabetes	FinnGen (Release 10)	European + Pakistani meta-analysis (Xue)	finngen_R10_HEIGHT_IRN	ebi-a-GCST006867	292707	659316	62892	596424	1314	1310	5.7	1	-0.00437783	0.0042706	-0.00427116	0.00422039	Mismatch, No Reference
Height-Type 2 diabetes	Taiwan Biobank	European + Pakistani meta-analysis (Xue)	GCST90278637	ebi-a-GCST006867	92615	659316	62892	596424	207	207	8.28	1	-0.00126486	0.00492337	-0.00126486	0.00492337	Mismatch, No Reference
Height-Type 2 diabetes	UK Biobank	European + Pakistani meta-analysis (Xue)	ukb-b-10787	ebi-a-GCST006867	461950	659316	62892	596424	1780	1763	9.27914	1	-0.00676538	0.00265423	-0.00667944	0.00256462	Mismatch, No Reference
Height-Type 2 diabetes	Biobank Japan	Majority Hispanic mega-analysis (Wojcik)	bbj-a-70	ebi-a-GCST008048	159095	45725	14042	31683	613	609	6.5	1	0.0110325	0.00500086	0.0109811	0.00487833	Mismatch with Reference
Height-Type 2 diabetes	Majority Hispanic mega-analysis (Wojcik)	Majority Hispanic mega-analysis (Wojcik)	ebi-a-GCST008053	ebi-a-GCST008048	49796	45725	14042	31683	86	85	9.183	1	0.00871315	0.00703551	0.00856237	0.00674105	Reference
Height-Type 2 diabetes	FinnGen (Release 10)	Majority Hispanic mega-analysis (Wojcik)	finngen_R10_HEIGHT_IRN	ebi-a-GCST008048	292707	45725	14042	31683	1984	1950	5.7	1	0.00958098	0.00579836	0.00949291	0.00553167	Mismatch with Reference
Height-Type 2 diabetes	Taiwan Biobank	Majority Hispanic mega-analysis (Wojcik)	GCST90278637	ebi-a-GCST008048	92615	45725	14042	31683	254	254	8.28	1	0.0138132	0.00653607	0.0138132	0.00653607	Mismatch with Reference
Height-Type 2 diabetes	UK Biobank	Majority Hispanic mega-analysis (Wojcik)	ukb-b-10787	ebi-a-GCST008048	461950	45725	14042	31683	2358	2245	9.27914	1	0.00123012	0.00372785	0.00138439	0.00331408	Mismatch with Reference
Height-Type 2 diabetes	Biobank Japan	FinnGen (Release 10)	bbj-a-70	finngen_R10_T2D	159095	400197	65085	335112	585	585	6.5	1	-0.0100163	0.00346582	-0.0100163	0.00346582	Mismatch with Reference
Height-Type 2 diabetes	Majority Hispanic mega-analysis (Wojcik)	FinnGen (Release 10)	ebi-a-GCST008053	finngen_R10_T2D	49796	400197	65085	335112	84	84	9.183	1	-0.00463547	0.00472381	-0.00463547	0.00472381	Mismatch with Reference
Height-Type 2 diabetes	FinnGen (Release 10)	FinnGen (Release 10)	finngen_R10_HEIGHT_IRN	finngen_R10_T2D	292707	400197	65085	335112	2018	2009	5.7	1	-0.00999184	0.00327399	-0.00988929	0.00323621	Reference
Height-Type 2 diabetes	Taiwan Biobank	FinnGen (Release 10)	GCST90278637	finngen_R10_T2D	92615	400197	65085	335112	241	241	8.28	1	-0.00434283	0.00502784	-0.00434283	0.00502784	Mismatch with Reference
Height-Type 2 diabetes	UK Biobank	FinnGen (Release 10)	ukb-b-10787	finngen_R10_T2D	461950	400197	65085	335112	2366	2351	9.27914	1	-0.0110486	0.00212718	-0.0111937	0.00209234	Mismatch with Reference
Height-Type 2 diabetes	Biobank Japan	UK Biobank	bbj-a-70	ukb-b-13806	159095	462933	2972	459961	496	496	6.5	0.00637872	-0.0181051	0.00802411	-0.0181051	0.00802411	Mismatch with Reference
Height-Type 2 diabetes	Majority Hispanic mega-analysis (Wojcik)	UK Biobank	ebi-a-GCST008053	ukb-b-13806	49796	462933	2972	459961	68	68	9.183	0.00637872	-0.000930416	0.0110885	-0.000930416	0.0110885	Mismatch with Reference
Height-Type 2 diabetes	FinnGen (Release 10)	UK Biobank	finngen_R10_HEIGHT_IRN	ukb-b-13806	292707	462933	2972	459961	1363	1363	5.7	0.00637872	-0.00909456	0.0100725	-0.00909456	0.0100725	Mismatch with Reference
Height-Type 2 diabetes	Taiwan Biobank	UK Biobank	GCST90278637	ukb-b-13806	92615	462933	2972	459961	214	214	8.28	0.00637872	-0.0194388	0.010291	-0.0194388	0.010291	Mismatch with Reference
Height-Type 2 diabetes	UK Biobank	UK Biobank	ukb-b-10787	ukb-b-13806	461950	462933	2972	459961	1842	1842	9.27914	0.00637872	-0.00852645	0.00589957	-0.00852645	0.00589957	Reference
Hemoglobin A1c-Alzheimer's	Biobank Japan	European Alzheimer & Dementia Biobank (EADB)	ebi-a-GCST90018738	ebi-a-GCST90027158	71221	487511	85934	401577	26	26	12.023	1	-0.00383985	0.00621317	-0.00383985	0.00621317	Mismatch, No Reference
Hemoglobin A1c-Alzheimer's	Taiwan Biobank	European Alzheimer & Dementia Biobank (EADB)	GCST90278632	ebi-a-GCST90027158	92615	487511	85934	401577	64	64	8.0882	1	-0.00168747	0.00310016	-0.00168747	0.00310016	Mismatch, No Reference
Hemoglobin A1c-Alzheimer's	Biobank Japan	FinnGen (Release 10)	ebi-a-GCST90018738	finngen_R10_G6_ALZHEIMER	71221	412181	10520	401661	26	26	12.023	1	0.0153202	0.0112559	0.0153202	0.0112559	Mismatch, No Reference
Hemoglobin A1c-Alzheimer's	Taiwan Biobank	FinnGen (Release 10)	GCST90278632	finngen_R10_G6_ALZHEIMER	92615	412181	10520	401661	63	63	8.0882	1	0.00415767	0.00667559	0.00415767	0.00667559	Mismatch, No Reference
Hemoglobin A1c-Anemia	Biobank Japan	Biobank Japan	ebi-a-GCST90018738	ebi-a-GCST90018652	71221	178675	4618	174057	26	26	12.023	1	-0.0141718	0.0114044	-0.0141718	0.0114044	Reference
Hemoglobin A1c-Anemia	Taiwan Biobank	Biobank Japan	GCST90278632	ebi-a-GCST90018652	92615	178675	4618	174057	63	63	8.0882	1	-0.00408556	0.00751395	-0.00408556	0.00751395	Mismatch with Reference
Hemoglobin A1c-Anemia	Biobank Japan	UKBB + BBJ + FinnGen	ebi-a-GCST90018738	ebi-a-GCST90018872	71221	659616	16935	642681	26	26	12.023	1	0.0189103	0.00754104	0.0189103	0.00754104	Mismatch, No Reference
Hemoglobin A1c-Anemia	Taiwan Biobank	UKBB + BBJ + FinnGen	GCST90278632	ebi-a-GCST90018872	92615	659616	16935	642681	65	65	8.0882	1	-0.00124654	0.00447723	-0.00124654	0.00447723	Mismatch, No Reference
Hemoglobin A1c-Anemia	Biobank Japan	UK Biobank	ebi-a-GCST90018738	ebi-a-GCST90038678	71221	484598	5259	479339	24	24	12.023	0.0107345	0.0353611	0.0153237	0.0353611	0.0153237	Mismatch, No Reference
Hemoglobin A1c-Anemia	Taiwan Biobank	UK Biobank	GCST90278632	ebi-a-GCST90038678	92615	484598	5259	479339	63	63	8.0882	0.0107345	0.0116265	0.00757862	0.0116265	0.00757862	Mismatch, No Reference
Hemoglobin A1c-Anemia	Biobank Japan	FinnGen (Release 10)	ebi-a-GCST90018738	finngen_R10_D3_ANAEMIA_IRONDEF	71221	408837	15153	393684	26	26	12.023	1	0.0124716	0.00802185	0.0124716	0.00802185	Mismatch, No Reference
Hemoglobin A1c-Anemia	Taiwan Biobank	FinnGen (Release 10)	GCST90278632	finngen_R10_D3_ANAEMIA_IRONDEF	92615	408837	15153	393684	63	63	8.0882	1	0.00225941	0.0058908	0.00225941	0.0058908	Mismatch, No Reference
Hemoglobin A1c-Asthma	Biobank Japan	UK Biobank	ebi-a-GCST90018738	ebi-a-GCST90014325	71221	408442	56167	352255	26	26	12.023	1	0.00157682	0.00578662	0.00157682	0.00578662	Mismatch, No Reference
Hemoglobin A1c-Asthma	Taiwan Biobank	UK Biobank	GCST90278632	ebi-a-GCST90014325	92615	408442	56167	352255	66	66	8.0882	1	0.00275528	0.00284614	0.00275528	0.00284614	Mismatch, No Reference
Hemoglobin A1c-Asthma	Biobank Japan	Biobank Japan	ebi-a-GCST90018738	ebi-a-GCST90018575	71221	175948	13015	162933	26	26	12.023	1	-0.0313735	0.013413	-0.0313735	0.013413	Reference
Hemoglobin A1c-Asthma	Taiwan Biobank	Biobank Japan	GCST90278632	ebi-a-GCST90018575	92615	175948	13015	162933	63	63	8.0882	1	-0.0173979	0.00587716	-0.0173979	0.00587716	Mismatch with Reference
Hemoglobin A1c-Asthma	Biobank Japan	FinnGen (Release 10)	ebi-a-GCST90018738	finngen_R10_J10_ASTHMA_EXMORE	71221	266418	46684	219734	26	26	12.023	1	-0.00300548	0.00801445	-0.00300548	0.00801445	Mismatch, No Reference
Hemoglobin A1c-Asthma	Taiwan Biobank	FinnGen (Release 10)	GCST90278632	finngen_R10_J10_ASTHMA_EXMORE	92615	266418	46684	219734	63	63	8.0882	1	0.00299635	0.00402412	0.00299635	0.00402412	Mismatch, No Reference
Hemoglobin A1c-Asthma	Biobank Japan	SAS (Pan-UK Biobank)	ebi-a-GCST90018738	ukb-e-495_CSA	71221	8789	903	7886	26	26	12.023	1	-0.0266712	0.0312684	-0.0266712	0.0312684	Mismatch, No Reference
Hemoglobin A1c-Asthma	Taiwan Biobank	SAS (Pan-UK Biobank)	GCST90278632	ukb-e-495_CSA	92615	8789	903	7886	64	60	8.0882	1	-0.0118452	0.0181039	-0.0107256	0.018278	Mismatch, No Reference
Hemoglobin A1c-Atopic Dermatitis	Biobank Japan	Biobank Japan	ebi-a-GCST90018738	GCST90018564	71221	168103	4296	163807	26	26	12.023	1	-0.0090733	0.0130665	-0.0090733	0.0130665	Reference
Hemoglobin A1c-Atopic Dermatitis	Taiwan Biobank	Biobank Japan	GCST90278632	GCST90018564	92615	168103	4296	163807	63	63	8.0882	1	-0.00561134	0.00863911	-0.00561134	0.00863911	Mismatch with Reference
Hemoglobin A1c-Atopic Dermatitis	Biobank Japan	UKBB + BBJ + FinnGen	ebi-a-GCST90018738	ebi-a-GCST90018784	71221	649402	10520	638882	26	26	12.023	1	0.00611215	0.00891803	0.00611215	0.00891803	Mismatch, No Reference
Hemoglobin A1c-Atopic Dermatitis	Taiwan Biobank	UKBB + BBJ + FinnGen	GCST90278632	ebi-a-GCST90018784	92615	649402	10520	638882	65	65	8.0882	1	0.00474241	0.00638599	0.00474241	0.00638599	Mismatch, No Reference
Hemoglobin A1c-Atopic Dermatitis	Biobank Japan	FinnGen + UKBB + Estonian Biobank	ebi-a-GCST90018738	ebi-a-GCST90027161	71221	796661	22474	774187	26	26	12.023	1	0.00439171	0.00688553	0.00439171	0.00688553	Mismatch, No Reference
Hemoglobin A1c-Atopic Dermatitis	Taiwan Biobank	FinnGen + UKBB + Estonian Biobank	GCST90278632	ebi-a-GCST90027161	92615	796661	22474	774187	62	62	8.0882	1	0.00280456	0.00450078	0.00280456	0.00450078	Mismatch, No Reference
Hemoglobin A1c-Atopic Dermatitis	Biobank Japan	FinnGen (Release 10)	ebi-a-GCST90018738	finngen_R10_L12_ATOPIC	71221	382254	15208	367046	26	26	12.023	1	0.00752277	0.0105348	0.00752277	0.0105348	Mismatch, No Reference
Hemoglobin A1c-Atopic Dermatitis	Taiwan Biobank	FinnGen (Release 10)	GCST90278632	finngen_R10_L12_ATOPIC	92615	382254	15208	367046	63	63	8.0882	1	-0.000899486	0.00509779	-0.000899486	0.00509779	Mismatch, No Reference
Hemoglobin A1c-Atrial Fibrillation	Biobank Japan	Biobank Japan	ebi-a-GCST90018738	GCST90018576	71221	159690	4150	15540	26	24	12.023	1	-0.0401795	0.0220289	-0.0337092	0.013911	Reference
Hemoglobin A1c-Atrial Fibrillation	Taiwan Biobank	Biobank Japan	GCST90278632	GCST90018576	92615	159690	4150	15540	63	63	8.0882	1	-0.0237149	0.00805677	-0.0237149	0.00805677	Mismatch with Reference
Hemoglobin A1c-Atrial Fibrillation	Biobank Japan	European meta-analysis (Nielsen)	ebi-a-GCST90018738	ebi-a-GCST006414	71221	1030836	60620	970216	26	26	12.023	1	-0.00222092	0.00663011	-0.00222092	0.00663011	Mismatch, No Reference
Hemoglobin A1c-Atrial Fibrillation	Taiwan Biobank	European meta-analysis (Nielsen)	GCST90278632	ebi-a-GCST006414	92615	1030836	60620	970216	64	64	8.0882	1	0.00423337	0.00274836	0.00423337	0.00274836	Mismatch, No Reference
Hemoglobin A1c-Atrial Fibrillation	Biobank Japan	FinnGen (Release 10)	ebi-a-GCST90018738	finngen_R10_I9_AF	71221	261395	50743	210652	26	26	12.023	1	-0.00129216	0.0113883	-0.00129216	0.0113883	Mismatch, No Reference
Hemoglobin A1c-Atrial Fibrillation	Taiwan Biobank	FinnGen (Release 10)	GCST90278632	finngen_R10_I9_AF	92615	261395	50743	210652	63	63	8.0882	1	-0.000913514	0.00418327	-0.000913514	0.00418327	Mismatch, No Reference
Hemoglobin A1c-Atrial Fibrillation	Biobank Japan	UK Biobank	ebi-a-GCST90018738	ukb-b-6217	71221	463010	6900	456110	24	24	12.023	0.0146804	-0.00055922	0.0112639	-0.00055922	0.0112639	Mismatch, No Reference
Hemoglobin A1c-Atrial Fibrillation	Taiwan Biobank	UK Biobank	GCST90278632	ukb-b-6217	92615	463010	6900	456110	60	60	8.0882	0.0146804	-0.00327997	0.00574787	-0.00327997	0.00574787	Mismatch, No Reference
Hemoglobin A1c-Atrial Fibrillation	Biobank Japan	SAS (Pan-UK Biobank)	ebi-a-GCST90018738	ukb-e-I48_CSA	71221	8876	207	8669	26	16	12.023	1	0.0243338	0.0628831	-0.0212133	0.0736133	Mismatch, No Reference
Hemoglobin A1c-Atrial Fibrillation	Taiwan Biobank	SAS (Pan-UK Biobank)	GCST90278632	ukb-e-I48_CSA	92615	8876	207	8669	64	43	8.0882	1	-0.0668633	0.0391453	-0.026287	0.0391251	Mismatch, No Reference
Hemoglobin A1c-Bilirubin	Biobank Japan	Biobank Japan	ebi-a-GCST90018738	bbj-a-53	71221	110207	110207	0	26	26	12.023	1	-0.00234436	0.00430262	-0.00234436	0.00430262	Reference
Hemoglobin A1c-Bilirubin	Taiwan Biobank	Biobank Japan	GCST90278632	bbj-a-53	92615	110207	110207	0	61	60	8.0882	1	0.000284763	0.00290267	0.000481134	0.00267457	Mismatch with Reference
Hemoglobin A1c-Bilirubin	Biobank Japan	UK Biobank	ebi-a-GCST90018738	ukb-d-30840_irnt	71221	342829	342829	0	25	25	12.023	1	-0.00197448	0.00533093	-0.00197448	0.00533093	Mismatch, No Reference
Hemoglobin A1c-Bilirubin	Taiwan Biobank	UK Biobank	GCST90278632	ukb-d-30840_irnt	92615	342829	342829	0	63	61	8.0882	1	-0.00396649	0.00321766	-0.00320283	0.0027337	Mismatch, No Reference
Hemoglobin A1c-Bilirubin	Biobank Japan	AFR (Pan-UK Biobank)	ebi-a-GCST90018738	ukb-e-30840_AFR	71221	6176	6176	0	25	25	12.023	1	0.00143451	0.0117844	0.00143451	0.0117844	Mismatch, No Reference
Hemoglobin A1c-Bilirubin	Taiwan Biobank	AFR (Pan-UK Biobank)	GCST90278632	ukb-e-30840_AFR	92615	6176	6176	0	63	58	8.0882	1	0.0102404	0.00733922	0.00741219	0.00692025	Mismatch, No Reference
Hemoglobin A1c-Bilirubin	Biobank Japan	SAS (Pan-UK Biobank)	ebi-a-GCST90018738	ukb-e-30840_CSA	71221	8395	8395	0	26	26	12.023	1	-0.000195482	0.0101105	-0.000195482	0.0101105	Mismatch, No Reference
Hemoglobin A1c-Bilirubin	Taiwan Biobank	SAS (Pan-UK Biobank)	GCST90278632	ukb-e-30840_CSA	92615	8395	8395	0	64	62	8.0882	1	-0.00326653	0.00602846	-0.00225995	0.00556765	Mismatch, No Reference
Hemoglobin A1c-Breast Cancer	Biobank Japan	Biobank Japan	ebi-a-GCST90018738	bbj-a-160	71221	95283	5552	89731	25	25	12.023	1	-0.0267401	0.0140589	-0.0267401	0.0140589	Reference
Hemoglobin A1c-Breast Cancer	Taiwan Biobank	Biobank Japan	GCST90278632	bbj-a-160	92615	95283	5552	89731	63	63	8.0882	1	-0.00315691	0.007677	-0.00315691	0.007677	Mismatch with Reference
Hemoglobin A1c-Breast Cancer	Biobank Japan	BCAC + DRIVE	ebi-a-GCST90018738	ebi-a-GCST004988	71221	139274	76192	63082	26	26	12.023	1	0.00153369	0.00908192	0.00153369	0.00908192	Mismatch, No Reference
Hemoglobin A1c-Breast Cancer	Taiwan Biobank	BCAC + DRIVE	GCST90278632	ebi-a-GCST004988	92615	139274	76192	63082	65	65	8.0882	1	-0.00317172	0.00311275	-0.00317172	0.00311275	Mismatch, No Reference
Hemoglobin A1c-Breast Cancer	Biobank Japan	FinnGen (Release 10)	ebi-a-GCST90018738	finngen_R10_C3_BREAST_EXALLC	71221	201713	18786	182927	26	26	12.023	1	-0.018767	0.0107536	-0.018767	0.0107536	Mismatch, No Reference
Hemoglobin A1c-Breast Cancer	Taiwan Biobank	FinnGen (Release 10)	GCST90278632	finngen_R10_C3_BREAST_EXALLC	92615	201713	18786	182927	63	63	8.0882	1	-0.00670566	0.00443552	-0.00670566	0.00443552	Mismatch, No Reference
Hemoglobin A1c-Breast Cancer	Biobank Japan	UK Biobank	ebi-a-GCST90018738	ukb-b-16890	71221	462933	10303	452630	24	24	12.023	0.0217606	-0.00530209	0.0108155	-0.00530209	0.0108155	Mismatch, No Reference
Hemoglobin A1c-Breast Cancer	Taiwan Biobank	UK Biobank	GCST90278632	ukb-b-16890	92615	462933	10303	452630	61	61	8.0882	0.0217606	0.00270229	0.00483517	0.00270229	0.00483517	Mismatch, No Reference
Hemoglobin A1c-COPD	Biobank Japan	Global Biobank Meta-analysis Initiative (AFR)	ebi-a-GCST90018738	GCST90399691	71221	29682	1978	27704	25	23	12.023	1	-0.0617272	0.0269121	-0.0491504	0.0252915	Mismatch, No Reference
Hemoglobin A1c-COPD	Taiwan Biobank	Global Biobank Meta-analysis Initiative (AFR)	GCST90278632	GCST90399691	92615	29682	1978	27704	61	58	8.0882	1	-0.0301005	0.0152264	-0.0311928	0.0143668	Mismatch, No Reference
Hemoglobin A1c-COPD	Biobank Japan	Global Biobank Meta-analysis Initiative (Hispanic)	ebi-a-GCST90018738	GCST90399692	71221	15086	1503	13583	26	24	12.023	1	-0.00616867	0.0332957	0.00622964	0.0308832	Mismatch, No Reference
Hemoglobin A1c-COPD	Taiwan Biobank	Global Biobank Meta-analysis Initiative (Hispanic)	GCST90278632	GCST90399692	92615	15086	1503	13583	62	55	8.0882	1	-0.0363986	0.0188219	-0.0289285	0.0175473	Mismatch, No Reference
Hemoglobin A1c-COPD	Biobank Japan	Biobank Japan	ebi-a-GCST90018738	ebi-a-GCST90018587	71221	166670	4017	162653	26	24	12.023	1	-0.0408783	0.0249584	-0.0380897	0.0151758	Reference
Hemoglobin A1c-COPD	Taiwan Biobank	Biobank Japan	GCST90278632	ebi-a-GCST90018587	92615	166670	4017	162653	63	62	8.0882	1	-0.011452	0.00982853	-0.0120542	0.00931883	Mismatch with Reference
Hemoglobin A1c-COPD	Biobank Japan	UKBB + BBJ + FinnGen	ebi-a-GCST90018738	ebi-a-GCST90018807	71221	635145	17547	617598	26	24	12.023	1	-0.0232976	0.0179009	-0.0161359	0.00913146	Mismatch, No Reference
Hemoglobin A1c-COPD	Taiwan Biobank	UKBB + BBJ + FinnGen	GCST90278632	ebi-a-GCST90018807	92615	635145	17547	617598	65	65	8.0882	1	0.00225309	0.00620197	0.00225309	0.00620197	Mismatch, No Reference
Hemoglobin A1c-COPD	Biobank Japan	FinnGen (Release 10)	ebi-a-GCST90018738	finngen_R10_J10_COPD	71221	358369	20066	338303	26	26	12.023	1	-0.0075628	0.0067245	-0.0075628	0.0067245	Mismatch, No Reference
Hemoglobin A1c-COPD	Taiwan Biobank	FinnGen (Release 10)	GCST90278632	finngen_R10_J10_COPD	92615	358369	20066	338303	63	63	8.0882	1	-0.00166639	0.00472115	-0.00166639	0.00472115	Mismatch, No Reference
Hemoglobin A1c-COPD	Biobank Japan	UK Biobank	ebi-a-GCST90018738	ukb-b-16751	71221	463010	3871	459139	24	24	12.023	0.00829061	-0.00548605	0.0128078	-0.00548605	0.0128078	Mismatch, No Reference
Hemoglobin A1c-COPD	Taiwan Biobank	UK Biobank	GCST90278632	ukb-b-16751	92615	463010	3871	459139	58	58	8.0882	0.00829061	0.00139674	0.00887895	0.00139674	0.00887895	Mismatch, No Reference
Hemoglobin A1c-Coronary Heart Disease	Biobank Japan	Biobank Japan	ebi-a-GCST90018738	bbj-a-159	71221	212453	29319	183134	25	24	12.023	1	0.018656	0.00993941	0.018666	0.00833797	Reference
Hemoglobin A1c-Coronary Heart Disease	Taiwan Biobank	Biobank Japan	GCST90278632	bbj-a-159	92615	212453	29319	183134	63	63	8.0882	1	0.0087394	0.00452177	0.0087394	0.00452177	Mismatch with Reference
Hemoglobin A1c-Coronary Heart Disease	Biobank Japan	UK Biobank	ebi-a-GCST90018738	ebi-a-GCST005194	71221	296525	34541	261984	24	24	12.023	1	0.0240011	0.00621301	0.0240011	0.00621301	Mismatch, No Reference
Hemoglobin A1c-Coronary Heart Disease	Taiwan Biobank	UK Biobank	GCST90278632	ebi-a-GCST005194	92615	296525	34541	261984	61	61	8.0882	1	0.0126019	0.00347157	0.0126019	0.00347157	Mismatch, No Reference
Hemoglobin A1c-Coronary Heart Disease	Biobank Japan	FinnGen (Release 10)	ebi-a-GCST90018738	finngen_R10_I9_CHD	71221	412181	46959	365222	26	26	12.023	1	0.032052	0.00772871	0.032052	0.00772871	Mismatch, No Reference
Hemoglobin A1c-Coronary Heart Disease	Taiwan Biobank	FinnGen (Release 10)	GCST90278632	finngen_R10_I9_CHD	92615	412181	46959	365222	63	63	8.0882	1	0.00505069	0.00351573	0.00505069	0.00351573	Mismatch, No Reference
Hemoglobin A1c-Coronary Heart Disease	Biobank Japan	CARDIoGRAMplusC4D	ebi-a-GCST90018738	ieu-a-7	71221	184305	60801	123504	25	25	12.023	1	0.0292887	0.00746099	0.0292887	0.00746099	Mismatch, No Reference
Hemoglobin A1c-Coronary Heart Disease	Taiwan Biobank	CARDIoGRAMplusC4D	GCST90278632	ieu-a-7	92615	184305	60801	123504	64	64	8.0882	1	0.0126631	0.0038322	0.0126631	0.0038322	Mismatch, No Reference
Hemoglobin A1c-Coronary Heart Disease	Biobank Japan	UK Biobank	ebi-a-GCST90018738	ukb-b-1668	71221	463010	12171	450839	24	24	12.023	0.0255957	0.0448679	0.00976853	0.0448679	0.00976853	Mismatch, No Reference
Hemoglobin A1c-Coronary Heart Disease	Taiwan Biobank	UK Biobank	GCST90278632	ukb-b-1668	92615	463010	12171	450839	61	61	8.0882	0.0255957	0.0196054	0.00604732	0.0196054	0.00604732	Mismatch, No Reference
Hemoglobin A1c-Crohn's Disease	Biobank Japan	UK Biobank	ebi-a-GCST90018738	ebi-a-GCST004132	71221	40266	12194	28072	25	25	12.023	1	0.0129434	0.019877	0.0129434	0.019877	Mismatch, No Reference
Hemoglobin A1c-Crohn's Disease	Taiwan Biobank	UK Biobank	GCST90278632	ebi-a-GCST004132	92615	40266	12194	28072	62	60	8.0882	1	0.0107131	0.00929015	0.0107459	0.00831243	Mismatch, No Reference
Hemoglobin A1c-Crohn's Disease	Biobank Japan	FinnGen (Release 10)	ebi-a-GCST90018738	finngen_R10_CHRONNAS	71221	395165	2191	392974	26	25	12.023	1	-0.0215785	0.0251828	-0.0127627	0.022235	Mismatch, No Reference
Hemoglobin A1c-Crohn's Disease	Taiwan Biobank	FinnGen (Release 10)	GCST90278632	finngen_R10_CHRONNAS	92615	395165	2191	392974	63	61	8.0882	1	-0.00784977	0.0140247	-0.00755573	0.012804	Mismatch, No Reference
Hemoglobin A1c-Crohn's Disease	Biobank Japan	IIBDGC	ebi-a-GCST90018738	ieu-a-12	71221	51874	17897	33977	14	13	12.023	1	0.0203124	0.0219304	0.0262168	0.0167353	Mismatch, No Reference
Hemoglobin A1c-Crohn's Disease	Taiwan Biobank	IIBDGC	GCST90278632	ieu-a-12	92615	51874	17897	33977	27	27	8.0882	1	0.00183869	0.0186052	0.00183869	0.0186052	Mismatch, No Reference
Hemoglobin A1c-Gout	Biobank Japan	Global Biobank Meta-analysis Initiative (AFR)	ebi-a-GCST90018738	GCST90399698	71221	35214	1312	33902	25	24	12.023	1	0.00872541	0.0285438	0.0149479	0.0288278	Mismatch, No Reference
Hemoglobin A1c-Gout	Taiwan Biobank	Global Biobank Meta-analysis Initiative (AFR)	GCST90278632	GCST90399698	92615	35214	1312	33902	62	52	8.0882	1	-0.0246078	0.0201616	-0.0157571	0.0168895	Mismatch, No Reference
Hemoglobin A1c-Gout	Biobank Japan	Global Biobank Meta-analysis Initiative (Hispanic)	ebi-a-GCST90018738	GCST90399699	71221	18186	557	17629	26	20	12.023	1	0.0272818	0.0430151	0.0231647	0.0488716	Mismatch, No Reference
Hemoglobin A1c-Gout	Taiwan Biobank	Global Biobank Meta-analysis Initiative (Hispanic)	GCST90278632	GCST90399699	92615	18186	557	17629	62	46	8.0882	1	0.0167647	0.0249245	-0.000156486	0.0261853	Mismatch, No Reference
Hemoglobin A1c-Gout	Biobank Japan	Global Biobank Meta-Analysis Initiative (EAS)	ebi-a-GCST90018738	GCST90399700	71221	349359	10425	338934	26	24	12.023	1	-0.027773	0.0228176	-0.0229185	0.0147915	Mismatch, No Reference
Hemoglobin A1c-Gout	Taiwan Biobank	Global Biobank Meta-Analysis Initiative (EAS)	GCST90278632	GCST90399700	92615	349359	10425	338934	64	64	8.0882	1	-0.0120919	0.0061974	-0.0120919	0.0061974	Mismatch, No Reference
Hemoglobin A1c-Gout	Biobank Japan	Global Biobank Meta-Analysis Initiative (EUR)	ebi-a-GCST90018738	GCST90399701	71221	1051653	24278	1027375	26	26	12.023	1	-0.00314733	0.00697168	-0.00314733	0.00697168	Mismatch, No Reference
Hemoglobin A1c-Gout	Taiwan Biobank	Global Biobank Meta-Analysis Initiative (EUR)	GCST90278632	GCST90399701	92615	1051653	24278	1027375	62	62	8.0882	1	-0.00105789	0.00495843	-0.00105789	0.00495843	Mismatch, No Reference
Hemoglobin A1c-Gout	Biobank Japan	FinnGen (Release 10)	ebi-a-GCST90018738	finngen_R10_M13_GOUT	71221	272412	9568	262844	26	26	12.023	1	0.000977297	0.0107556	0.000977297	0.0107556	Mismatch, No Reference
Hemoglobin A1c-Gout	Taiwan Biobank	FinnGen (Release 10)	GCST90278632	finngen_R10_M13_GOUT	92615	272412	9568	262844	63	63	8.0882	1	-0.00476996	0.00587052	-0.00476996	0.00587052	Mismatch, No Reference
Hemoglobin A1c-Gout	Biobank Japan	UK Biobank	ebi-a-GCST90018738	ukb-b-13251	71221	462933	6543	456390	24	24	12.023	0.013934	0.00633585	0.0143035	0.00633585	0.0143035	Mismatch, No Reference
Hemoglobin A1c-Gout	Taiwan Biobank	UK Biobank	GCST90278632	ukb-b-13251	92615	462933	6543	456390	60	60	8.0882	0.013934	0.004001	0.00621944	0.004001	0.00621944	Mismatch, No Reference
Hemoglobin A1c-Hyperlipidemia	Biobank Japan	Taiwan Biobank	ebi-a-GCST90018738	ebi-a-GCST90090994	71221	9714	3310	6404	21	21	12.023	1	0.033942	0.0246925	0.033942	0.0246925	Mismatch with Reference
Hemoglobin A1c-Hyperlipidemia	Taiwan Biobank	Taiwan Biobank	GCST90278632	ebi-a-GCST90090994	92615	9714	3310	6404	51	48	8.0882	1	0.0412995	0.0166224	0.0333423	0.0152052	Reference
Hemoglobin A1c-Hyperlipidemia	Biobank Japan	UK Biobank	ebi-a-GCST90018738	ebi-a-GCST90104005	71221	349222	17485	331737	25	25	12.023	1	0.0351112	0.0107903	0.0351112	0.0107903	Mismatch, No Reference
Hemoglobin A1c-Hyperlipidemia	Taiwan Biobank	UK Biobank	GCST90278632	ebi-a-GCST90104005	92615	349222	17485	331737	64	64	8.0882	1	0.0172952	0.00540921	0.0172952	0.00540921	Mismatch, No Reference
Hemoglobin A1c-Hyperlipidemia	Biobank Japan	FinnGen (Release 10)	ebi-a-GCST90018738	finngen_R10_E4_HYPERLIPNAS	71221	365889	13657	352232	26	26	12.023	1	0.0231432	0.00805294	0.0231432	0.00805294	Mismatch, No Reference
Hemoglobin A1c-Hyperlipidemia	Taiwan Biobank	FinnGen (Release 10)	GCST90278632	finngen_R10_E4_HYPERLIPNAS	92615	365889	13657	352232	63	63	8.0882	1	0.00959067	0.00498814	0.00959067	0.00498814	Mismatch, No Reference
Hemoglobin A1c-Hypertension	Biobank Japan	Sub-Saharan African meta-analysis	ebi-a-GCST90018738	GCST90301363	71221	10772	3818	6918	25	25	12.023	1	-0.00477243	0.00439718	-0.00477243	0.00439718	Mismatch, No Reference
Hemoglobin A1c-Hypertension	Taiwan Biobank	Sub-Saharan African meta-analysis	GCST90278632	GCST90301363	92615	10772	3818	6918	60	60	8.0882	1	-0.00218507	0.00224266	-0.00218507	0.00224266	Mismatch, No Reference
Hemoglobin A1c-Hypertension	Biobank Japan	Majority Hispanic mega-analysis (Wojcik)	ebi-a-GCST90018738	ebi-a-GCST008036	71221	49141	27123	22018	26	26	12.023	1	0.00191823	0.0103661	0.00191823	0.0103661	Mismatch, No Reference
Hemoglobin A1c-Hypertension	Taiwan Biobank	Majority Hispanic mega-analysis (Wojcik)	GCST90278632	ebi-a-GCST008036	92615	49141	27123	22018	66	66	8.0882	1	-0.00547006	0.00501147	-0.00547006	0.00501147	Mismatch, No Reference
Hemoglobin A1c-Hypertension	Biobank Japan	FinnGen (Release 10)	ebi-a-GCST90018738	finngen_R10_I9_HYPTENS	71221	412113	122996	289117	26	26	12.023	1	0.015942	0.00674471	0.015942	0.00674471	Mismatch, No Reference
Hemoglobin A1c-Hypertension	Taiwan Biobank	FinnGen (Release 10)	GCST90278632	finngen_R10_I9_HYPTENS	92615	412113	122996	289117	63	63	8.0882	1	0.000680864	0.00353402	0.000680864	0.00353402	Mismatch, No Reference
Hemoglobin A1c-Hypertension	Biobank Japan	UK Biobank	ebi-a-GCST90018738	ukb-b-14057	71221	462933	119731	343202	25	25	12.023	0.191743	0.022073	0.00717133	0.022073	0.00717133	Mismatch, No Reference
Hemoglobin A1c-Hypertension	Taiwan Biobank	UK Biobank	GCST90278632	ukb-b-14057	92615	462933	119731	343202	62	62	8.0882	0.191743	0.00534257	0.00292408	0.00534257	0.00292408	Mismatch, No Reference
Hemoglobin A1c-Hypertension	Biobank Japan	SAS (Pan-UK Biobank)	ebi-a-GCST90018738	ukb-e-401_CSA	71221	8860	2690	6170	26	24	12.023	1	0.0605488	0.0223463	0.0436845	0.0238185	Mismatch, No Reference
Hemoglobin A1c-Hypertension	Taiwan Biobank	SAS (Pan-UK Biobank)	GCST90278632	ukb-e-401_CSA	92615	8860	2690	6170	64	64	8.0882	1	0.0110293	0.0127641	0.0110293	0.0127641	Mismatch, No Reference
Hemoglobin A1c-Multiple Sclerosis	Biobank Japan	FinnGen (Release 10)	ebi-a-GCST90018738	finngen_R10_G6_MS	71221	410970	2409	408561	26	26	12.023	1	-0.0143171	0.0225834	-0.0143171	0.0225834	Mismatch, No Reference
Hemoglobin A1c-Multiple Sclerosis	Taiwan Biobank	FinnGen (Release 10)	GCST90278632	finngen_R10_G6_MS	92615	410970	2409	408561	63	63	8.0882	1	0.0143025	0.0110196	0.0143025	0.0110196	Mismatch, No Reference
Hemoglobin A1c-Multiple Sclerosis	Biobank Japan	International Multiple Sclerosis Genetics Consortium	ebi-a-GCST90018738	ieu-b-18	71221	115803	47429	68374	24	24	12.023	1	0.0342928	0.0160818	0.0342928	0.0160818	Mismatch, No Reference
Hemoglobin A1c-Multiple Sclerosis	Taiwan Biobank	International Multiple Sclerosis Genetics Consortium	GCST90278632	ieu-b-18	92615	115803	47429	68374	60	60	8.0882	1	0.000379034	0.00784492	0.000379034	0.00784492	Mismatch, No Reference
Hemoglobin A1c-Multiple Sclerosis	Biobank Japan	UK Biobank	ebi-a-GCST90018738	ukb-b-17670	71221	462933	1679	461254	22	22	12.023	0.00361372	0.00659269	0.0202107	0.00659269	0.0202107	Mismatch, No Reference
Hemoglobin A1c-Multiple Sclerosis	Taiwan Biobank	UK Biobank	GCST90278632	ukb-b-17670	92615	462933	1679	461254	56	56	8.0882	0.00361372	0.00718247	0.0125699	0.00718247	0.0125699	Mismatch, No Reference
Hemoglobin A1c-Myocardial Infarction	Biobank Japan	Biobank Japan	ebi-a-GCST90018738	ebi-a-GCST90018657	71221	161206	14992	146214	26	24	12.023	1	0.0217604	0.0177613	0.0219972	0.0114156	Reference
Hemoglobin A1c-Myocardial Infarction	Taiwan Biobank	Biobank Japan	GCST90278632	ebi-a-GCST90018657	92615	161206	14992	146214	63	63	8.0882	1	0.0125973	0.00581364	0.0125973	0.00581364	Mismatch with Reference
Hemoglobin A1c-Myocardial Infarction	Biobank Japan	UKBB + BBJ + FinnGen	ebi-a-GCST90018738	ebi-a-GCST90018877	71221	623029	35909	587120	26	24	12.023	1	0.0242909	0.0133349	0.0267978	0.00794631	Mismatch, No Reference
Hemoglobin A1c-Myocardial Infarction	Taiwan Biobank	UKBB + BBJ + FinnGen	GCST90278632	ebi-a-GCST90018877	92615	623029	35909	587120	65	65	8.0882	1	0.0141062	0.00460361	0.0141062	0.00460361	Mismatch, No Reference
Hemoglobin A1c-Myocardial Infarction	Biobank Japan	FinnGen (Release 10)	ebi-a-GCST90018738	finngen_R10_I9_MI_STRICT	71221	369139	26060	343079	26	26	12.023	1	0.0357252	0.0108805	0.0357252	0.0108805	Mismatch, No Reference
Hemoglobin A1c-Myocardial Infarction	Taiwan Biobank	FinnGen (Release 10)	GCST90278632	finngen_R10_I9_MI_STRICT	92615	369139	26060	343079	63	63	8.0882	1	0.0105297	0.00467937	0.0105297	0.00467937	Mismatch, No Reference
Hemoglobin A1c-Myocardial Infarction	Biobank Japan	CARDIoGRAMplusC4D	ebi-a-GCST90018738	ieu-a-798	71221	171875	43676	128199	25	25	12.023	1	0.0286545	0.00759968	0.0286545	0.00759968	Mismatch, No Reference
Hemoglobin A1c-Myocardial Infarction	Taiwan Biobank	CARDIoGRAMplusC4D	GCST90278632	ieu-a-798	92615	171875	43676	128199	63	63	8.0882	1	0.0108941	0.00393124	0.0108941	0.00393124	Mismatch, No Reference
Hemoglobin A1c-Myocardial Infarction	Biobank Japan	UK Biobank	ebi-a-GCST90018738	ukb-b-15829	71221	462933	10616	452317	24	24	12.023	0.0224062	0.0323987	0.00826686	0.0323987	0.00826686	Mismatch, No Reference
Hemoglobin A1c-Myocardial Infarction	Taiwan Biobank	UK Biobank	GCST90278632	ukb-b-15829	92615	462933	10616	452317	61	61	8.0882	0.0224062	0.0177322	0.00531395	0.0177322	0.00531395	Mismatch, No Reference
Hemoglobin A1c-NAFLD	Biobank Japan	eMERGE + UK Biobank + FinnGen + Estonian Biobank	ebi-a-GCST90018738	ebi-a-GCST90091033	71221	778614	8434	770180	24	24	12.023	1	-0.00889312	0.0129438	-0.00889312	0.0129438	Mismatch, No Reference
Hemoglobin A1c-NAFLD	Taiwan Biobank	eMERGE + UK Biobank + FinnGen + Estonian Biobank	GCST90278632	ebi-a-GCST90091033	92615	778614	8434	770180	59	59	8.0882	1	-0.00884226	0.00667241	-0.00884226	0.00667241	Mismatch, No Reference
Hemoglobin A1c-NAFLD	Biobank Japan	FinnGen (Release 10)	ebi-a-GCST90018738	finngen_R10_NAFLD	71221	412181	2568	409613	26	25	12.023	1	0.0215563	0.0176017	0.0167604	0.017989	Mismatch, No Reference
Hemoglobin A1c-NAFLD	Taiwan Biobank	FinnGen (Release 10)	GCST90278632	finngen_R10_NAFLD	92615	412181	2568	409613	63	62	8.0882	1	0.00970164	0.0116375	0.00801214	0.0110675	Mismatch, No Reference
Hemoglobin A1c-Osteoporosis	Biobank Japan	Biobank Japan	ebi-a-GCST90018738	bbj-a-137	71221	212453	7788	204665	25	25	12.023	1	-0.0133973	0.00999149	-0.0133973	0.00999149	Reference
Hemoglobin A1c-Osteoporosis	Taiwan Biobank	Biobank Japan	GCST90278632	bbj-a-137	92615	212453	7788	204665	63	63	8.0882	1	-0.00537549	0.00659904	-0.00537549	0.00659904	Mismatch with Reference
Hemoglobin A1c-Osteoporosis	Biobank Japan	FinnGen (Release 10)	ebi-a-GCST90018738	finngen_R10_M13_OSTEOPOROSIS	71221	399054	8017	391037	26	26	12.023	1	-0.0338381	0.0107682	-0.0338381	0.0107682	Mismatch, No Reference
Hemoglobin A1c-Osteoporosis	Taiwan Biobank	FinnGen (Release 10)	GCST90278632	finngen_R10_M13_OSTEOPOROSIS	92615	399054	8017	391037	63	63	8.0882	1	-0.00312275	0.00558863	-0.00312275	0.00558863	Mismatch, No Reference
Hemoglobin A1c-Osteoporosis	Biobank Japan	UK Biobank	ebi-a-GCST90018738	ukb-b-12141	71221	462933	7547	455386	24	24	12.023	0.0160368	0.00949908	0.0113537	0.00949908	0.0113537	Mismatch, No Reference
Hemoglobin A1c-Osteoporosis	Taiwan Biobank	UK Biobank	GCST90278632	ukb-b-12141	92615	462933	7547	455386	61	61	8.0882	0.0160368	0.0037441	0.00574612	0.0037441	0.00574612	Mismatch, No Reference
Hemoglobin A1c-Rheumatoid Arthritis	Biobank Japan	Biobank Japan	ebi-a-GCST90018738	GCST90018690	71221	212453	5348	173268	26	26	12.023	1	-0.00872402	0.0147228	-0.00872402	0.0147228	Reference
Hemoglobin A1c-Rheumatoid Arthritis	Taiwan Biobank	Biobank Japan	GCST90278632	GCST90018690	92615	212453	5348	173268	63	63	8.0882	1	-0.0100699	0.00728089	-0.0100699	0.00728089	Mismatch with Reference
Hemoglobin A1c-Rheumatoid Arthritis	Biobank Japan	FinnGen (Release 10)	ebi-a-GCST90018738	finngen_R10_M13_RHEUMA	71221	276465	13621	262844	26	26	12.023	1	-0.0248121	0.01382	-0.0248121	0.01382	Mismatch, No Reference
Hemoglobin A1c-Rheumatoid Arthritis	Taiwan Biobank	FinnGen (Release 10)	GCST90278632	finngen_R10_M13_RHEUMA	92615	276465	13621	262844	63	63	8.0882	1	-0.00821891	0.00630055	-0.00821891	0.00630055	Mismatch, No Reference
Hemoglobin A1c-Rheumatoid Arthritis	Biobank Japan	European meta-analysis (Okada)	ebi-a-GCST90018738	ieu-a-832	71221	58284	14361	43923	24	24	12.023	1	-0.0178331	0.0143729	-0.0178331	0.0143729	Mismatch, No Reference
Hemoglobin A1c-Rheumatoid Arthritis	Taiwan Biobank	European meta-analysis (Okada)	GCST90278632	ieu-a-832	92615	58284	14361	43923	59	59	8.0882	1	-0.0134993	0.00735255	-0.0134993	0.00735255	Mismatch, No Reference
Hemoglobin A1c-Rheumatoid Arthritis	Biobank Japan	European + East Asian meta-analysis (Okada)	ebi-a-GCST90018738	ieu-a-833	71221	80799	19234	61565	24	24	12.023	1	-0.0137945	0.0113006	-0.0137945	0.0113006	Mismatch, No Reference
Hemoglobin A1c-Rheumatoid Arthritis	Taiwan Biobank	European + East Asian meta-analysis (Okada)	GCST90278632	ieu-a-833	92615	80799	19234	61565	63	63	8.0882	1	-0.00416288	0.00599865	-0.00416288	0.00599865	Mismatch, No Reference
Hemoglobin A1c-Rheumatoid Arthritis	Biobank Japan	UK Biobank	ebi-a-GCST90018738	ukb-b-9125	71221	462933	5201	457732	24	24	12.023	0.0111087	0.0180667	0.0110795	0.0180667	0.0110795	Mismatch, No Reference
Hemoglobin A1c-Rheumatoid Arthritis	Taiwan Biobank	UK Biobank	GCST90278632	ukb-b-9125	92615	462933	5201	457732	59	59	8.0882	0.0111087	0.00447192	0.00660867	0.00447192	0.00660867	Mismatch, No Reference
Hemoglobin A1c-Schizophrenia	Biobank Japan	FinnGen (Release 10)	ebi-a-GCST90018738	finngen_R10_F5_SCHZPHR	71221	405094	6708	398386	26	25	12.023	1	0.0200878	0.0190597	0.00666897	0.0175927	Mismatch, No Reference
Hemoglobin A1c-Schizophrenia	Taiwan Biobank	FinnGen (Release 10)	GCST90278632	finngen_R10_F5_SCHZPHR	92615	405094	6708	398386	63	63	8.0882	1	0.00636063	0.00938765	0.00636063	0.00938765	Mismatch, No Reference
Hemoglobin A1c-Schizophrenia	Biobank Japan	Schizophrenia Working Group	ebi-a-GCST90018738	ieu-b-42	71221	77096	33640	43456	26	26	12.023	1	-0.0196697	0.00938809	-0.0196697	0.00938809	Mismatch, No Reference
Hemoglobin A1c-Schizophrenia	Taiwan Biobank	Schizophrenia Working Group	GCST90278632	ieu-b-42	92615	77096	33640	43456	63	63	8.0882	1	-0.00051051	0.00477326	-0.00051051	0.00477326	Mismatch, No Reference
Hemoglobin A1c-Schizophrenia	Biobank Japan	East Asian meta-analysis (Lam)	ebi-a-GCST90018738	ieu-b-5070	71221	58140	22778	35362	26	26	12.023	1	-0.00219061	0.00913944	-0.00219061	0.00913944	Mismatch, No Reference
Hemoglobin A1c-Schizophrenia	Taiwan Biobank	East Asian meta-analysis (Lam)	GCST90278632	ieu-b-5070	92615	58140	22778	35362	65	65	8.0882	1	0.00194088	0.00597753	0.00194088	0.00597753	Mismatch, No Reference
Hemoglobin A1c-Schizophrenia	Biobank Japan	European meta-analysis (Trubetskoy)	ebi-a-GCST90018738	ieu-b-5102	71221	127906	52017	75889	24	24	12.023	1	-0.00635749	0.00788189	-0.00635749	0.00788189	Mismatch, No Reference
Hemoglobin A1c-Schizophrenia	Taiwan Biobank	European meta-analysis (Trubetskoy)	GCST90278632	ieu-b-5102	92615	127906	52017	75889	60	60	8.0882	1	0.000158979	0.00363531	0.000158979	0.00363531	Mismatch, No Reference
Hemoglobin A1c-Stroke	Biobank Japan	Biobank Japan	ebi-a-GCST90018738	GCST90018644	71221	210054	22664	152022	26	26	12.023	1	0.00100618	0.00946865	0.00100618	0.00946865	Reference
Hemoglobin A1c-Stroke	Taiwan Biobank	Biobank Japan	GCST90278632	GCST90018644	92615	210054	22664	152022	63	63	8.0882	1	0.00473562	0.00409686	0.00473562	0.00409686	Mismatch with Reference
Hemoglobin A1c-Stroke	Biobank Japan	Global Biobank Meta-analysis Initiative (AFR)	ebi-a-GCST90018738	GCST90399729	71221	25577	1161	24416	25	21	12.023	1	-0.0278585	0.0318455	0.00105381	0.0327366	Mismatch, No Reference
Hemoglobin A1c-Stroke	Taiwan Biobank	Global Biobank Meta-analysis Initiative (AFR)	GCST90278632	GCST90399729	92615	25577	1161	24416	61	49	8.0882	1	0.0233444	0.0207014	0.0175018	0.0186674	Mismatch, No Reference
Hemoglobin A1c-Stroke	Biobank Japan	MEGASTROKE	ebi-a-GCST90018738	ebi-a-GCST006906	71221	446696	40585	406111	24	24	12.023	1	0.0111619	0.00745418	0.0111619	0.00745418	Mismatch, No Reference
Hemoglobin A1c-Stroke	Taiwan Biobank	MEGASTROKE	GCST90278632	ebi-a-GCST006906	92615	446696	40585	406111	60	60	8.0882	1	-0.00182407	0.00407625	-0.00182407	0.00407625	Mismatch, No Reference
Hemoglobin A1c-Stroke	Biobank Japan	FinnGen (Release 10)	ebi-a-GCST90018738	finngen_R10_C_STROKE	71221	340999	43132	297867	26	26	12.023	1	0.0240075	0.00513595	0.0240075	0.00513595	Mismatch, No Reference
Hemoglobin A1c-Stroke	Taiwan Biobank	FinnGen (Release 10)	GCST90278632	finngen_R10_C_STROKE	92615	340999	43132	297867	63	63	8.0882	1	0.00707717	0.00279405	0.00707717	0.00279405	Mismatch, No Reference
Hemoglobin A1c-Stroke	Biobank Japan	UK Biobank	ebi-a-GCST90018738	ukb-b-6358	71221	462933	6116	456817	24	24	12.023	0.0130369	0.0260271	0.0106766	0.0260271	0.0106766	Mismatch, No Reference
Hemoglobin A1c-Stroke	Taiwan Biobank	UK Biobank	GCST90278632	ukb-b-6358	92615	462933	6116	456817	60	60	8.0882	0.0130369	0.00811583	0.00719886	0.00811583	0.00719886	Mismatch, No Reference
Hemoglobin A1c-Type 2 diabetes	Biobank Japan	Biobank Japan	ebi-a-GCST90018738	GCST90018706	71221	191764	45383	132032	26	14	12.023	1	0.240577	0.0377668	0.0352165	0.023328	Reference
Hemoglobin A1c-Type 2 diabetes	Taiwan Biobank	Biobank Japan	GCST90278632	GCST90018706	92615	191764	45383	132032	63	55	8.0882	1	0.0750398	0.0206046	0.0432953	0.0163952	Mismatch with Reference
Hemoglobin A1c-Type 2 diabetes	Biobank Japan	South Asian meta-analysis (Loh)	ebi-a-GCST90018738	GCST90093109	71221	50533	16677	33856	26	24	12.023	1	0.153261	0.0305266	0.124837	0.0282725	Mismatch, No Reference
Hemoglobin A1c-Type 2 diabetes	Taiwan Biobank	South Asian meta-analysis (Loh)	GCST90278632	GCST90093109	92615	50533	16677	33856	64	63	8.0882	1	0.0494113	0.012231	0.046849	0.0116913	Mismatch, No Reference
Hemoglobin A1c-Type 2 diabetes	Biobank Japan	European + Pakistani meta-analysis (Xue)	ebi-a-GCST90018738	ebi-a-GCST006867	71221	659316	62892	596424	23	20	12.023	1	0.149305	0.0308086	0.114193	0.0270943	Mismatch, No Reference
Hemoglobin A1c-Type 2 diabetes	Taiwan Biobank	European + Pakistani meta-analysis (Xue)	GCST90278632	ebi-a-GCST006867	92615	659316	62892	596424	54	53	8.0882	1	0.0649024	0.0147436	0.0606495	0.0142367	Mismatch, No Reference
Hemoglobin A1c-Type 2 diabetes	Biobank Japan	Majority Hispanic mega-analysis (Wojcik)	ebi-a-GCST90018738	ebi-a-GCST008048	71221	45725	14042	31683	26	23	12.023	1	0.165478	0.0263565	0.120734	0.0241023	Mismatch, No Reference
Hemoglobin A1c-Type 2 diabetes	Taiwan Biobank	Majority Hispanic mega-analysis (Wojcik)	GCST90278632	ebi-a-GCST008048	92615	45725	14042	31683	66	65	8.0882	1	0.0467014	0.0121045	0.0435619	0.0118288	Mismatch, No Reference
Hemoglobin A1c-Type 2 diabetes	Biobank Japan	FinnGen (Release 10)	ebi-a-GCST90018738	finngen_R10_T2D	71221	400197	65085	335112	26	24	12.023	1	0.164369	0.0215288	0.140498	0.0202872	Mismatch, No Reference
Hemoglobin A1c-Type 2 diabetes	Taiwan Biobank	FinnGen (Release 10)	GCST90278632	finngen_R10_T2D	92615	400197	65085	335112	63	63	8.0882	1	0.0701976	0.0111859	0.0701976	0.0111859	Mismatch, No Reference
Hemoglobin A1c-Type 2 diabetes	Biobank Japan	UK Biobank	ebi-a-GCST90018738	ukb-b-13806	71221	462933	2972	459961	23	23	12.023	0.00637872	0.127195	0.0377733	0.127195	0.0377733	Mismatch, No Reference
Hemoglobin A1c-Type 2 diabetes	Taiwan Biobank	UK Biobank	GCST90278632	ukb-b-13806	92615	462933	2972	459961	58	58	8.0882	0.00637872	0.0363182	0.014356	0.0363182	0.014356	Mismatch, No Reference
Hip circumference-Alzheimer's	Taiwan Biobank	European Alzheimer & Dementia Biobank (EADB)	GCST90278633	ebi-a-GCST90027158	92615	487511	85934	401577	46	46	7	1	-0.0275807	0.00743372	-0.0275807	0.00743372	Mismatch, No Reference
Hip circumference-Alzheimer's	UK Biobank	European Alzheimer & Dementia Biobank (EADB)	ukb-b-15590	ebi-a-GCST90027158	462117	487511	85934	401577	730	721	9.26939	1	-0.014211	0.00301602	-0.013903	0.0028861	Mismatch, No Reference
Hip circumference-Alzheimer's	Taiwan Biobank	FinnGen (Release 10)	GCST90278633	finngen_R10_G6_ALZHEIMER	92615	412181	10520	401661	46	46	7	1	-0.00665022	0.0170336	-0.00665022	0.0170336	Mismatch, No Reference
Hip circumference-Alzheimer's	UK Biobank	FinnGen (Release 10)	ukb-b-15590	finngen_R10_G6_ALZHEIMER	462117	412181	10520	401661	730	697	9.26939	1	-0.0132467	0.00500519	-0.014611	0.00457399	Mismatch, No Reference
Hip circumference-Anemia	Taiwan Biobank	Biobank Japan	GCST90278633	ebi-a-GCST90018652	92615	178675	4618	174057	46	46	7	1	-0.00688166	0.0149808	-0.00688166	0.0149808	Mismatch, No Reference
Hip circumference-Anemia	UK Biobank	Biobank Japan	ukb-b-15590	ebi-a-GCST90018652	462117	178675	4618	174057	687	595	9.26939	1	0.00212251	0.00731571	-0.000258056	0.00729781	Mismatch, No Reference
Hip circumference-Anemia	Taiwan Biobank	UKBB + BBJ + FinnGen	GCST90278633	ebi-a-GCST90018872	92615	659616	16935	642681	46	46	7	1	0.001792	0.0101212	0.001792	0.0101212	Mismatch, No Reference
Hip circumference-Anemia	UK Biobank	UKBB + BBJ + FinnGen	ukb-b-15590	ebi-a-GCST90018872	462117	659616	16935	642681	734	722	9.26939	1	0.0227446	0.0035858	0.0222191	0.00341627	Mismatch, No Reference
Hip circumference-Anemia	Taiwan Biobank	UK Biobank	GCST90278633	ebi-a-GCST90038678	92615	484598	5259	479339	45	45	7	0.0107345	-0.00581819	0.0152453	-0.00581819	0.0152453	Mismatch with Reference
Hip circumference-Anemia	UK Biobank	UK Biobank	ukb-b-15590	ebi-a-GCST90038678	462117	484598	5259	479339	734	734	9.26939	0.0107345	0.00731417	0.00595649	0.00731417	0.00595649	Reference
Hip circumference-Anemia	Taiwan Biobank	FinnGen (Release 10)	GCST90278633	finngen_R10_D3_ANAEMIA_IRONDEF	92615	408837	15153	393684	46	46	7	1	0.00427201	0.00917298	0.00427201	0.00917298	Mismatch, No Reference
Hip circumference-Anemia	UK Biobank	FinnGen (Release 10)	ukb-b-15590	finngen_R10_D3_ANAEMIA_IRONDEF	462117	408837	15153	393684	730	725	9.26939	1	0.0126481	0.00363065	0.0120905	0.00357572	Mismatch, No Reference
Hip circumference-Asthma	Taiwan Biobank	UK Biobank	GCST90278633	ebi-a-GCST90014325	92615	408442	56167	352255	46	46	7	1	0.010459	0.00646799	0.010459	0.00646799	Mismatch with Reference
Hip circumference-Asthma	UK Biobank	UK Biobank	ukb-b-15590	ebi-a-GCST90014325	462117	408442	56167	352255	734	730	9.26939	1	0.0203083	0.00261356	0.0202716	0.00256203	Reference
Hip circumference-Asthma	Taiwan Biobank	Biobank Japan	GCST90278633	ebi-a-GCST90018575	92615	175948	13015	162933	46	46	7	1	0.0209129	0.0131118	0.0209129	0.0131118	Mismatch, No Reference
Hip circumference-Asthma	UK Biobank	Biobank Japan	ukb-b-15590	ebi-a-GCST90018575	462117	175948	13015	162933	687	668	9.26939	1	0.00682647	0.00528075	0.00903637	0.00487616	Mismatch, No Reference
Hip circumference-Asthma	Taiwan Biobank	FinnGen (Release 10)	GCST90278633	finngen_R10_J10_ASTHMA_EXMORE	92615	266418	46684	219734	46	46	7	1	0.0242046	0.00910214	0.0242046	0.00910214	Mismatch, No Reference
Hip circumference-Asthma	UK Biobank	FinnGen (Release 10)	ukb-b-15590	finngen_R10_J10_ASTHMA_EXMORE	462117	266418	46684	219734	730	725	9.26939	1	0.0264865	0.00309985	0.026016	0.00302878	Mismatch, No Reference
Hip circumference-Asthma	Taiwan Biobank	SAS (Pan-UK Biobank)	GCST90278633	ukb-e-495_CSA	92615	8789	903	7886	46	41	7	1	0.00710787	0.0378815	-0.0100845	0.0395684	Mismatch, No Reference
Hip circumference-Asthma	UK Biobank	SAS (Pan-UK Biobank)	ukb-b-15590	ukb-e-495_CSA	462117	8789	903	7886	719	387	9.26939	1	0.023208	0.015057	0.010374	0.018848	Mismatch, No Reference
Hip circumference-Atopic Dermatitis	Taiwan Biobank	Biobank Japan	GCST90278633	GCST90018564	92615	168103	4296	163807	46	46	7	1	-0.0020973	0.0179919	-0.0020973	0.0179919	Mismatch, No Reference
Hip circumference-Atopic Dermatitis	UK Biobank	Biobank Japan	ukb-b-15590	GCST90018564	462117	168103	4296	163807	687	558	9.26939	1	-0.0140902	0.00901215	-0.00574223	0.0085971	Mismatch, No Reference
Hip circumference-Atopic Dermatitis	Taiwan Biobank	UKBB + BBJ + FinnGen	GCST90278633	ebi-a-GCST90018784	92615	649402	10520	638882	46	46	7	1	-0.00601101	0.014193	-0.00601101	0.014193	Mismatch, No Reference
Hip circumference-Atopic Dermatitis	UK Biobank	UKBB + BBJ + FinnGen	ukb-b-15590	ebi-a-GCST90018784	462117	649402	10520	638882	734	694	9.26939	1	0.00300666	0.00498759	0.00307492	0.00458504	Mismatch, No Reference
Hip circumference-Atopic Dermatitis	Taiwan Biobank	FinnGen + UKBB + Estonian Biobank	GCST90278633	ebi-a-GCST90027161	92615	796661	22474	774187	46	46	7	1	-0.00424753	0.0108164	-0.00424753	0.0108164	Mismatch, No Reference
Hip circumference-Atopic Dermatitis	UK Biobank	FinnGen + UKBB + Estonian Biobank	ukb-b-15590	ebi-a-GCST90027161	462117	796661	22474	774187	729	722	9.26939	1	0.00138304	0.00319476	0.00114825	0.00309365	Mismatch, No Reference
Hip circumference-Atopic Dermatitis	Taiwan Biobank	FinnGen (Release 10)	GCST90278633	finngen_R10_L12_ATOPIC	92615	382254	15208	367046	46	46	7	1	0.00446308	0.0135537	0.00446308	0.0135537	Mismatch, No Reference
Hip circumference-Atopic Dermatitis	UK Biobank	FinnGen (Release 10)	ukb-b-15590	finngen_R10_L12_ATOPIC	462117	382254	15208	367046	730	717	9.26939	1	-0.000144671	0.00411305	0.000191537	0.00391367	Mismatch, No Reference
Hip circumference-Atrial Fibrillation	Taiwan Biobank	Biobank Japan	GCST90278633	GCST90018576	92615	159690	4150	15540	46	46	7	1	0.0361497	0.0163883	0.0361497	0.0163883	Mismatch, No Reference
Hip circumference-Atrial Fibrillation	UK Biobank	Biobank Japan	ukb-b-15590	GCST90018576	462117	159690	4150	15540	687	583	9.26939	1	0.0134236	0.00782425	0.00896509	0.0079103	Mismatch, No Reference
Hip circumference-Atrial Fibrillation	Taiwan Biobank	European meta-analysis (Nielsen)	GCST90278633	ebi-a-GCST006414	92615	1030836	60620	970216	46	46	7	1	0.0351511	0.00870967	0.0351511	0.00870967	Mismatch, No Reference
Hip circumference-Atrial Fibrillation	UK Biobank	European meta-analysis (Nielsen)	ukb-b-15590	ebi-a-GCST006414	462117	1030836	60620	970216	735	732	9.26939	1	0.0483027	0.00269804	0.0478725	0.0026648	Mismatch, No Reference
Hip circumference-Atrial Fibrillation	Taiwan Biobank	FinnGen (Release 10)	GCST90278633	finngen_R10_I9_AF	92615	261395	50743	210652	46	46	7	1	0.0319198	0.010398	0.0319198	0.010398	Mismatch, No Reference
Hip circumference-Atrial Fibrillation	UK Biobank	FinnGen (Release 10)	ukb-b-15590	finngen_R10_I9_AF	462117	261395	50743	210652	730	709	9.26939	1	0.0618582	0.00392762	0.0589204	0.00370876	Mismatch, No Reference
Hip circumference-Atrial Fibrillation	Taiwan Biobank	UK Biobank	GCST90278633	ukb-b-6217	92615	463010	6900	456110	42	42	7	0.0146804	0.0334757	0.0156305	0.0334757	0.0156305	Mismatch with Reference
Hip circumference-Atrial Fibrillation	UK Biobank	UK Biobank	ukb-b-15590	ukb-b-6217	462117	463010	6900	456110	701	701	9.26939	0.0146804	0.0595231	0.00549442	0.0595231	0.00549442	Reference
Hip circumference-Atrial Fibrillation	Taiwan Biobank	SAS (Pan-UK Biobank)	GCST90278633	ukb-e-I48_CSA	92615	8876	207	8669	46	26	7	1	0.0678891	0.0756454	-0.000308846	0.0907689	Mismatch, No Reference
Hip circumference-Atrial Fibrillation	UK Biobank	SAS (Pan-UK Biobank)	ukb-b-15590	ukb-e-I48_CSA	462117	8876	207	8669	719	186	9.26939	1	0.0291301	0.0301505	0.0312493	0.0530118	Mismatch, No Reference
Hip circumference-Bilirubin	Taiwan Biobank	Biobank Japan	GCST90278633	bbj-a-53	92615	110207	110207	0	45	45	7	1	0.00283567	0.00359885	0.00283567	0.00359885	Mismatch, No Reference
Hip circumference-Bilirubin	UK Biobank	Biobank Japan	ukb-b-15590	bbj-a-53	462117	110207	110207	0	663	656	9.26939	1	-1.0333e-05	0.00161278	0.000258048	0.00156499	Mismatch, No Reference
Hip circumference-Bilirubin	Taiwan Biobank	UK Biobank	GCST90278633	ukb-d-30840_irnt	92615	342829	342829	0	46	46	7	1	0.00241412	0.00329534	0.00241412	0.00329534	Mismatch with Reference
Hip circumference-Bilirubin	UK Biobank	UK Biobank	ukb-b-15590	ukb-d-30840_irnt	462117	342829	342829	0	730	715	9.26939	1	-0.0037189	0.00112421	-0.00357609	0.00103739	Reference
Hip circumference-Bilirubin	Taiwan Biobank	AFR (Pan-UK Biobank)	GCST90278633	ukb-e-30840_AFR	92615	6176	6176	0	46	41	7	1	-0.00330904	0.0147347	-0.0114644	0.0153759	Mismatch, No Reference
Hip circumference-Bilirubin	UK Biobank	AFR (Pan-UK Biobank)	ukb-b-15590	ukb-e-30840_AFR	462117	6176	6176	0	705	399	9.26939	1	0.000864258	0.00663117	0.00124211	0.00783576	Mismatch, No Reference
Hip circumference-Bilirubin	Taiwan Biobank	SAS (Pan-UK Biobank)	GCST90278633	ukb-e-30840_CSA	92615	8395	8395	0	46	43	7	1	0.0140741	0.0116053	0.0123567	0.0119017	Mismatch, No Reference
Hip circumference-Bilirubin	UK Biobank	SAS (Pan-UK Biobank)	ukb-b-15590	ukb-e-30840_CSA	462117	8395	8395	0	719	454	9.26939	1	0.00183938	0.00485937	0.0051964	0.00541883	Mismatch, No Reference
Hip circumference-Breast Cancer	Taiwan Biobank	Biobank Japan	GCST90278633	bbj-a-160	92615	95283	5552	89731	46	46	7	1	-0.0236381	0.0190283	-0.0236381	0.0190283	Mismatch, No Reference
Hip circumference-Breast Cancer	UK Biobank	Biobank Japan	ukb-b-15590	bbj-a-160	462117	95283	5552	89731	671	608	9.26939	1	-0.00869174	0.00707247	-0.00510742	0.00678758	Mismatch, No Reference
Hip circumference-Breast Cancer	Taiwan Biobank	BCAC + DRIVE	GCST90278633	ebi-a-GCST004988	92615	139274	76192	63082	46	46	7	1	-0.017653	0.0100421	-0.017653	0.0100421	Mismatch, No Reference
Hip circumference-Breast Cancer	UK Biobank	BCAC + DRIVE	ukb-b-15590	ebi-a-GCST004988	462117	139274	76192	63082	735	732	9.26939	1	-0.00222836	0.00298503	-0.00197426	0.00294201	Mismatch, No Reference
Hip circumference-Breast Cancer	Taiwan Biobank	FinnGen (Release 10)	GCST90278633	finngen_R10_C3_BREAST_EXALLC	92615	201713	18786	182927	46	46	7	1	-0.0188227	0.0136269	-0.0188227	0.0136269	Mismatch, No Reference
Hip circumference-Breast Cancer	UK Biobank	FinnGen (Release 10)	ukb-b-15590	finngen_R10_C3_BREAST_EXALLC	462117	201713	18786	182927	730	717	9.26939	1	-0.00613879	0.00407543	-0.00595429	0.00387761	Mismatch, No Reference
Hip circumference-Breast Cancer	Taiwan Biobank	UK Biobank	GCST90278633	ukb-b-16890	92615	462933	10303	452630	43	43	7	0.0217606	-0.04182	0.0129067	-0.04182	0.0129067	Mismatch with Reference
Hip circumference-Breast Cancer	UK Biobank	UK Biobank	ukb-b-15590	ukb-b-16890	462117	462933	10303	452630	714	714	9.26939	0.0217606	0.00147453	0.00456114	0.00147453	0.00456114	Reference
Hip circumference-COPD	Taiwan Biobank	Global Biobank Meta-analysis Initiative (AFR)	GCST90278633	GCST90399691	92615	29682	1978	27704	46	40	7	1	0.0596126	0.0355903	0.0596442	0.0341444	Mismatch, No Reference
Hip circumference-COPD	UK Biobank	Global Biobank Meta-analysis Initiative (AFR)	ukb-b-15590	GCST90399691	462117	29682	1978	27704	703	412	9.26939	1	0.00277047	0.0140214	0.0088489	0.0162751	Mismatch, No Reference
Hip circumference-COPD	Taiwan Biobank	Global Biobank Meta-analysis Initiative (Hispanic)	GCST90278633	GCST90399692	92615	15086	1503	13583	46	41	7	1	0.00620669	0.0371194	-0.00888775	0.0382555	Mismatch, No Reference
Hip circumference-COPD	UK Biobank	Global Biobank Meta-analysis Initiative (Hispanic)	ukb-b-15590	GCST90399692	462117	15086	1503	13583	704	384	9.26939	1	0.0231151	0.0152545	0.00076164	0.0187995	Mismatch, No Reference
Hip circumference-COPD	Taiwan Biobank	Biobank Japan	GCST90278633	ebi-a-GCST90018587	92615	166670	4017	162653	46	45	7	1	0.0258197	0.0197263	0.0213458	0.0190912	Mismatch, No Reference
Hip circumference-COPD	UK Biobank	Biobank Japan	ukb-b-15590	ebi-a-GCST90018587	462117	166670	4017	162653	687	565	9.26939	1	0.01911	0.00859297	0.0111289	0.00818065	Mismatch, No Reference
Hip circumference-COPD	Taiwan Biobank	UKBB + BBJ + FinnGen	GCST90278633	ebi-a-GCST90018807	92615	635145	17547	617598	46	46	7	1	0.0327652	0.0126871	0.0327652	0.0126871	Mismatch, No Reference
Hip circumference-COPD	UK Biobank	UKBB + BBJ + FinnGen	ukb-b-15590	ebi-a-GCST90018807	462117	635145	17547	617598	734	711	9.26939	1	0.0446322	0.00428275	0.0399691	0.00401073	Mismatch, No Reference
Hip circumference-COPD	Taiwan Biobank	FinnGen (Release 10)	GCST90278633	finngen_R10_J10_COPD	92615	358369	20066	338303	46	46	7	1	0.0238432	0.0110858	0.0238432	0.0110858	Mismatch, No Reference
Hip circumference-COPD	UK Biobank	FinnGen (Release 10)	ukb-b-15590	finngen_R10_J10_COPD	462117	358369	20066	338303	730	713	9.26939	1	0.0352567	0.00410621	0.0341206	0.00387266	Mismatch, No Reference
Hip circumference-COPD	Taiwan Biobank	UK Biobank	GCST90278633	ukb-b-16751	92615	463010	3871	459139	41	41	7	0.00829061	0.0428903	0.0210456	0.0428903	0.0210456	Mismatch with Reference
Hip circumference-COPD	UK Biobank	UK Biobank	ukb-b-15590	ukb-b-16751	462117	463010	3871	459139	677	677	9.26939	0.00829061	0.062122	0.00770613	0.062122	0.00770613	Reference
Hip circumference-Coronary Heart Disease	Taiwan Biobank	Biobank Japan	GCST90278633	bbj-a-159	92615	212453	29319	183134	46	45	7	1	0.0141814	0.012952	0.0144946	0.0115838	Mismatch, No Reference
Hip circumference-Coronary Heart Disease	UK Biobank	Biobank Japan	ukb-b-15590	bbj-a-159	462117	212453	29319	183134	672	663	9.26939	1	0.00834233	0.00444642	0.0082488	0.00427406	Mismatch, No Reference
Hip circumference-Coronary Heart Disease	Taiwan Biobank	UK Biobank	GCST90278633	ebi-a-GCST005194	92615	296525	34541	261984	45	45	7	1	-0.000147143	0.0116027	-0.000147143	0.0116027	Mismatch with Reference
Hip circumference-Coronary Heart Disease	UK Biobank	UK Biobank	ukb-b-15590	ebi-a-GCST005194	462117	296525	34541	261984	731	723	9.26939	1	0.018616	0.00289842	0.0189632	0.00278372	Reference
Hip circumference-Coronary Heart Disease	Taiwan Biobank	FinnGen (Release 10)	GCST90278633	finngen_R10_I9_CHD	92615	412181	46959	365222	46	46	7	1	0.00935116	0.00919538	0.00935116	0.00919538	Mismatch, No Reference
Hip circumference-Coronary Heart Disease	UK Biobank	FinnGen (Release 10)	ukb-b-15590	finngen_R10_I9_CHD	462117	412181	46959	365222	730	724	9.26939	1	0.00746856	0.00339255	0.00757827	0.003294	Mismatch, No Reference
Hip circumference-Coronary Heart Disease	Taiwan Biobank	CARDIoGRAMplusC4D	GCST90278633	ieu-a-7	92615	184305	60801	123504	44	44	7	1	0.0108942	0.0145054	0.0108942	0.0145054	Mismatch, No Reference
Hip circumference-Coronary Heart Disease	UK Biobank	CARDIoGRAMplusC4D	ukb-b-15590	ieu-a-7	462117	184305	60801	123504	727	714	9.26939	1	0.0164141	0.00378124	0.0170798	0.00357824	Mismatch, No Reference
Hip circumference-Coronary Heart Disease	Taiwan Biobank	UK Biobank	GCST90278633	ukb-b-1668	92615	463010	12171	450839	43	43	7	0.0255957	-0.00739935	0.0160645	-0.00739935	0.0160645	Mismatch with Reference
Hip circumference-Coronary Heart Disease	UK Biobank	UK Biobank	ukb-b-15590	ukb-b-1668	462117	463010	12171	450839	716	716	9.26939	0.0255957	0.0136962	0.00487264	0.0136962	0.00487264	Reference
Hip circumference-Crohn's Disease	Taiwan Biobank	UK Biobank	GCST90278633	ebi-a-GCST004132	92615	40266	12194	28072	46	45	7	1	-0.00713387	0.0206291	-0.00879126	0.0183963	Mismatch with Reference
Hip circumference-Crohn's Disease	UK Biobank	UK Biobank	ukb-b-15590	ebi-a-GCST004132	462117	40266	12194	28072	726	640	9.26939	1	0.00644127	0.00631426	0.0100636	0.00486094	Reference
Hip circumference-Crohn's Disease	Taiwan Biobank	FinnGen (Release 10)	GCST90278633	finngen_R10_CHRONNAS	92615	395165	2191	392974	46	45	7	1	0.0232595	0.0244755	0.0182897	0.0238225	Mismatch, No Reference
Hip circumference-Crohn's Disease	UK Biobank	FinnGen (Release 10)	ukb-b-15590	finngen_R10_CHRONNAS	462117	395165	2191	392974	730	539	9.26939	1	0.0171739	0.00919254	0.0121528	0.00958351	Mismatch, No Reference
Hip circumference-Crohn's Disease	Taiwan Biobank	IIBDGC	GCST90278633	ieu-a-12	92615	51874	17897	33977	12	11	7	1	0.00773733	0.0394471	-0.00162324	0.0276774	Mismatch, No Reference
Hip circumference-Crohn's Disease	UK Biobank	IIBDGC	ukb-b-15590	ieu-a-12	462117	51874	17897	33977	200	171	9.26939	1	-0.00746176	0.013282	-0.00130224	0.00920776	Mismatch, No Reference
Hip circumference-Gout	Taiwan Biobank	Global Biobank Meta-analysis Initiative (AFR)	GCST90278633	GCST90399698	92615	35214	1312	33902	46	40	7	1	-0.00547162	0.0383924	-0.0251072	0.0402968	Mismatch, No Reference
Hip circumference-Gout	UK Biobank	Global Biobank Meta-analysis Initiative (AFR)	ukb-b-15590	GCST90399698	462117	35214	1312	33902	704	369	9.26939	1	0.0365641	0.0164968	0.0161909	0.0196996	Mismatch, No Reference
Hip circumference-Gout	Taiwan Biobank	Global Biobank Meta-analysis Initiative (Hispanic)	GCST90278633	GCST90399699	92615	18186	557	17629	46	31	7	1	0.0198719	0.0555113	0.0762106	0.0651908	Mismatch, No Reference
Hip circumference-Gout	UK Biobank	Global Biobank Meta-analysis Initiative (Hispanic)	ukb-b-15590	GCST90399699	462117	18186	557	17629	706	269	9.26939	1	0.0226413	0.0225667	0.0139299	0.0319789	Mismatch, No Reference
Hip circumference-Gout	Taiwan Biobank	Global Biobank Meta-Analysis Initiative (EAS)	GCST90278633	GCST90399700	92615	349359	10425	338934	46	45	7	1	0.0411076	0.0183945	0.0426164	0.016802	Mismatch, No Reference
Hip circumference-Gout	UK Biobank	Global Biobank Meta-Analysis Initiative (EAS)	ukb-b-15590	GCST90399700	462117	349359	10425	338934	673	631	9.26939	1	0.0231402	0.00604551	0.0205351	0.00523414	Mismatch, No Reference
Hip circumference-Gout	Taiwan Biobank	Global Biobank Meta-Analysis Initiative (EUR)	GCST90278633	GCST90399701	92615	1051653	24278	1027375	46	46	7	1	0.0349644	0.0136407	0.0349644	0.0136407	Mismatch, No Reference
Hip circumference-Gout	UK Biobank	Global Biobank Meta-Analysis Initiative (EUR)	ukb-b-15590	GCST90399701	462117	1051653	24278	1027375	710	698	9.26939	1	0.0446351	0.00386903	0.0437567	0.00367935	Mismatch, No Reference
Hip circumference-Gout	Taiwan Biobank	FinnGen (Release 10)	GCST90278633	finngen_R10_M13_GOUT	92615	272412	9568	262844	46	46	7	1	0.0361325	0.0159299	0.0361325	0.0159299	Mismatch, No Reference
Hip circumference-Gout	UK Biobank	FinnGen (Release 10)	ukb-b-15590	finngen_R10_M13_GOUT	462117	272412	9568	262844	730	684	9.26939	1	0.0418416	0.00530739	0.0357277	0.00478658	Mismatch, No Reference
Hip circumference-Gout	Taiwan Biobank	UK Biobank	GCST90278633	ukb-b-13251	92615	462933	6543	456390	42	42	7	0.013934	0.0273271	0.0229384	0.0273271	0.0229384	Mismatch with Reference
Hip circumference-Gout	UK Biobank	UK Biobank	ukb-b-15590	ukb-b-13251	462117	462933	6543	456390	700	700	9.26939	0.013934	0.0429149	0.00646569	0.0429149	0.00646569	Reference
Hip circumference-Hyperlipidemia	Taiwan Biobank	Taiwan Biobank	GCST90278633	ebi-a-GCST90090994	92615	9714	3310	6404	36	35	7	1	-0.0857902	0.0296133	-0.0795103	0.0282694	Reference
Hip circumference-Hyperlipidemia	UK Biobank	Taiwan Biobank	ukb-b-15590	ebi-a-GCST90090994	462117	9714	3310	6404	538	366	9.26939	1	-0.0311634	0.0123813	-0.0131173	0.0130343	Mismatch with Reference
Hip circumference-Hyperlipidemia	Taiwan Biobank	UK Biobank	GCST90278633	ebi-a-GCST90104005	92615	349222	17485	331737	46	46	7	1	-0.0126816	0.0151084	-0.0126816	0.0151084	Mismatch with Reference
Hip circumference-Hyperlipidemia	UK Biobank	UK Biobank	ukb-b-15590	ebi-a-GCST90104005	462117	349222	17485	331737	734	704	9.26939	1	0.00608114	0.0049837	0.00866677	0.0044609	Reference
Hip circumference-Hyperlipidemia	Taiwan Biobank	FinnGen (Release 10)	GCST90278633	finngen_R10_E4_HYPERLIPNAS	92615	365889	13657	352232	46	46	7	1	-0.0100185	0.013689	-0.0100185	0.013689	Mismatch, No Reference
Hip circumference-Hyperlipidemia	UK Biobank	FinnGen (Release 10)	ukb-b-15590	finngen_R10_E4_HYPERLIPNAS	462117	365889	13657	352232	730	718	9.26939	1	0.000226848	0.00418162	-0.000192254	0.00399323	Mismatch, No Reference
Hip circumference-Hypertension	Taiwan Biobank	Sub-Saharan African meta-analysis	GCST90278633	GCST90301363	92615	10772	3818	6918	45	45	7	1	0.00289325	0.00525806	0.00289325	0.00525806	Mismatch, No Reference
Hip circumference-Hypertension	UK Biobank	Sub-Saharan African meta-analysis	ukb-b-15590	GCST90301363	462117	10772	3818	6918	692	692	9.26939	1	0.002122	0.00209162	0.002122	0.00209162	Mismatch, No Reference
Hip circumference-Hypertension	Taiwan Biobank	Majority Hispanic mega-analysis (Wojcik)	GCST90278633	ebi-a-GCST008036	92615	49141	27123	22018	46	46	7	1	-0.0152626	0.0160993	-0.0152626	0.0160993	Mismatch, No Reference
Hip circumference-Hypertension	UK Biobank	Majority Hispanic mega-analysis (Wojcik)	ukb-b-15590	ebi-a-GCST008036	462117	49141	27123	22018	734	683	9.26939	1	0.00468017	0.00539866	0.00352843	0.00482061	Mismatch, No Reference
Hip circumference-Hypertension	Taiwan Biobank	FinnGen (Release 10)	GCST90278633	finngen_R10_I9_HYPTENS	92615	412113	122996	289117	46	46	7	1	0.00205584	0.0123812	0.00205584	0.0123812	Mismatch, No Reference
Hip circumference-Hypertension	UK Biobank	FinnGen (Release 10)	ukb-b-15590	finngen_R10_I9_HYPTENS	462117	412113	122996	289117	730	719	9.26939	1	0.027455	0.00325597	0.0274086	0.00311152	Mismatch, No Reference
Hip circumference-Hypertension	Taiwan Biobank	UK Biobank	GCST90278633	ukb-b-14057	92615	462933	119731	343202	46	46	7	0.191743	0.00896611	0.0113432	0.00896611	0.0113432	Mismatch with Reference
Hip circumference-Hypertension	UK Biobank	UK Biobank	ukb-b-15590	ukb-b-14057	462117	462933	119731	343202	734	734	9.26939	0.191743	0.030853	0.00298336	0.030853	0.00298336	Reference
Hip circumference-Hypertension	Taiwan Biobank	SAS (Pan-UK Biobank)	GCST90278633	ukb-e-401_CSA	92615	8860	2690	6170	46	44	7	1	-0.00154543	0.0297112	0.00963902	0.0272546	Mismatch, No Reference
Hip circumference-Hypertension	UK Biobank	SAS (Pan-UK Biobank)	ukb-b-15590	ukb-e-401_CSA	462117	8860	2690	6170	719	477	9.26939	1	0.0183326	0.0109758	0.01382	0.012425	Mismatch, No Reference
Hip circumference-Multiple Sclerosis	Taiwan Biobank	FinnGen (Release 10)	GCST90278633	finngen_R10_G6_MS	92615	410970	2409	408561	46	45	7	1	0.0102838	0.0223616	0.00985892	0.0225774	Mismatch, No Reference
Hip circumference-Multiple Sclerosis	UK Biobank	FinnGen (Release 10)	ukb-b-15590	finngen_R10_G6_MS	462117	410970	2409	408561	730	531	9.26939	1	0.0140322	0.00930062	0.0017607	0.00929269	Mismatch, No Reference
Hip circumference-Multiple Sclerosis	Taiwan Biobank	International Multiple Sclerosis Genetics Consortium	GCST90278633	ieu-b-18	92615	115803	47429	68374	44	43	7	1	0.0325329	0.0167697	0.0325182	0.0148642	Mismatch, No Reference
Hip circumference-Multiple Sclerosis	UK Biobank	International Multiple Sclerosis Genetics Consortium	ukb-b-15590	ieu-b-18	462117	115803	47429	68374	709	617	9.26939	1	0.0344369	0.00661085	0.0242154	0.00515703	Mismatch, No Reference
Hip circumference-Multiple Sclerosis	Taiwan Biobank	UK Biobank	GCST90278633	ukb-b-17670	92615	462933	1679	461254	30	30	7	0.00361372	-0.0249189	0.0365126	-0.0249189	0.0365126	Mismatch with Reference
Hip circumference-Multiple Sclerosis	UK Biobank	UK Biobank	ukb-b-15590	ukb-b-17670	462117	462933	1679	461254	589	589	9.26939	0.00361372	0.0124951	0.0123686	0.0124951	0.0123686	Reference
Hip circumference-Myocardial Infarction	Taiwan Biobank	Biobank Japan	GCST90278633	ebi-a-GCST90018657	92615	161206	14992	146214	46	44	7	1	0.00630338	0.0165271	0.00858832	0.0137684	Mismatch, No Reference
Hip circumference-Myocardial Infarction	UK Biobank	Biobank Japan	ukb-b-15590	ebi-a-GCST90018657	462117	161206	14992	146214	687	664	9.26939	1	0.0110437	0.00549359	0.0112304	0.0050237	Mismatch, No Reference
Hip circumference-Myocardial Infarction	Taiwan Biobank	UKBB + BBJ + FinnGen	GCST90278633	ebi-a-GCST90018877	92615	623029	35909	587120	46	46	7	1	-0.000900703	0.0137184	-0.000900703	0.0137184	Mismatch, No Reference
Hip circumference-Myocardial Infarction	UK Biobank	UKBB + BBJ + FinnGen	ukb-b-15590	ebi-a-GCST90018877	462117	623029	35909	587120	734	726	9.26939	1	0.0161248	0.00383629	0.0166925	0.0036963	Mismatch, No Reference
Hip circumference-Myocardial Infarction	Taiwan Biobank	FinnGen (Release 10)	GCST90278633	finngen_R10_I9_MI_STRICT	92615	369139	26060	343079	46	46	7	1	0.0122097	0.0115207	0.0122097	0.0115207	Mismatch, No Reference
Hip circumference-Myocardial Infarction	UK Biobank	FinnGen (Release 10)	ukb-b-15590	finngen_R10_I9_MI_STRICT	462117	369139	26060	343079	730	715	9.26939	1	0.0103597	0.00421187	0.00963392	0.00397048	Mismatch, No Reference
Hip circumference-Myocardial Infarction	Taiwan Biobank	CARDIoGRAMplusC4D	GCST90278633	ieu-a-798	92615	171875	43676	128199	44	44	7	1	0.00321048	0.0153056	0.00321048	0.0153056	Mismatch, No Reference
Hip circumference-Myocardial Infarction	UK Biobank	CARDIoGRAMplusC4D	ukb-b-15590	ieu-a-798	462117	171875	43676	128199	726	715	9.26939	1	0.0156233	0.00397708	0.0163095	0.00379647	Mismatch, No Reference
Hip circumference-Myocardial Infarction	Taiwan Biobank	UK Biobank	GCST90278633	ukb-b-15829	92615	462933	10616	452317	43	43	7	0.0224062	0.000767219	0.0156851	0.000767219	0.0156851	Mismatch with Reference
Hip circumference-Myocardial Infarction	UK Biobank	UK Biobank	ukb-b-15590	ukb-b-15829	462117	462933	10616	452317	715	715	9.26939	0.0224062	0.0290586	0.00533425	0.0290586	0.00533425	Reference
Hip circumference-NAFLD	Taiwan Biobank	eMERGE + UK Biobank + FinnGen + Estonian Biobank	GCST90278633	ebi-a-GCST90091033	92615	778614	8434	770180	45	45	7	1	0.00776655	0.0140086	0.00776655	0.0140086	Mismatch, No Reference
Hip circumference-NAFLD	UK Biobank	eMERGE + UK Biobank + FinnGen + Estonian Biobank	ukb-b-15590	ebi-a-GCST90091033	462117	778614	8434	770180	722	682	9.26939	1	0.025779	0.00531691	0.0243809	0.0047609	Mismatch, No Reference
Hip circumference-NAFLD	Taiwan Biobank	FinnGen (Release 10)	GCST90278633	finngen_R10_NAFLD	92615	412181	2568	409613	46	46	7	1	-0.003494	0.0309241	-0.003494	0.0309241	Mismatch, No Reference
Hip circumference-NAFLD	UK Biobank	FinnGen (Release 10)	ukb-b-15590	finngen_R10_NAFLD	462117	412181	2568	409613	730	546	9.26939	1	0.026866	0.00911655	0.017751	0.0088918	Mismatch, No Reference
Hip circumference-Osteoporosis	Taiwan Biobank	Biobank Japan	GCST90278633	bbj-a-137	92615	212453	7788	204665	46	46	7	1	0.000619261	0.0150344	0.000619261	0.0150344	Mismatch, No Reference
Hip circumference-Osteoporosis	UK Biobank	Biobank Japan	ukb-b-15590	bbj-a-137	462117	212453	7788	204665	678	631	9.26939	1	-0.000699479	0.00605193	-0.00176479	0.00576541	Mismatch, No Reference
Hip circumference-Osteoporosis	Taiwan Biobank	FinnGen (Release 10)	GCST90278633	finngen_R10_M13_OSTEOPOROSIS	92615	399054	8017	391037	46	46	7	1	0.00209035	0.0155884	0.00209035	0.0155884	Mismatch, No Reference
Hip circumference-Osteoporosis	UK Biobank	FinnGen (Release 10)	ukb-b-15590	finngen_R10_M13_OSTEOPOROSIS	462117	399054	8017	391037	730	676	9.26939	1	0.00699327	0.00543219	0.00764112	0.0047692	Mismatch, No Reference
Hip circumference-Osteoporosis	Taiwan Biobank	UK Biobank	GCST90278633	ukb-b-12141	92615	462933	7547	455386	43	43	7	0.0160368	-0.0231191	0.0163411	-0.0231191	0.0163411	Mismatch with Reference
Hip circumference-Osteoporosis	UK Biobank	UK Biobank	ukb-b-15590	ukb-b-12141	462117	462933	7547	455386	706	706	9.26939	0.0160368	-0.0348237	0.00586731	-0.0348237	0.00586731	Reference
Hip circumference-Rheumatoid Arthritis	Taiwan Biobank	Biobank Japan	GCST90278633	GCST90018690	92615	212453	5348	173268	46	45	7	1	0.00107023	0.0208508	-0.001694	0.0183751	Mismatch, No Reference
Hip circumference-Rheumatoid Arthritis	UK Biobank	Biobank Japan	ukb-b-15590	GCST90018690	462117	212453	5348	173268	687	604	9.26939	1	-0.00624969	0.00766386	-0.0070512	0.00694858	Mismatch, No Reference
Hip circumference-Rheumatoid Arthritis	Taiwan Biobank	FinnGen (Release 10)	GCST90278633	finngen_R10_M13_RHEUMA	92615	276465	13621	262844	46	46	7	1	0.0299754	0.0134167	0.0299754	0.0134167	Mismatch, No Reference
Hip circumference-Rheumatoid Arthritis	UK Biobank	FinnGen (Release 10)	ukb-b-15590	finngen_R10_M13_RHEUMA	462117	276465	13621	262844	730	699	9.26939	1	0.0359181	0.00460036	0.03592	0.00405965	Mismatch, No Reference
Hip circumference-Rheumatoid Arthritis	Taiwan Biobank	European meta-analysis (Okada)	GCST90278633	ieu-a-832	92615	58284	14361	43923	42	42	7	1	-0.00726244	0.0181282	-0.00726244	0.0181282	Mismatch, No Reference
Hip circumference-Rheumatoid Arthritis	UK Biobank	European meta-analysis (Okada)	ukb-b-15590	ieu-a-832	462117	58284	14361	43923	691	595	9.26939	1	0.0303295	0.00745564	0.0212556	0.0059754	Mismatch, No Reference
Hip circumference-Rheumatoid Arthritis	Taiwan Biobank	European + East Asian meta-analysis (Okada)	GCST90278633	ieu-a-833	92615	80799	19234	61565	45	44	7	1	-0.00423172	0.0170299	-0.00580615	0.015325	Mismatch, No Reference
Hip circumference-Rheumatoid Arthritis	UK Biobank	European + East Asian meta-analysis (Okada)	ukb-b-15590	ieu-a-833	462117	80799	19234	61565	710	644	9.26939	1	0.0185011	0.0061715	0.0116066	0.00504118	Mismatch, No Reference
Hip circumference-Rheumatoid Arthritis	Taiwan Biobank	UK Biobank	GCST90278633	ukb-b-9125	92615	462933	5201	457732	42	42	7	0.0111087	0.033499	0.0193845	0.033499	0.0193845	Mismatch with Reference
Hip circumference-Rheumatoid Arthritis	UK Biobank	UK Biobank	ukb-b-15590	ukb-b-9125	462117	462933	5201	457732	690	690	9.26939	0.0111087	0.0293292	0.00630275	0.0293292	0.00630275	Reference
Hip circumference-Schizophrenia	Taiwan Biobank	FinnGen (Release 10)	GCST90278633	finngen_R10_F5_SCHZPHR	92615	405094	6708	398386	46	43	7	1	-0.0177019	0.0264572	-0.00584697	0.0215216	Mismatch, No Reference
Hip circumference-Schizophrenia	UK Biobank	FinnGen (Release 10)	ukb-b-15590	finngen_R10_F5_SCHZPHR	462117	405094	6708	398386	730	564	9.26939	1	-0.0264366	0.00833689	-0.00814718	0.00807549	Mismatch, No Reference
Hip circumference-Schizophrenia	Taiwan Biobank	Schizophrenia Working Group	GCST90278633	ieu-b-42	92615	77096	33640	43456	46	44	7	1	-0.0239102	0.0167724	-0.0214568	0.0136385	Mismatch, No Reference
Hip circumference-Schizophrenia	UK Biobank	Schizophrenia Working Group	ukb-b-15590	ieu-b-42	462117	77096	33640	43456	728	672	9.26939	1	-0.0104649	0.00534883	-0.00595668	0.00449882	Mismatch, No Reference
Hip circumference-Schizophrenia	Taiwan Biobank	East Asian meta-analysis (Lam)	GCST90278633	ieu-b-5070	92615	58140	22778	35362	46	45	7	1	-0.0350169	0.0151026	-0.0363243	0.0137462	Mismatch, No Reference
Hip circumference-Schizophrenia	UK Biobank	East Asian meta-analysis (Lam)	ukb-b-15590	ieu-b-5070	462117	58140	22778	35362	698	601	9.26939	1	-0.018774	0.00703651	-0.00927673	0.00574432	Mismatch, No Reference
Hip circumference-Schizophrenia	Taiwan Biobank	European meta-analysis (Trubetskoy)	GCST90278633	ieu-b-5102	92615	127906	52017	75889	45	43	7	1	-0.0081695	0.0118588	-0.00787402	0.0094572	Mismatch, No Reference
Hip circumference-Schizophrenia	UK Biobank	European meta-analysis (Trubetskoy)	ukb-b-15590	ieu-b-5102	462117	127906	52017	75889	729	690	9.26939	1	-0.00901754	0.00470536	-0.00567403	0.00407831	Mismatch, No Reference
Hip circumference-Stroke	Taiwan Biobank	Biobank Japan	GCST90278633	GCST90018644	92615	210054	22664	152022	46	46	7	1	0.0153588	0.0102798	0.0153588	0.0102798	Mismatch, No Reference
Hip circumference-Stroke	UK Biobank	Biobank Japan	ukb-b-15590	GCST90018644	462117	210054	22664	152022	687	684	9.26939	1	0.0111732	0.00383587	0.0111652	0.00377235	Mismatch, No Reference
Hip circumference-Stroke	Taiwan Biobank	Global Biobank Meta-analysis Initiative (AFR)	GCST90278633	GCST90399729	92615	25577	1161	24416	46	35	7	1	0.017325	0.0509446	0.037603	0.0434369	Mismatch, No Reference
Hip circumference-Stroke	UK Biobank	Global Biobank Meta-analysis Initiative (AFR)	ukb-b-15590	GCST90399729	462117	25577	1161	24416	696	325	9.26939	1	-0.0253027	0.0182105	-0.0103027	0.0228813	Mismatch, No Reference
Hip circumference-Stroke	Taiwan Biobank	MEGASTROKE	GCST90278633	ebi-a-GCST006906	92615	446696	40585	406111	45	45	7	1	0.000397546	0.00774759	0.000397546	0.00774759	Mismatch, No Reference
Hip circumference-Stroke	UK Biobank	MEGASTROKE	ukb-b-15590	ebi-a-GCST006906	462117	446696	40585	406111	733	728	9.26939	1	0.00874403	0.00322077	0.0088215	0.00315535	Mismatch, No Reference
Hip circumference-Stroke	Taiwan Biobank	FinnGen (Release 10)	GCST90278633	finngen_R10_C_STROKE	92615	340999	43132	297867	46	46	7	1	-0.00814587	0.00762745	-0.00814587	0.00762745	Mismatch, No Reference
Hip circumference-Stroke	UK Biobank	FinnGen (Release 10)	ukb-b-15590	finngen_R10_C_STROKE	462117	340999	43132	297867	730	727	9.26939	1	0.0105392	0.00293715	0.0104129	0.00290336	Mismatch, No Reference
Hip circumference-Stroke	Taiwan Biobank	UK Biobank	GCST90278633	ukb-b-6358	92615	462933	6116	456817	42	42	7	0.0130369	-0.0272417	0.0145305	-0.0272417	0.0145305	Mismatch with Reference
Hip circumference-Stroke	UK Biobank	UK Biobank	ukb-b-15590	ukb-b-6358	462117	462933	6116	456817	700	700	9.26939	0.0130369	0.0239155	0.00574052	0.0239155	0.00574052	Reference
Hip circumference-Type 2 diabetes	Taiwan Biobank	Biobank Japan	GCST90278633	GCST90018706	92615	191764	45383	132032	46	45	7	1	0.0268122	0.0262212	0.0274584	0.0237614	Mismatch, No Reference
Hip circumference-Type 2 diabetes	UK Biobank	Biobank Japan	ukb-b-15590	GCST90018706	462117	191764	45383	132032	687	669	9.26939	1	0.0389108	0.0051523	0.0385021	0.00478753	Mismatch, No Reference
Hip circumference-Type 2 diabetes	Taiwan Biobank	South Asian meta-analysis (Loh)	GCST90278633	GCST90093109	92615	50533	16677	33856	45	45	7	1	0.0437912	0.0194991	0.0437912	0.0194991	Mismatch, No Reference
Hip circumference-Type 2 diabetes	UK Biobank	South Asian meta-analysis (Loh)	ukb-b-15590	GCST90093109	462117	50533	16677	33856	709	661	9.26939	1	0.0363607	0.0060713	0.0297342	0.00530813	Mismatch, No Reference
Hip circumference-Type 2 diabetes	Taiwan Biobank	European + Pakistani meta-analysis (Xue)	GCST90278633	ebi-a-GCST006867	92615	659316	62892	596424	40	40	7	1	0.0178606	0.0208102	0.0178606	0.0208102	Mismatch, No Reference
Hip circumference-Type 2 diabetes	UK Biobank	European + Pakistani meta-analysis (Xue)	ukb-b-15590	ebi-a-GCST006867	462117	659316	62892	596424	628	605	9.26939	1	0.0701549	0.00510144	0.0697755	0.00472349	Mismatch, No Reference
Hip circumference-Type 2 diabetes	Taiwan Biobank	Majority Hispanic mega-analysis (Wojcik)	GCST90278633	ebi-a-GCST008048	92615	45725	14042	31683	46	45	7	1	-0.00443541	0.0207193	-0.00213905	0.0188907	Mismatch, No Reference
Hip circumference-Type 2 diabetes	UK Biobank	Majority Hispanic mega-analysis (Wojcik)	ukb-b-15590	ebi-a-GCST008048	462117	45725	14042	31683	734	695	9.26939	1	0.0144802	0.0057603	0.0146	0.00514851	Mismatch, No Reference
Hip circumference-Type 2 diabetes	Taiwan Biobank	FinnGen (Release 10)	GCST90278633	finngen_R10_T2D	92615	400197	65085	335112	46	45	7	1	0.0113901	0.0233308	0.0106852	0.0209452	Mismatch, No Reference
Hip circumference-Type 2 diabetes	UK Biobank	FinnGen (Release 10)	ukb-b-15590	finngen_R10_T2D	462117	400197	65085	335112	730	705	9.26939	1	0.0410166	0.00451402	0.0410128	0.00415606	Mismatch, No Reference
Hip circumference-Type 2 diabetes	Taiwan Biobank	UK Biobank	GCST90278633	ukb-b-13806	92615	462933	2972	459961	38	38	7	0.00637872	0.043677	0.0282773	0.043677	0.0282773	Mismatch with Reference
Hip circumference-Type 2 diabetes	UK Biobank	UK Biobank	ukb-b-15590	ukb-b-13806	462117	462933	2972	459961	661	661	9.26939	0.00637872	0.0693741	0.00957246	0.0693741	0.00957246	Reference
LDL cholesterol-Alzheimer's	Biobank Japan	European Alzheimer & Dementia Biobank (EADB)	bbj-a-31	ebi-a-GCST90027158	72866	487511	85934	401577	36	36	1.05948	1	-0.0707862	0.0524232	-0.0707862	0.0524232	Mismatch, No Reference
LDL cholesterol-Alzheimer's	Majority Hispanic mega-analysis (Wojcik)	European Alzheimer & Dementia Biobank (EADB)	ebi-a-GCST008037	ebi-a-GCST90027158	32221	487511	85934	401577	26	26	0.0258598	1	0.188353	0.140864	0.188353	0.140864	Mismatch, No Reference
LDL cholesterol-Alzheimer's	UK Biobank	European Alzheimer & Dementia Biobank (EADB)	ieu-b-110	ebi-a-GCST90027158	440546	487511	85934	401577	317	305	0.87	1	-0.0575819	0.0430483	-0.0675524	0.0366098	Mismatch, No Reference
LDL cholesterol-Alzheimer's	Biobank Japan	FinnGen (Release 10)	bbj-a-31	finngen_R10_G6_ALZHEIMER	72866	412181	10520	401661	37	33	1.05948	1	0.346106	0.109537	-0.0220746	0.0586651	Mismatch, No Reference
LDL cholesterol-Alzheimer's	Majority Hispanic mega-analysis (Wojcik)	FinnGen (Release 10)	ebi-a-GCST008037	finngen_R10_G6_ALZHEIMER	32221	412181	10520	401661	27	26	0.0258598	1	0.0539529	0.0698983	0.0514593	0.0462261	Mismatch, No Reference
LDL cholesterol-Alzheimer's	UK Biobank	FinnGen (Release 10)	ieu-b-110	finngen_R10_G6_ALZHEIMER	440546	412181	10520	401661	314	288	0.87	1	0.133963	0.0604216	0.0764988	0.0494838	Mismatch, No Reference
LDL cholesterol-Anemia	Biobank Japan	Biobank Japan	bbj-a-31	ebi-a-GCST90018652	72866	178675	4618	174057	37	37	1.05948	1	0.0834745	0.0616093	0.0834745	0.0616093	Reference
LDL cholesterol-Anemia	Majority Hispanic mega-analysis (Wojcik)	Biobank Japan	ebi-a-GCST008037	ebi-a-GCST90018652	32221	178675	4618	174057	24	24	0.0258598	1	0.0796665	0.06778	0.0796665	0.06778	Mismatch with Reference
LDL cholesterol-Anemia	UK Biobank	Biobank Japan	ieu-b-110	ebi-a-GCST90018652	440546	178675	4618	174057	260	247	0.87	1	0.0116868	0.0719925	-0.00424702	0.0710288	Mismatch with Reference
LDL cholesterol-Anemia	Biobank Japan	UKBB + BBJ + FinnGen	bbj-a-31	ebi-a-GCST90018872	72866	659616	16935	642681	37	37	1.05948	1	0.0648885	0.0298715	0.0648885	0.0298715	Mismatch, No Reference
LDL cholesterol-Anemia	Majority Hispanic mega-analysis (Wojcik)	UKBB + BBJ + FinnGen	ebi-a-GCST008037	ebi-a-GCST90018872	32221	659616	16935	642681	28	28	0.0258598	1	0.0487439	0.0267881	0.0487439	0.0267881	Mismatch, No Reference
LDL cholesterol-Anemia	UK Biobank	UKBB + BBJ + FinnGen	ieu-b-110	ebi-a-GCST90018872	440546	659616	16935	642681	315	310	0.87	1	0.0998487	0.0353745	0.0989739	0.0338604	Mismatch, No Reference
LDL cholesterol-Anemia	Biobank Japan	UK Biobank	bbj-a-31	ebi-a-GCST90038678	72866	484598	5259	479339	34	34	1.05948	0.0107345	0.0705307	0.0523844	0.0705307	0.0523844	Mismatch with Reference
LDL cholesterol-Anemia	Majority Hispanic mega-analysis (Wojcik)	UK Biobank	ebi-a-GCST008037	ebi-a-GCST90038678	32221	484598	5259	479339	28	28	0.0258598	0.0107345	0.110647	0.0461211	0.110647	0.0461211	Mismatch with Reference
LDL cholesterol-Anemia	UK Biobank	UK Biobank	ieu-b-110	ebi-a-GCST90038678	440546	484598	5259	479339	320	320	0.87	0.0107345	0.139877	0.0592469	0.139877	0.0592469	Reference
LDL cholesterol-Anemia	Biobank Japan	FinnGen (Release 10)	bbj-a-31	finngen_R10_D3_ANAEMIA_IRONDEF	72866	408837	15153	393684	37	37	1.05948	1	-0.0173374	0.0371342	-0.0173374	0.0371342	Mismatch, No Reference
LDL cholesterol-Anemia	Majority Hispanic mega-analysis (Wojcik)	FinnGen (Release 10)	ebi-a-GCST008037	finngen_R10_D3_ANAEMIA_IRONDEF	32221	408837	15153	393684	27	27	0.0258598	1	0.0252863	0.0304399	0.0252863	0.0304399	Mismatch, No Reference
LDL cholesterol-Anemia	UK Biobank	FinnGen (Release 10)	ieu-b-110	finngen_R10_D3_ANAEMIA_IRONDEF	440546	408837	15153	393684	314	310	0.87	1	0.0136085	0.0375061	0.0144889	0.0360937	Mismatch, No Reference
LDL cholesterol-Asthma	Biobank Japan	UK Biobank	bbj-a-31	ebi-a-GCST90014325	72866	408442	56167	352255	39	39	1.05948	1	-0.0258338	0.0196453	-0.0258338	0.0196453	Mismatch with Reference
LDL cholesterol-Asthma	Majority Hispanic mega-analysis (Wojcik)	UK Biobank	ebi-a-GCST008037	ebi-a-GCST90014325	32221	408442	56167	352255	28	28	0.0258598	1	-0.0140293	0.0287328	-0.0140293	0.0287328	Mismatch with Reference
LDL cholesterol-Asthma	UK Biobank	UK Biobank	ieu-b-110	ebi-a-GCST90014325	440546	408442	56167	352255	324	318	0.87	1	-0.00363018	0.025907	0.000789941	0.0239788	Reference
LDL cholesterol-Asthma	Biobank Japan	Biobank Japan	bbj-a-31	ebi-a-GCST90018575	72866	175948	13015	162933	37	37	1.05948	1	-0.107311	0.0528178	-0.107311	0.0528178	Reference
LDL cholesterol-Asthma	Majority Hispanic mega-analysis (Wojcik)	Biobank Japan	ebi-a-GCST008037	ebi-a-GCST90018575	32221	175948	13015	162933	24	24	0.0258598	1	-0.120552	0.0504731	-0.120552	0.0504731	Mismatch with Reference
LDL cholesterol-Asthma	UK Biobank	Biobank Japan	ieu-b-110	ebi-a-GCST90018575	440546	175948	13015	162933	260	254	0.87	1	-0.0744283	0.0556071	-0.0834825	0.0518801	Mismatch with Reference
LDL cholesterol-Asthma	Biobank Japan	FinnGen (Release 10)	bbj-a-31	finngen_R10_J10_ASTHMA_EXMORE	72866	266418	46684	219734	37	37	1.05948	1	-0.0367569	0.0263701	-0.0367569	0.0263701	Mismatch, No Reference
LDL cholesterol-Asthma	Majority Hispanic mega-analysis (Wojcik)	FinnGen (Release 10)	ebi-a-GCST008037	finngen_R10_J10_ASTHMA_EXMORE	32221	266418	46684	219734	27	27	0.0258598	1	-0.0318803	0.026757	-0.0318803	0.026757	Mismatch, No Reference
LDL cholesterol-Asthma	UK Biobank	FinnGen (Release 10)	ieu-b-110	finngen_R10_J10_ASTHMA_EXMORE	440546	266418	46684	219734	314	310	0.87	1	-0.0864363	0.0282112	-0.085079	0.0269069	Mismatch, No Reference
LDL cholesterol-Asthma	Biobank Japan	SAS (Pan-UK Biobank)	bbj-a-31	ukb-e-495_CSA	72866	8789	903	7886	37	35	1.05948	1	0.0189744	0.142836	0.0358557	0.14335	Mismatch, No Reference
LDL cholesterol-Asthma	Majority Hispanic mega-analysis (Wojcik)	SAS (Pan-UK Biobank)	ebi-a-GCST008037	ukb-e-495_CSA	32221	8789	903	7886	26	26	0.0258598	1	0.0983131	0.131209	0.0983131	0.131209	Mismatch, No Reference
LDL cholesterol-Asthma	UK Biobank	SAS (Pan-UK Biobank)	ieu-b-110	ukb-e-495_CSA	440546	8789	903	7886	295	184	0.87	1	-0.105689	0.147794	-0.0711099	0.159803	Mismatch, No Reference
LDL cholesterol-Atopic Dermatitis	Biobank Japan	Biobank Japan	bbj-a-31	GCST90018564	72866	168103	4296	163807	37	37	1.05948	1	-0.129657	0.070839	-0.129657	0.070839	Reference
LDL cholesterol-Atopic Dermatitis	Majority Hispanic mega-analysis (Wojcik)	Biobank Japan	ebi-a-GCST008037	GCST90018564	32221	168103	4296	163807	24	24	0.0258598	1	-0.0200589	0.0774913	-0.0200589	0.0774913	Mismatch with Reference
LDL cholesterol-Atopic Dermatitis	UK Biobank	Biobank Japan	ieu-b-110	GCST90018564	440546	168103	4296	163807	260	236	0.87	1	-0.0489398	0.0810565	-0.0541977	0.0822504	Mismatch with Reference
LDL cholesterol-Atopic Dermatitis	Biobank Japan	UKBB + BBJ + FinnGen	bbj-a-31	ebi-a-GCST90018784	72866	649402	10520	638882	37	37	1.05948	1	-0.0806021	0.0460983	-0.0806021	0.0460983	Mismatch, No Reference
LDL cholesterol-Atopic Dermatitis	Majority Hispanic mega-analysis (Wojcik)	UKBB + BBJ + FinnGen	ebi-a-GCST008037	ebi-a-GCST90018784	32221	649402	10520	638882	28	28	0.0258598	1	0.0225389	0.0414342	0.0225389	0.0414342	Mismatch, No Reference
LDL cholesterol-Atopic Dermatitis	UK Biobank	UKBB + BBJ + FinnGen	ieu-b-110	ebi-a-GCST90018784	440546	649402	10520	638882	315	303	0.87	1	-0.0517064	0.0469452	-0.0526896	0.0449175	Mismatch, No Reference
LDL cholesterol-Atopic Dermatitis	Biobank Japan	FinnGen + UKBB + Estonian Biobank	bbj-a-31	ebi-a-GCST90027161	72866	796661	22474	774187	38	38	1.05948	1	-0.00562322	0.0285198	-0.00562322	0.0285198	Mismatch, No Reference
LDL cholesterol-Atopic Dermatitis	Majority Hispanic mega-analysis (Wojcik)	FinnGen + UKBB + Estonian Biobank	ebi-a-GCST008037	ebi-a-GCST90027161	32221	796661	22474	774187	28	28	0.0258598	1	0.0403927	0.0306113	0.0403927	0.0306113	Mismatch, No Reference
LDL cholesterol-Atopic Dermatitis	UK Biobank	FinnGen + UKBB + Estonian Biobank	ieu-b-110	ebi-a-GCST90027161	440546	796661	22474	774187	312	310	0.87	1	-0.0163954	0.0342693	-0.0173952	0.0334888	Mismatch, No Reference
LDL cholesterol-Atopic Dermatitis	Biobank Japan	FinnGen (Release 10)	bbj-a-31	finngen_R10_L12_ATOPIC	72866	382254	15208	367046	37	37	1.05948	1	-0.0547577	0.0402326	-0.0547577	0.0402326	Mismatch, No Reference
LDL cholesterol-Atopic Dermatitis	Majority Hispanic mega-analysis (Wojcik)	FinnGen (Release 10)	ebi-a-GCST008037	finngen_R10_L12_ATOPIC	32221	382254	15208	367046	27	27	0.0258598	1	0.0564723	0.0303877	0.0564723	0.0303877	Mismatch, No Reference
LDL cholesterol-Atopic Dermatitis	UK Biobank	FinnGen (Release 10)	ieu-b-110	finngen_R10_L12_ATOPIC	440546	382254	15208	367046	314	309	0.87	1	-0.00451841	0.0412767	-0.00450948	0.0387258	Mismatch, No Reference
LDL cholesterol-Atrial Fibrillation	Biobank Japan	Biobank Japan	bbj-a-31	GCST90018576	72866	159690	4150	15540	37	35	1.05948	1	-0.13313	0.078018	-0.131651	0.0687506	Reference
LDL cholesterol-Atrial Fibrillation	Majority Hispanic mega-analysis (Wojcik)	Biobank Japan	ebi-a-GCST008037	GCST90018576	32221	159690	4150	15540	24	24	0.0258598	1	-0.0478967	0.0875287	-0.0478967	0.0875287	Mismatch with Reference
LDL cholesterol-Atrial Fibrillation	UK Biobank	Biobank Japan	ieu-b-110	GCST90018576	440546	159690	4150	15540	260	223	0.87	1	-0.137728	0.0780306	-0.118423	0.0773747	Mismatch with Reference
LDL cholesterol-Atrial Fibrillation	Biobank Japan	European meta-analysis (Nielsen)	bbj-a-31	ebi-a-GCST006414	72866	1030836	60620	970216	39	39	1.05948	1	-0.00553003	0.0187884	-0.00553003	0.0187884	Mismatch, No Reference
LDL cholesterol-Atrial Fibrillation	Majority Hispanic mega-analysis (Wojcik)	European meta-analysis (Nielsen)	ebi-a-GCST008037	ebi-a-GCST006414	32221	1030836	60620	970216	28	28	0.0258598	1	0.0270683	0.0209427	0.0270683	0.0209427	Mismatch, No Reference
LDL cholesterol-Atrial Fibrillation	UK Biobank	European meta-analysis (Nielsen)	ieu-b-110	ebi-a-GCST006414	440546	1030836	60620	970216	321	318	0.87	1	0.0446164	0.0280443	0.045537	0.0273581	Mismatch, No Reference
LDL cholesterol-Atrial Fibrillation	Biobank Japan	FinnGen (Release 10)	bbj-a-31	finngen_R10_I9_AF	72866	261395	50743	210652	37	37	1.05948	1	0.00749251	0.0338747	0.00749251	0.0338747	Mismatch, No Reference
LDL cholesterol-Atrial Fibrillation	Majority Hispanic mega-analysis (Wojcik)	FinnGen (Release 10)	ebi-a-GCST008037	finngen_R10_I9_AF	32221	261395	50743	210652	27	27	0.0258598	1	0.110361	0.0376723	0.110361	0.0376723	Mismatch, No Reference
LDL cholesterol-Atrial Fibrillation	UK Biobank	FinnGen (Release 10)	ieu-b-110	finngen_R10_I9_AF	440546	261395	50743	210652	314	304	0.87	1	0.07718	0.0418535	0.0846336	0.037872	Mismatch, No Reference
LDL cholesterol-Atrial Fibrillation	Biobank Japan	UK Biobank	bbj-a-31	ukb-b-6217	72866	463010	6900	456110	34	34	1.05948	0.0146804	0.0278202	0.0440457	0.0278202	0.0440457	Mismatch with Reference
LDL cholesterol-Atrial Fibrillation	Majority Hispanic mega-analysis (Wojcik)	UK Biobank	ebi-a-GCST008037	ukb-b-6217	32221	463010	6900	456110	19	19	0.0258598	0.0146804	0.104125	0.0417101	0.104125	0.0417101	Mismatch with Reference
LDL cholesterol-Atrial Fibrillation	UK Biobank	UK Biobank	ieu-b-110	ukb-b-6217	440546	463010	6900	456110	260	260	0.87	0.0146804	-0.0302704	0.058573	-0.0302704	0.058573	Reference
LDL cholesterol-Atrial Fibrillation	Biobank Japan	SAS (Pan-UK Biobank)	bbj-a-31	ukb-e-I48_CSA	72866	8876	207	8669	37	26	1.05948	1	0.272115	0.29001	0.174737	0.306136	Mismatch, No Reference
LDL cholesterol-Atrial Fibrillation	Majority Hispanic mega-analysis (Wojcik)	SAS (Pan-UK Biobank)	ebi-a-GCST008037	ukb-e-I48_CSA	32221	8876	207	8669	26	21	0.0258598	1	0.295865	0.260098	0.280004	0.274632	Mismatch, No Reference
LDL cholesterol-Atrial Fibrillation	UK Biobank	SAS (Pan-UK Biobank)	ieu-b-110	ukb-e-I48_CSA	440546	8876	207	8669	293	100	0.87	1	0.100437	0.31334	0.261919	0.369019	Mismatch, No Reference
LDL cholesterol-Bilirubin	Biobank Japan	Biobank Japan	bbj-a-31	bbj-a-53	72866	110207	110207	0	37	37	1.05948	1	0.0125719	0.0168445	0.0125719	0.0168445	Reference
LDL cholesterol-Bilirubin	Majority Hispanic mega-analysis (Wojcik)	Biobank Japan	ebi-a-GCST008037	bbj-a-53	32221	110207	110207	0	22	22	0.0258598	1	0.0336755	0.0135637	0.0336755	0.0135637	Mismatch with Reference
LDL cholesterol-Bilirubin	UK Biobank	Biobank Japan	ieu-b-110	bbj-a-53	440546	110207	110207	0	247	241	0.87	1	0.00754848	0.0185967	0.00607336	0.0169332	Mismatch with Reference
LDL cholesterol-Bilirubin	Biobank Japan	UK Biobank	bbj-a-31	ukb-d-30840_irnt	72866	342829	342829	0	35	35	1.05948	1	0.0170765	0.0141814	0.0170765	0.0141814	Mismatch with Reference
LDL cholesterol-Bilirubin	Majority Hispanic mega-analysis (Wojcik)	UK Biobank	ebi-a-GCST008037	ukb-d-30840_irnt	32221	342829	342829	0	27	27	0.0258598	1	0.0312083	0.0118597	0.0312083	0.0118597	Mismatch with Reference
LDL cholesterol-Bilirubin	UK Biobank	UK Biobank	ieu-b-110	ukb-d-30840_irnt	440546	342829	342829	0	314	291	0.87	1	0.0310789	0.0165526	0.0370859	0.0131142	Reference
LDL cholesterol-Bilirubin	Biobank Japan	AFR (Pan-UK Biobank)	bbj-a-31	ukb-e-30840_AFR	72866	6176	6176	0	38	33	1.05948	1	-0.091242	0.0546854	-0.109533	0.0517616	Mismatch, No Reference
LDL cholesterol-Bilirubin	Majority Hispanic mega-analysis (Wojcik)	AFR (Pan-UK Biobank)	ebi-a-GCST008037	ukb-e-30840_AFR	32221	6176	6176	0	26	26	0.0258598	1	0.0530908	0.0409903	0.0530908	0.0409903	Mismatch, No Reference
LDL cholesterol-Bilirubin	UK Biobank	AFR (Pan-UK Biobank)	ieu-b-110	ukb-e-30840_AFR	440546	6176	6176	0	269	170	0.87	1	-0.0640814	0.0689164	0.0370531	0.0675705	Mismatch, No Reference
LDL cholesterol-Bilirubin	Biobank Japan	SAS (Pan-UK Biobank)	bbj-a-31	ukb-e-30840_CSA	72866	8395	8395	0	37	37	1.05948	1	0.0289813	0.0437043	0.0289813	0.0437043	Mismatch, No Reference
LDL cholesterol-Bilirubin	Majority Hispanic mega-analysis (Wojcik)	SAS (Pan-UK Biobank)	ebi-a-GCST008037	ukb-e-30840_CSA	32221	8395	8395	0	26	25	0.0258598	1	0.0641598	0.0430754	0.0590606	0.040057	Mismatch, No Reference
LDL cholesterol-Bilirubin	UK Biobank	SAS (Pan-UK Biobank)	ieu-b-110	ukb-e-30840_CSA	440546	8395	8395	0	294	204	0.87	1	0.0429313	0.0486956	0.0517176	0.0481511	Mismatch, No Reference
LDL cholesterol-Breast Cancer	Biobank Japan	Biobank Japan	bbj-a-31	bbj-a-160	72866	95283	5552	89731	38	38	1.05948	1	-0.120348	0.0727733	-0.120348	0.0727733	Reference
LDL cholesterol-Breast Cancer	Majority Hispanic mega-analysis (Wojcik)	Biobank Japan	ebi-a-GCST008037	bbj-a-160	32221	95283	5552	89731	24	24	0.0258598	1	-0.103085	0.0703257	-0.103085	0.0703257	Mismatch with Reference
LDL cholesterol-Breast Cancer	UK Biobank	Biobank Japan	ieu-b-110	bbj-a-160	440546	95283	5552	89731	246	231	0.87	1	-0.0137279	0.0704733	-0.0388446	0.0671585	Mismatch with Reference
LDL cholesterol-Breast Cancer	Biobank Japan	BCAC + DRIVE	bbj-a-31	ebi-a-GCST004988	72866	139274	76192	63082	36	36	1.05948	1	0.00723084	0.0266035	0.00723084	0.0266035	Mismatch, No Reference
LDL cholesterol-Breast Cancer	Majority Hispanic mega-analysis (Wojcik)	BCAC + DRIVE	ebi-a-GCST008037	ebi-a-GCST004988	32221	139274	76192	63082	28	28	0.0258598	1	0.00645018	0.0196711	0.00645018	0.0196711	Mismatch, No Reference
LDL cholesterol-Breast Cancer	UK Biobank	BCAC + DRIVE	ieu-b-110	ebi-a-GCST004988	440546	139274	76192	63082	326	324	0.87	1	0.0509586	0.0268507	0.0504011	0.0262808	Mismatch, No Reference
LDL cholesterol-Breast Cancer	Biobank Japan	FinnGen (Release 10)	bbj-a-31	finngen_R10_C3_BREAST_EXALLC	72866	201713	18786	182927	37	37	1.05948	1	0.0261343	0.0392835	0.0261343	0.0392835	Mismatch, No Reference
LDL cholesterol-Breast Cancer	Majority Hispanic mega-analysis (Wojcik)	FinnGen (Release 10)	ebi-a-GCST008037	finngen_R10_C3_BREAST_EXALLC	32221	201713	18786	182927	27	27	0.0258598	1	0.00232318	0.0253526	0.00232318	0.0253526	Mismatch, No Reference
LDL cholesterol-Breast Cancer	UK Biobank	FinnGen (Release 10)	ieu-b-110	finngen_R10_C3_BREAST_EXALLC	440546	201713	18786	182927	314	312	0.87	1	-0.0487295	0.037633	-0.0508179	0.0367835	Mismatch, No Reference
LDL cholesterol-Breast Cancer	Biobank Japan	UK Biobank	bbj-a-31	ukb-b-16890	72866	462933	10303	452630	34	34	1.05948	0.0217606	0.0450663	0.0387677	0.0450663	0.0387677	Mismatch with Reference
LDL cholesterol-Breast Cancer	Majority Hispanic mega-analysis (Wojcik)	UK Biobank	ebi-a-GCST008037	ukb-b-16890	32221	462933	10303	452630	22	22	0.0258598	0.0217606	0.0387807	0.0394459	0.0387807	0.0394459	Mismatch with Reference
LDL cholesterol-Breast Cancer	UK Biobank	UK Biobank	ieu-b-110	ukb-b-16890	440546	462933	10303	452630	279	279	0.87	0.0217606	0.0336991	0.0455841	0.0336991	0.0455841	Reference
LDL cholesterol-COPD	Biobank Japan	Global Biobank Meta-analysis Initiative (AFR)	bbj-a-31	GCST90399691	72866	29682	1978	27704	38	38	1.05948	1	0.164237	0.12957	0.164237	0.12957	Mismatch, No Reference
LDL cholesterol-COPD	Majority Hispanic mega-analysis (Wojcik)	Global Biobank Meta-analysis Initiative (AFR)	ebi-a-GCST008037	GCST90399691	32221	29682	1978	27704	27	27	0.0258598	1	-0.024353	0.0823103	-0.024353	0.0823103	Mismatch, No Reference
LDL cholesterol-COPD	UK Biobank	Global Biobank Meta-analysis Initiative (AFR)	ieu-b-110	GCST90399691	440546	29682	1978	27704	286	201	0.87	1	-0.028595	0.139304	-0.0240911	0.147047	Mismatch, No Reference
LDL cholesterol-COPD	Biobank Japan	Global Biobank Meta-analysis Initiative (Hispanic)	bbj-a-31	GCST90399692	72866	15086	1503	13583	35	31	1.05948	1	-0.0440255	0.161433	-0.010043	0.149334	Mismatch, No Reference
LDL cholesterol-COPD	Majority Hispanic mega-analysis (Wojcik)	Global Biobank Meta-analysis Initiative (Hispanic)	ebi-a-GCST008037	GCST90399692	32221	15086	1503	13583	27	26	0.0258598	1	-0.0366986	0.153329	-0.0423809	0.143898	Mismatch, No Reference
LDL cholesterol-COPD	UK Biobank	Global Biobank Meta-analysis Initiative (Hispanic)	ieu-b-110	GCST90399692	440546	15086	1503	13583	299	175	0.87	1	0.0647992	0.165759	-0.0967575	0.170424	Mismatch, No Reference
LDL cholesterol-COPD	Biobank Japan	Biobank Japan	bbj-a-31	ebi-a-GCST90018587	72866	166670	4017	162653	37	36	1.05948	1	-0.20372	0.0881488	-0.207785	0.0811318	Reference
LDL cholesterol-COPD	Majority Hispanic mega-analysis (Wojcik)	Biobank Japan	ebi-a-GCST008037	ebi-a-GCST90018587	32221	166670	4017	162653	24	24	0.0258598	1	-0.289007	0.0902356	-0.289007	0.0902356	Mismatch with Reference
LDL cholesterol-COPD	UK Biobank	Biobank Japan	ieu-b-110	ebi-a-GCST90018587	440546	166670	4017	162653	260	233	0.87	1	-0.0894748	0.0793693	-0.0973611	0.0779169	Mismatch with Reference
LDL cholesterol-COPD	Biobank Japan	UKBB + BBJ + FinnGen	bbj-a-31	ebi-a-GCST90018807	72866	635145	17547	617598	37	36	1.05948	1	-0.107915	0.0430234	-0.107232	0.0383385	Mismatch, No Reference
LDL cholesterol-COPD	Majority Hispanic mega-analysis (Wojcik)	UKBB + BBJ + FinnGen	ebi-a-GCST008037	ebi-a-GCST90018807	32221	635145	17547	617598	28	28	0.0258598	1	-0.0805251	0.0349685	-0.0805251	0.0349685	Mismatch, No Reference
LDL cholesterol-COPD	UK Biobank	UKBB + BBJ + FinnGen	ieu-b-110	ebi-a-GCST90018807	440546	635145	17547	617598	315	309	0.87	1	-0.118646	0.0413855	-0.119372	0.0392476	Mismatch, No Reference
LDL cholesterol-COPD	Biobank Japan	FinnGen (Release 10)	bbj-a-31	finngen_R10_J10_COPD	72866	358369	20066	338303	37	37	1.05948	1	-0.0382573	0.0464912	-0.0382573	0.0464912	Mismatch, No Reference
LDL cholesterol-COPD	Majority Hispanic mega-analysis (Wojcik)	FinnGen (Release 10)	ebi-a-GCST008037	finngen_R10_J10_COPD	32221	358369	20066	338303	27	27	0.0258598	1	-0.119174	0.0268203	-0.119174	0.0268203	Mismatch, No Reference
LDL cholesterol-COPD	UK Biobank	FinnGen (Release 10)	ieu-b-110	finngen_R10_J10_COPD	440546	358369	20066	338303	314	311	0.87	1	-0.232434	0.0336705	-0.22935	0.032856	Mismatch, No Reference
LDL cholesterol-COPD	Biobank Japan	UK Biobank	bbj-a-31	ukb-b-16751	72866	463010	3871	459139	32	32	1.05948	0.00829061	-0.157541	0.0591305	-0.157541	0.0591305	Mismatch with Reference
LDL cholesterol-COPD	Majority Hispanic mega-analysis (Wojcik)	UK Biobank	ebi-a-GCST008037	ukb-b-16751	32221	463010	3871	459139	19	19	0.0258598	0.00829061	-0.0165382	0.0708685	-0.0165382	0.0708685	Mismatch with Reference
LDL cholesterol-COPD	UK Biobank	UK Biobank	ieu-b-110	ukb-b-16751	440546	463010	3871	459139	240	240	0.87	0.00829061	-0.0470253	0.0856768	-0.0470253	0.0856768	Reference
LDL cholesterol-Coronary Heart Disease	Biobank Japan	Biobank Japan	bbj-a-31	bbj-a-159	72866	212453	29319	183134	38	36	1.05948	1	0.574646	0.0694656	0.708154	0.0591909	Reference
LDL cholesterol-Coronary Heart Disease	Majority Hispanic mega-analysis (Wojcik)	Biobank Japan	ebi-a-GCST008037	bbj-a-159	32221	212453	29319	183134	24	24	0.0258598	1	0.38174	0.0583726	0.38174	0.0583726	Mismatch with Reference
LDL cholesterol-Coronary Heart Disease	UK Biobank	Biobank Japan	ieu-b-110	bbj-a-159	440546	212453	29319	183134	246	240	0.87	1	0.239947	0.0564156	0.251829	0.0529418	Mismatch with Reference
LDL cholesterol-Coronary Heart Disease	Biobank Japan	UK Biobank	bbj-a-31	ebi-a-GCST005194	72866	296525	34541	261984	36	36	1.05948	1	0.135147	0.0398333	0.135147	0.0398333	Mismatch with Reference
LDL cholesterol-Coronary Heart Disease	Majority Hispanic mega-analysis (Wojcik)	UK Biobank	ebi-a-GCST008037	ebi-a-GCST005194	32221	296525	34541	261984	27	27	0.0258598	1	0.349541	0.0434411	0.349541	0.0434411	Mismatch with Reference
LDL cholesterol-Coronary Heart Disease	UK Biobank	UK Biobank	ieu-b-110	ebi-a-GCST005194	440546	296525	34541	261984	314	307	0.87	1	0.501761	0.0339366	0.49928	0.0317105	Reference
LDL cholesterol-Coronary Heart Disease	Biobank Japan	FinnGen (Release 10)	bbj-a-31	finngen_R10_I9_CHD	72866	412181	46959	365222	37	37	1.05948	1	0.219975	0.047338	0.219975	0.047338	Mismatch, No Reference
LDL cholesterol-Coronary Heart Disease	Majority Hispanic mega-analysis (Wojcik)	FinnGen (Release 10)	ebi-a-GCST008037	finngen_R10_I9_CHD	32221	412181	46959	365222	27	27	0.0258598	1	0.363424	0.0457471	0.363424	0.0457471	Mismatch, No Reference
LDL cholesterol-Coronary Heart Disease	UK Biobank	FinnGen (Release 10)	ieu-b-110	finngen_R10_I9_CHD	440546	412181	46959	365222	314	312	0.87	1	0.495199	0.0372136	0.496156	0.0363977	Mismatch, No Reference
LDL cholesterol-Coronary Heart Disease	Biobank Japan	CARDIoGRAMplusC4D	bbj-a-31	ieu-a-7	72866	184305	60801	123504	35	35	1.05948	1	0.217634	0.0514952	0.217634	0.0514952	Mismatch, No Reference
LDL cholesterol-Coronary Heart Disease	Majority Hispanic mega-analysis (Wojcik)	CARDIoGRAMplusC4D	ebi-a-GCST008037	ieu-a-7	32221	184305	60801	123504	28	28	0.0258598	1	0.380728	0.0489589	0.380728	0.0489589	Mismatch, No Reference
LDL cholesterol-Coronary Heart Disease	UK Biobank	CARDIoGRAMplusC4D	ieu-b-110	ieu-a-7	440546	184305	60801	123504	304	291	0.87	1	0.580354	0.0453152	0.570202	0.0411712	Mismatch, No Reference
LDL cholesterol-Coronary Heart Disease	Biobank Japan	UK Biobank	bbj-a-31	ukb-b-1668	72866	463010	12171	450839	34	34	1.05948	0.0255957	0.148128	0.0593869	0.148128	0.0593869	Mismatch with Reference
LDL cholesterol-Coronary Heart Disease	Majority Hispanic mega-analysis (Wojcik)	UK Biobank	ebi-a-GCST008037	ukb-b-1668	32221	463010	12171	450839	24	24	0.0258598	0.0255957	0.408606	0.0681202	0.408606	0.0681202	Mismatch with Reference
LDL cholesterol-Coronary Heart Disease	UK Biobank	UK Biobank	ieu-b-110	ukb-b-1668	440546	463010	12171	450839	291	291	0.87	0.0255957	0.616692	0.059669	0.616692	0.059669	Reference
LDL cholesterol-Crohn's Disease	Biobank Japan	UK Biobank	bbj-a-31	ebi-a-GCST004132	72866	40266	12194	28072	36	36	1.05948	1	0.0170584	0.0607776	0.0170584	0.0607776	Mismatch with Reference
LDL cholesterol-Crohn's Disease	Majority Hispanic mega-analysis (Wojcik)	UK Biobank	ebi-a-GCST008037	ebi-a-GCST004132	32221	40266	12194	28072	29	29	0.0258598	1	-0.0147514	0.0565691	-0.0147514	0.0565691	Mismatch with Reference
LDL cholesterol-Crohn's Disease	UK Biobank	UK Biobank	ieu-b-110	ebi-a-GCST004132	440546	40266	12194	28072	317	277	0.87	1	0.00594035	0.067611	0.00511801	0.0520303	Reference
LDL cholesterol-Crohn's Disease	Biobank Japan	FinnGen (Release 10)	bbj-a-31	finngen_R10_CHRONNAS	72866	395165	2191	392974	37	37	1.05948	1	0.0499936	0.0983942	0.0499936	0.0983942	Mismatch, No Reference
LDL cholesterol-Crohn's Disease	Majority Hispanic mega-analysis (Wojcik)	FinnGen (Release 10)	ebi-a-GCST008037	finngen_R10_CHRONNAS	32221	395165	2191	392974	27	27	0.0258598	1	0.0372156	0.0836963	0.0372156	0.0836963	Mismatch, No Reference
LDL cholesterol-Crohn's Disease	UK Biobank	FinnGen (Release 10)	ieu-b-110	finngen_R10_CHRONNAS	440546	395165	2191	392974	314	247	0.87	1	-0.0765267	0.094684	0.0085427	0.08783	Mismatch, No Reference
LDL cholesterol-Crohn's Disease	Biobank Japan	IIBDGC	bbj-a-31	ieu-a-12	72866	51874	17897	33977	14	14	1.05948	1	0.0878816	0.122407	0.0878816	0.122407	Mismatch, No Reference
LDL cholesterol-Crohn's Disease	Majority Hispanic mega-analysis (Wojcik)	IIBDGC	ebi-a-GCST008037	ieu-a-12	32221	51874	17897	33977	14	14	0.0258598	1	-0.0230209	0.0738246	-0.0230209	0.0738246	Mismatch, No Reference
LDL cholesterol-Crohn's Disease	UK Biobank	IIBDGC	ieu-b-110	ieu-a-12	440546	51874	17897	33977	109	95	0.87	1	-0.0492084	0.0892283	-0.0401926	0.0683485	Mismatch, No Reference
LDL cholesterol-Gout	Biobank Japan	Global Biobank Meta-analysis Initiative (AFR)	bbj-a-31	GCST90399698	72866	35214	1312	33902	38	33	1.05948	1	0.0606459	0.152217	-0.00348647	0.154916	Mismatch, No Reference
LDL cholesterol-Gout	Majority Hispanic mega-analysis (Wojcik)	Global Biobank Meta-analysis Initiative (AFR)	ebi-a-GCST008037	GCST90399698	32221	35214	1312	33902	27	26	0.0258598	1	-0.0965225	0.0944238	-0.0806448	0.0950133	Mismatch, No Reference
LDL cholesterol-Gout	UK Biobank	Global Biobank Meta-analysis Initiative (AFR)	ieu-b-110	GCST90399698	440546	35214	1312	33902	291	183	0.87	1	-0.144949	0.163827	-0.0602781	0.177601	Mismatch, No Reference
LDL cholesterol-Gout	Biobank Japan	Global Biobank Meta-analysis Initiative (Hispanic)	bbj-a-31	GCST90399699	72866	18186	557	17629	35	27	1.05948	1	-0.197521	0.211949	-0.058742	0.219414	Mismatch, No Reference
LDL cholesterol-Gout	Majority Hispanic mega-analysis (Wojcik)	Global Biobank Meta-analysis Initiative (Hispanic)	ebi-a-GCST008037	GCST90399699	32221	18186	557	17629	27	26	0.0258598	1	0.068174	0.185861	0.105358	0.187157	Mismatch, No Reference
LDL cholesterol-Gout	UK Biobank	Global Biobank Meta-analysis Initiative (Hispanic)	ieu-b-110	GCST90399699	440546	18186	557	17629	301	129	0.87	1	0.0261322	0.236643	0.151035	0.261829	Mismatch, No Reference
LDL cholesterol-Gout	Biobank Japan	Global Biobank Meta-Analysis Initiative (EAS)	bbj-a-31	GCST90399700	72866	349359	10425	338934	38	36	1.05948	1	0.0297385	0.0654256	0.0410083	0.0520187	Mismatch, No Reference
LDL cholesterol-Gout	Majority Hispanic mega-analysis (Wojcik)	Global Biobank Meta-Analysis Initiative (EAS)	ebi-a-GCST008037	GCST90399700	32221	349359	10425	338934	24	24	0.0258598	1	0.0715099	0.057869	0.0715099	0.057869	Mismatch, No Reference
LDL cholesterol-Gout	UK Biobank	Global Biobank Meta-Analysis Initiative (EAS)	ieu-b-110	GCST90399700	440546	349359	10425	338934	252	239	0.87	1	0.0135434	0.064514	0.0141631	0.0587429	Mismatch, No Reference
LDL cholesterol-Gout	Biobank Japan	Global Biobank Meta-Analysis Initiative (EUR)	bbj-a-31	GCST90399701	72866	1051653	24278	1027375	38	38	1.05948	1	-0.0527796	0.0439634	-0.0527796	0.0439634	Mismatch, No Reference
LDL cholesterol-Gout	Majority Hispanic mega-analysis (Wojcik)	Global Biobank Meta-Analysis Initiative (EUR)	ebi-a-GCST008037	GCST90399701	32221	1051653	24278	1027375	28	28	0.0258598	1	-0.0273306	0.054745	-0.0273306	0.054745	Mismatch, No Reference
LDL cholesterol-Gout	UK Biobank	Global Biobank Meta-Analysis Initiative (EUR)	ieu-b-110	GCST90399701	440546	1051653	24278	1027375	309	299	0.87	1	-0.0860211	0.0439173	-0.069573	0.0399649	Mismatch, No Reference
LDL cholesterol-Gout	Biobank Japan	FinnGen (Release 10)	bbj-a-31	finngen_R10_M13_GOUT	72866	272412	9568	262844	37	37	1.05948	1	-0.0635281	0.0521418	-0.0635281	0.0521418	Mismatch, No Reference
LDL cholesterol-Gout	Majority Hispanic mega-analysis (Wojcik)	FinnGen (Release 10)	ebi-a-GCST008037	finngen_R10_M13_GOUT	32221	272412	9568	262844	27	27	0.0258598	1	-0.049943	0.0524746	-0.049943	0.0524746	Mismatch, No Reference
LDL cholesterol-Gout	UK Biobank	FinnGen (Release 10)	ieu-b-110	finngen_R10_M13_GOUT	440546	272412	9568	262844	314	297	0.87	1	-0.134096	0.0534275	-0.107043	0.0476588	Mismatch, No Reference
LDL cholesterol-Gout	Biobank Japan	UK Biobank	bbj-a-31	ukb-b-13251	72866	462933	6543	456390	34	34	1.05948	0.013934	-0.0476601	0.0623134	-0.0476601	0.0623134	Mismatch with Reference
LDL cholesterol-Gout	Majority Hispanic mega-analysis (Wojcik)	UK Biobank	ebi-a-GCST008037	ukb-b-13251	32221	462933	6543	456390	19	19	0.0258598	0.013934	0.00481559	0.0701566	0.00481559	0.0701566	Mismatch with Reference
LDL cholesterol-Gout	UK Biobank	UK Biobank	ieu-b-110	ukb-b-13251	440546	462933	6543	456390	260	260	0.87	0.013934	-0.0479942	0.0678034	-0.0479942	0.0678034	Reference
LDL cholesterol-Hyperlipidemia	Biobank Japan	Taiwan Biobank	bbj-a-31	ebi-a-GCST90090994	72866	9714	3310	6404	32	25	1.05948	1	1.11125	0.263028	1.06123	0.186981	Mismatch, No Reference
LDL cholesterol-Hyperlipidemia	Majority Hispanic mega-analysis (Wojcik)	Taiwan Biobank	ebi-a-GCST008037	ebi-a-GCST90090994	32221	9714	3310	6404	14	10	0.0258598	1	1.34896	0.315644	1.07955	0.2548	Mismatch, No Reference
LDL cholesterol-Hyperlipidemia	UK Biobank	Taiwan Biobank	ieu-b-110	ebi-a-GCST90090994	440546	9714	3310	6404	186	114	0.87	1	1.68528	0.181442	0.693562	0.132717	Mismatch, No Reference
LDL cholesterol-Hyperlipidemia	Biobank Japan	UK Biobank	bbj-a-31	ebi-a-GCST90104005	72866	349222	17485	331737	35	29	1.05948	1	0.24365	0.14113	0.142085	0.0878947	Mismatch with Reference
LDL cholesterol-Hyperlipidemia	Majority Hispanic mega-analysis (Wojcik)	UK Biobank	ebi-a-GCST008037	ebi-a-GCST90104005	32221	349222	17485	331737	28	26	0.0258598	1	0.967967	0.0882477	0.959745	0.0778506	Mismatch with Reference
LDL cholesterol-Hyperlipidemia	UK Biobank	UK Biobank	ieu-b-110	ebi-a-GCST90104005	440546	349222	17485	331737	324	258	0.87	1	1.71389	0.054003	1.54577	0.0441346	Reference
LDL cholesterol-Hyperlipidemia	Biobank Japan	FinnGen (Release 10)	bbj-a-31	finngen_R10_E4_HYPERLIPNAS	72866	365889	13657	352232	37	36	1.05948	1	0.384972	0.0850487	0.37988	0.0839565	Mismatch, No Reference
LDL cholesterol-Hyperlipidemia	Majority Hispanic mega-analysis (Wojcik)	FinnGen (Release 10)	ebi-a-GCST008037	finngen_R10_E4_HYPERLIPNAS	32221	365889	13657	352232	27	27	0.0258598	1	0.825487	0.0570794	0.825487	0.0570794	Mismatch, No Reference
LDL cholesterol-Hyperlipidemia	UK Biobank	FinnGen (Release 10)	ieu-b-110	finngen_R10_E4_HYPERLIPNAS	440546	365889	13657	352232	314	300	0.87	1	1.03165	0.048997	0.991352	0.04517	Mismatch, No Reference
LDL cholesterol-Hypertension	Biobank Japan	Sub-Saharan African meta-analysis	bbj-a-31	GCST90301363	72866	10772	3818	6918	37	37	1.05948	1	-0.0144163	0.0190858	-0.0144163	0.0190858	Mismatch, No Reference
LDL cholesterol-Hypertension	Majority Hispanic mega-analysis (Wojcik)	Sub-Saharan African meta-analysis	ebi-a-GCST008037	GCST90301363	32221	10772	3818	6918	25	25	0.0258598	1	-8.08526e-05	0.012553	-8.08526e-05	0.012553	Mismatch, No Reference
LDL cholesterol-Hypertension	UK Biobank	Sub-Saharan African meta-analysis	ieu-b-110	GCST90301363	440546	10772	3818	6918	263	263	0.87	1	0.0281611	0.0157009	0.0281611	0.0157009	Mismatch, No Reference
LDL cholesterol-Hypertension	Biobank Japan	Majority Hispanic mega-analysis (Wojcik)	bbj-a-31	ebi-a-GCST008036	72866	49141	27123	22018	37	37	1.05948	1	-0.0111989	0.0603703	-0.0111989	0.0603703	Mismatch with Reference
LDL cholesterol-Hypertension	Majority Hispanic mega-analysis (Wojcik)	Majority Hispanic mega-analysis (Wojcik)	ebi-a-GCST008037	ebi-a-GCST008036	32221	49141	27123	22018	29	29	0.0258598	1	0.109426	0.0392136	0.109426	0.0392136	Reference
LDL cholesterol-Hypertension	UK Biobank	Majority Hispanic mega-analysis (Wojcik)	ieu-b-110	ebi-a-GCST008036	440546	49141	27123	22018	324	305	0.87	1	-0.0290259	0.0566816	-0.00963678	0.0490214	Mismatch with Reference
LDL cholesterol-Hypertension	Biobank Japan	FinnGen (Release 10)	bbj-a-31	finngen_R10_I9_HYPTENS	72866	412113	122996	289117	37	37	1.05948	1	0.0168413	0.0253119	0.0168413	0.0253119	Mismatch, No Reference
LDL cholesterol-Hypertension	Majority Hispanic mega-analysis (Wojcik)	FinnGen (Release 10)	ebi-a-GCST008037	finngen_R10_I9_HYPTENS	32221	412113	122996	289117	27	27	0.0258598	1	0.0406641	0.0208749	0.0406641	0.0208749	Mismatch, No Reference
LDL cholesterol-Hypertension	UK Biobank	FinnGen (Release 10)	ieu-b-110	finngen_R10_I9_HYPTENS	440546	412113	122996	289117	314	308	0.87	1	0.0220936	0.0316452	0.0270696	0.0291947	Mismatch, No Reference
LDL cholesterol-Hypertension	Biobank Japan	UK Biobank	bbj-a-31	ukb-b-14057	72866	462933	119731	343202	35	35	1.05948	0.191743	0.00972422	0.0230967	0.00972422	0.0230967	Mismatch with Reference
LDL cholesterol-Hypertension	Majority Hispanic mega-analysis (Wojcik)	UK Biobank	ebi-a-GCST008037	ukb-b-14057	32221	462933	119731	343202	27	27	0.0258598	0.191743	0.0440119	0.0200944	0.0440119	0.0200944	Mismatch with Reference
LDL cholesterol-Hypertension	UK Biobank	UK Biobank	ieu-b-110	ukb-b-14057	440546	462933	119731	343202	323	323	0.87	0.191743	0.0329388	0.0267564	0.0329388	0.0267564	Reference
LDL cholesterol-Hypertension	Biobank Japan	SAS (Pan-UK Biobank)	bbj-a-31	ukb-e-401_CSA	72866	8860	2690	6170	37	36	1.05948	1	0.0839238	0.104606	0.0772017	0.101226	Mismatch, No Reference
LDL cholesterol-Hypertension	Majority Hispanic mega-analysis (Wojcik)	SAS (Pan-UK Biobank)	ebi-a-GCST008037	ukb-e-401_CSA	32221	8860	2690	6170	26	26	0.0258598	1	0.0879595	0.113906	0.0879595	0.113906	Mismatch, No Reference
LDL cholesterol-Hypertension	UK Biobank	SAS (Pan-UK Biobank)	ieu-b-110	ukb-e-401_CSA	440546	8860	2690	6170	295	218	0.87	1	-0.019649	0.108811	-0.00285668	0.109057	Mismatch, No Reference
LDL cholesterol-Multiple Sclerosis	Biobank Japan	FinnGen (Release 10)	bbj-a-31	finngen_R10_G6_MS	72866	410970	2409	408561	37	37	1.05948	1	-0.0943347	0.0821381	-0.0943347	0.0821381	Mismatch, No Reference
LDL cholesterol-Multiple Sclerosis	Majority Hispanic mega-analysis (Wojcik)	FinnGen (Release 10)	ebi-a-GCST008037	finngen_R10_G6_MS	32221	410970	2409	408561	27	27	0.0258598	1	-0.0335505	0.081399	-0.0335505	0.081399	Mismatch, No Reference
LDL cholesterol-Multiple Sclerosis	UK Biobank	FinnGen (Release 10)	ieu-b-110	finngen_R10_G6_MS	440546	410970	2409	408561	314	251	0.87	1	-0.078256	0.0950004	-0.0336315	0.0835409	Mismatch, No Reference
LDL cholesterol-Multiple Sclerosis	Biobank Japan	International Multiple Sclerosis Genetics Consortium	bbj-a-31	ieu-b-18	72866	115803	47429	68374	35	34	1.05948	1	-0.0566116	0.0618762	-0.045803	0.0621078	Mismatch, No Reference
LDL cholesterol-Multiple Sclerosis	Majority Hispanic mega-analysis (Wojcik)	International Multiple Sclerosis Genetics Consortium	ebi-a-GCST008037	ieu-b-18	32221	115803	47429	68374	25	25	0.0258598	1	-0.0603383	0.0723027	-0.0603383	0.0723027	Mismatch, No Reference
LDL cholesterol-Multiple Sclerosis	UK Biobank	International Multiple Sclerosis Genetics Consortium	ieu-b-110	ieu-b-18	440546	115803	47429	68374	279	238	0.87	1	-0.100295	0.0858197	-0.0612953	0.0609443	Mismatch, No Reference
LDL cholesterol-Multiple Sclerosis	Biobank Japan	UK Biobank	bbj-a-31	ukb-b-17670	72866	462933	1679	461254	28	28	1.05948	0.00361372	0.0721378	0.114237	0.0721378	0.114237	Mismatch with Reference
LDL cholesterol-Multiple Sclerosis	Majority Hispanic mega-analysis (Wojcik)	UK Biobank	ebi-a-GCST008037	ukb-b-17670	32221	462933	1679	461254	18	18	0.0258598	0.00361372	0.0907529	0.198937	0.0907529	0.198937	Mismatch with Reference
LDL cholesterol-Multiple Sclerosis	UK Biobank	UK Biobank	ieu-b-110	ukb-b-17670	440546	462933	1679	461254	201	201	0.87	0.00361372	0.112508	0.145943	0.112508	0.145943	Reference
LDL cholesterol-Myocardial Infarction	Biobank Japan	Biobank Japan	bbj-a-31	ebi-a-GCST90018657	72866	161206	14992	146214	37	35	1.05948	1	0.729729	0.0935149	0.916263	0.0792641	Reference
LDL cholesterol-Myocardial Infarction	Majority Hispanic mega-analysis (Wojcik)	Biobank Japan	ebi-a-GCST008037	ebi-a-GCST90018657	32221	161206	14992	146214	24	24	0.0258598	1	0.436013	0.0814081	0.436013	0.0814081	Mismatch with Reference
LDL cholesterol-Myocardial Infarction	UK Biobank	Biobank Japan	ieu-b-110	ebi-a-GCST90018657	440546	161206	14992	146214	260	244	0.87	1	0.379968	0.0681225	0.364942	0.0600728	Mismatch with Reference
LDL cholesterol-Myocardial Infarction	Biobank Japan	UKBB + BBJ + FinnGen	bbj-a-31	ebi-a-GCST90018877	72866	623029	35909	587120	37	36	1.05948	1	0.7596	0.0789354	0.751491	0.0656591	Mismatch, No Reference
LDL cholesterol-Myocardial Infarction	Majority Hispanic mega-analysis (Wojcik)	UKBB + BBJ + FinnGen	ebi-a-GCST008037	ebi-a-GCST90018877	32221	623029	35909	587120	28	27	0.0258598	1	0.424226	0.054021	0.421865	0.0468538	Mismatch, No Reference
LDL cholesterol-Myocardial Infarction	UK Biobank	UKBB + BBJ + FinnGen	ieu-b-110	ebi-a-GCST90018877	440546	623029	35909	587120	315	297	0.87	1	0.488251	0.0478888	0.503796	0.0408577	Mismatch, No Reference
LDL cholesterol-Myocardial Infarction	Biobank Japan	FinnGen (Release 10)	bbj-a-31	finngen_R10_I9_MI_STRICT	72866	369139	26060	343079	37	37	1.05948	1	0.203446	0.0524405	0.203446	0.0524405	Mismatch, No Reference
LDL cholesterol-Myocardial Infarction	Majority Hispanic mega-analysis (Wojcik)	FinnGen (Release 10)	ebi-a-GCST008037	finngen_R10_I9_MI_STRICT	32221	369139	26060	343079	27	27	0.0258598	1	0.437527	0.051017	0.437527	0.051017	Mismatch, No Reference
LDL cholesterol-Myocardial Infarction	UK Biobank	FinnGen (Release 10)	ieu-b-110	finngen_R10_I9_MI_STRICT	440546	369139	26060	343079	314	303	0.87	1	0.481426	0.047433	0.463837	0.0433435	Mismatch, No Reference
LDL cholesterol-Myocardial Infarction	Biobank Japan	CARDIoGRAMplusC4D	bbj-a-31	ieu-a-798	72866	171875	43676	128199	35	35	1.05948	1	0.184764	0.0547017	0.184764	0.0547017	Mismatch, No Reference
LDL cholesterol-Myocardial Infarction	Majority Hispanic mega-analysis (Wojcik)	CARDIoGRAMplusC4D	ebi-a-GCST008037	ieu-a-798	32221	171875	43676	128199	28	28	0.0258598	1	0.392923	0.0561397	0.392923	0.0561397	Mismatch, No Reference
LDL cholesterol-Myocardial Infarction	UK Biobank	CARDIoGRAMplusC4D	ieu-b-110	ieu-a-798	440546	171875	43676	128199	302	288	0.87	1	0.517815	0.0516107	0.499551	0.047402	Mismatch, No Reference
LDL cholesterol-Myocardial Infarction	Biobank Japan	UK Biobank	bbj-a-31	ukb-b-15829	72866	462933	10616	452317	34	34	1.05948	0.0224062	0.163297	0.0567999	0.163297	0.0567999	Mismatch with Reference
LDL cholesterol-Myocardial Infarction	Majority Hispanic mega-analysis (Wojcik)	UK Biobank	ebi-a-GCST008037	ukb-b-15829	32221	462933	10616	452317	23	23	0.0258598	0.0224062	0.438692	0.0619834	0.438692	0.0619834	Mismatch with Reference
LDL cholesterol-Myocardial Infarction	UK Biobank	UK Biobank	ieu-b-110	ukb-b-15829	440546	462933	10616	452317	288	288	0.87	0.0224062	0.603639	0.0598121	0.603639	0.0598121	Reference
LDL cholesterol-NAFLD	Biobank Japan	eMERGE + UK Biobank + FinnGen + Estonian Biobank	bbj-a-31	ebi-a-GCST90091033	72866	778614	8434	770180	35	34	1.05948	1	0.0137487	0.0535673	0.0203704	0.0465565	Mismatch, No Reference
LDL cholesterol-NAFLD	Majority Hispanic mega-analysis (Wojcik)	eMERGE + UK Biobank + FinnGen + Estonian Biobank	ebi-a-GCST008037	ebi-a-GCST90091033	32221	778614	8434	770180	27	27	0.0258598	1	-0.0631782	0.0527515	-0.0631782	0.0527515	Mismatch, No Reference
LDL cholesterol-NAFLD	UK Biobank	eMERGE + UK Biobank + FinnGen + Estonian Biobank	ieu-b-110	ebi-a-GCST90091033	440546	778614	8434	770180	301	286	0.87	1	-0.0552639	0.0557338	-0.0572061	0.0505718	Mismatch, No Reference
LDL cholesterol-NAFLD	Biobank Japan	FinnGen (Release 10)	bbj-a-31	finngen_R10_NAFLD	72866	412181	2568	409613	37	36	1.05948	1	-0.102767	0.0859669	-0.102707	0.0796079	Mismatch, No Reference
LDL cholesterol-NAFLD	Majority Hispanic mega-analysis (Wojcik)	FinnGen (Release 10)	ebi-a-GCST008037	finngen_R10_NAFLD	32221	412181	2568	409613	27	26	0.0258598	1	-0.0298333	0.0768591	-0.0358471	0.0680739	Mismatch, No Reference
LDL cholesterol-NAFLD	UK Biobank	FinnGen (Release 10)	ieu-b-110	finngen_R10_NAFLD	440546	412181	2568	409613	314	246	0.87	1	-0.115105	0.0942256	-0.150909	0.0829437	Mismatch, No Reference
LDL cholesterol-Osteoporosis	Biobank Japan	Biobank Japan	bbj-a-31	bbj-a-137	72866	212453	7788	204665	37	37	1.05948	1	-0.115238	0.0507986	-0.115238	0.0507986	Reference
LDL cholesterol-Osteoporosis	Majority Hispanic mega-analysis (Wojcik)	Biobank Japan	ebi-a-GCST008037	bbj-a-137	32221	212453	7788	204665	24	24	0.0258598	1	-0.0161991	0.0615061	-0.0161991	0.0615061	Mismatch with Reference
LDL cholesterol-Osteoporosis	UK Biobank	Biobank Japan	ieu-b-110	bbj-a-137	440546	212453	7788	204665	246	241	0.87	1	0.0129342	0.0585514	0.014568	0.0583489	Mismatch with Reference
LDL cholesterol-Osteoporosis	Biobank Japan	FinnGen (Release 10)	bbj-a-31	finngen_R10_M13_OSTEOPOROSIS	72866	399054	8017	391037	37	37	1.05948	1	-0.0419752	0.0458982	-0.0419752	0.0458982	Mismatch, No Reference
LDL cholesterol-Osteoporosis	Majority Hispanic mega-analysis (Wojcik)	FinnGen (Release 10)	ebi-a-GCST008037	finngen_R10_M13_OSTEOPOROSIS	32221	399054	8017	391037	27	27	0.0258598	1	0.00302037	0.0360918	0.00302037	0.0360918	Mismatch, No Reference
LDL cholesterol-Osteoporosis	UK Biobank	FinnGen (Release 10)	ieu-b-110	finngen_R10_M13_OSTEOPOROSIS	440546	399054	8017	391037	314	295	0.87	1	0.0257372	0.0537976	0.0196855	0.0482822	Mismatch, No Reference
LDL cholesterol-Osteoporosis	Biobank Japan	UK Biobank	bbj-a-31	ukb-b-12141	72866	462933	7547	455386	34	34	1.05948	0.0160368	-0.0458028	0.0454066	-0.0458028	0.0454066	Mismatch with Reference
LDL cholesterol-Osteoporosis	Majority Hispanic mega-analysis (Wojcik)	UK Biobank	ebi-a-GCST008037	ukb-b-12141	32221	462933	7547	455386	20	20	0.0258598	0.0160368	0.00519831	0.042219	0.00519831	0.042219	Mismatch with Reference
LDL cholesterol-Osteoporosis	UK Biobank	UK Biobank	ieu-b-110	ukb-b-12141	440546	462933	7547	455386	263	263	0.87	0.0160368	0.0712068	0.06142	0.0712068	0.06142	Reference
LDL cholesterol-Rheumatoid Arthritis	Biobank Japan	Biobank Japan	bbj-a-31	GCST90018690	72866	212453	5348	173268	37	37	1.05948	1	-0.208582	0.0601123	-0.208582	0.0601123	Reference
LDL cholesterol-Rheumatoid Arthritis	Majority Hispanic mega-analysis (Wojcik)	Biobank Japan	ebi-a-GCST008037	GCST90018690	32221	212453	5348	173268	24	23	0.0258598	1	-0.308867	0.0957038	-0.309521	0.078734	Mismatch with Reference
LDL cholesterol-Rheumatoid Arthritis	UK Biobank	Biobank Japan	ieu-b-110	GCST90018690	440546	212453	5348	173268	260	231	0.87	1	-0.0918919	0.0870521	-0.0608082	0.0678706	Mismatch with Reference
LDL cholesterol-Rheumatoid Arthritis	Biobank Japan	FinnGen (Release 10)	bbj-a-31	finngen_R10_M13_RHEUMA	72866	276465	13621	262844	37	37	1.05948	1	-0.0692621	0.0402714	-0.0692621	0.0402714	Mismatch, No Reference
LDL cholesterol-Rheumatoid Arthritis	Majority Hispanic mega-analysis (Wojcik)	FinnGen (Release 10)	ebi-a-GCST008037	finngen_R10_M13_RHEUMA	32221	276465	13621	262844	27	27	0.0258598	1	-0.0167107	0.0381888	-0.0167107	0.0381888	Mismatch, No Reference
LDL cholesterol-Rheumatoid Arthritis	UK Biobank	FinnGen (Release 10)	ieu-b-110	finngen_R10_M13_RHEUMA	440546	276465	13621	262844	314	296	0.87	1	-0.0535267	0.0464154	-0.0545697	0.0386529	Mismatch, No Reference
LDL cholesterol-Rheumatoid Arthritis	Biobank Japan	European meta-analysis (Okada)	bbj-a-31	ieu-a-832	72866	58284	14361	43923	35	34	1.05948	1	-0.0794639	0.0710792	-0.0719599	0.0723909	Mismatch, No Reference
LDL cholesterol-Rheumatoid Arthritis	Majority Hispanic mega-analysis (Wojcik)	European meta-analysis (Okada)	ebi-a-GCST008037	ieu-a-832	32221	58284	14361	43923	25	25	0.0258598	1	-0.00429837	0.0548998	-0.00429837	0.0548998	Mismatch, No Reference
LDL cholesterol-Rheumatoid Arthritis	UK Biobank	European meta-analysis (Okada)	ieu-b-110	ieu-a-832	440546	58284	14361	43923	266	238	0.87	1	0.0216355	0.0735163	0.00366876	0.0571726	Mismatch, No Reference
LDL cholesterol-Rheumatoid Arthritis	Biobank Japan	European + East Asian meta-analysis (Okada)	bbj-a-31	ieu-a-833	72866	80799	19234	61565	37	36	1.05948	1	-0.0656533	0.0562959	-0.0578709	0.0570904	Mismatch, No Reference
LDL cholesterol-Rheumatoid Arthritis	Majority Hispanic mega-analysis (Wojcik)	European + East Asian meta-analysis (Okada)	ebi-a-GCST008037	ieu-a-833	32221	80799	19234	61565	26	26	0.0258598	1	-0.0161016	0.036684	-0.0161016	0.036684	Mismatch, No Reference
LDL cholesterol-Rheumatoid Arthritis	UK Biobank	European + East Asian meta-analysis (Okada)	ieu-b-110	ieu-a-833	440546	80799	19234	61565	273	253	0.87	1	0.0503478	0.0592021	0.0400199	0.0494031	Mismatch, No Reference
LDL cholesterol-Rheumatoid Arthritis	Biobank Japan	UK Biobank	bbj-a-31	ukb-b-9125	72866	462933	5201	457732	34	34	1.05948	0.0111087	-0.0823682	0.0477512	-0.0823682	0.0477512	Mismatch with Reference
LDL cholesterol-Rheumatoid Arthritis	Majority Hispanic mega-analysis (Wojcik)	UK Biobank	ebi-a-GCST008037	ukb-b-9125	32221	462933	5201	457732	19	19	0.0258598	0.0111087	0.0247201	0.0498658	0.0247201	0.0498658	Mismatch with Reference
LDL cholesterol-Rheumatoid Arthritis	UK Biobank	UK Biobank	ieu-b-110	ukb-b-9125	440546	462933	5201	457732	254	254	0.87	0.0111087	-0.0024675	0.0714913	-0.0024675	0.0714913	Reference
LDL cholesterol-Schizophrenia	Biobank Japan	FinnGen (Release 10)	bbj-a-31	finngen_R10_F5_SCHZPHR	72866	405094	6708	398386	37	37	1.05948	1	0.0694592	0.0731689	0.0694592	0.0731689	Mismatch, No Reference
LDL cholesterol-Schizophrenia	Majority Hispanic mega-analysis (Wojcik)	FinnGen (Release 10)	ebi-a-GCST008037	finngen_R10_F5_SCHZPHR	32221	405094	6708	398386	27	27	0.0258598	1	0.0223215	0.0577534	0.0223215	0.0577534	Mismatch, No Reference
LDL cholesterol-Schizophrenia	UK Biobank	FinnGen (Release 10)	ieu-b-110	finngen_R10_F5_SCHZPHR	440546	405094	6708	398386	314	268	0.87	1	-0.0248199	0.0728973	-0.012309	0.0728272	Mismatch, No Reference
LDL cholesterol-Schizophrenia	Biobank Japan	Schizophrenia Working Group	bbj-a-31	ieu-b-42	72866	77096	33640	43456	38	38	1.05948	1	-0.0111037	0.0308864	-0.0111037	0.0308864	Mismatch, No Reference
LDL cholesterol-Schizophrenia	Majority Hispanic mega-analysis (Wojcik)	Schizophrenia Working Group	ebi-a-GCST008037	ieu-b-42	32221	77096	33640	43456	27	27	0.0258598	1	-0.00617705	0.0295731	-0.00617705	0.0295731	Mismatch, No Reference
LDL cholesterol-Schizophrenia	UK Biobank	Schizophrenia Working Group	ieu-b-110	ieu-b-42	440546	77096	33640	43456	315	307	0.87	1	0.0160068	0.0439232	0.0130675	0.0417386	Mismatch, No Reference
LDL cholesterol-Schizophrenia	Biobank Japan	East Asian meta-analysis (Lam)	bbj-a-31	ieu-b-5070	72866	58140	22778	35362	38	38	1.05948	1	-0.0547779	0.0455204	-0.0547779	0.0455204	Mismatch, No Reference
LDL cholesterol-Schizophrenia	Majority Hispanic mega-analysis (Wojcik)	East Asian meta-analysis (Lam)	ebi-a-GCST008037	ieu-b-5070	32221	58140	22778	35362	26	25	0.0258598	1	-0.0274535	0.0700401	-0.0293741	0.0683701	Mismatch, No Reference
LDL cholesterol-Schizophrenia	UK Biobank	East Asian meta-analysis (Lam)	ieu-b-110	ieu-b-5070	440546	58140	22778	35362	276	249	0.87	1	-0.00477393	0.069224	-0.0180203	0.0582997	Mismatch, No Reference
LDL cholesterol-Schizophrenia	Biobank Japan	European meta-analysis (Trubetskoy)	bbj-a-31	ieu-b-5102	72866	127906	52017	75889	35	35	1.05948	1	-0.0168463	0.026584	-0.0168463	0.026584	Mismatch, No Reference
LDL cholesterol-Schizophrenia	Majority Hispanic mega-analysis (Wojcik)	European meta-analysis (Trubetskoy)	ebi-a-GCST008037	ieu-b-5102	32221	127906	52017	75889	27	27	0.0258598	1	-0.00234021	0.0247782	-0.00234021	0.0247782	Mismatch, No Reference
LDL cholesterol-Schizophrenia	UK Biobank	European meta-analysis (Trubetskoy)	ieu-b-110	ieu-b-5102	440546	127906	52017	75889	320	314	0.87	1	0.00803898	0.0349927	0.00277496	0.0332912	Mismatch, No Reference
LDL cholesterol-Stroke	Biobank Japan	Biobank Japan	bbj-a-31	GCST90018644	72866	210054	22664	152022	37	37	1.05948	1	0.0148289	0.0332599	0.0148289	0.0332599	Reference
LDL cholesterol-Stroke	Majority Hispanic mega-analysis (Wojcik)	Biobank Japan	ebi-a-GCST008037	GCST90018644	32221	210054	22664	152022	24	24	0.0258598	1	-0.0038263	0.0391939	-0.0038263	0.0391939	Mismatch with Reference
LDL cholesterol-Stroke	UK Biobank	Biobank Japan	ieu-b-110	GCST90018644	440546	210054	22664	152022	260	253	0.87	1	-0.048324	0.0378272	-0.0465193	0.0352682	Mismatch with Reference
LDL cholesterol-Stroke	Biobank Japan	Global Biobank Meta-analysis Initiative (AFR)	bbj-a-31	GCST90399729	72866	25577	1161	24416	37	33	1.05948	1	0.145063	0.167797	0.169504	0.16906	Mismatch, No Reference
LDL cholesterol-Stroke	Majority Hispanic mega-analysis (Wojcik)	Global Biobank Meta-analysis Initiative (AFR)	ebi-a-GCST008037	GCST90399729	32221	25577	1161	24416	27	27	0.0258598	1	0.0729641	0.105028	0.0729641	0.105028	Mismatch, No Reference
LDL cholesterol-Stroke	UK Biobank	Global Biobank Meta-analysis Initiative (AFR)	ieu-b-110	GCST90399729	440546	25577	1161	24416	283	165	0.87	1	0.292607	0.170856	0.169877	0.187078	Mismatch, No Reference
LDL cholesterol-Stroke	Biobank Japan	MEGASTROKE	bbj-a-31	ebi-a-GCST006906	72866	446696	40585	406111	34	34	1.05948	1	0.0736766	0.0299917	0.0736766	0.0299917	Mismatch, No Reference
LDL cholesterol-Stroke	Majority Hispanic mega-analysis (Wojcik)	MEGASTROKE	ebi-a-GCST008037	ebi-a-GCST006906	32221	446696	40585	406111	28	28	0.0258598	1	0.115807	0.0295818	0.115807	0.0295818	Mismatch, No Reference
LDL cholesterol-Stroke	UK Biobank	MEGASTROKE	ieu-b-110	ebi-a-GCST006906	440546	446696	40585	406111	314	312	0.87	1	0.0735734	0.035004	0.0759192	0.0343334	Mismatch, No Reference
LDL cholesterol-Stroke	Biobank Japan	FinnGen (Release 10)	bbj-a-31	finngen_R10_C_STROKE	72866	340999	43132	297867	37	37	1.05948	1	0.100225	0.0303721	0.100225	0.0303721	Mismatch, No Reference
LDL cholesterol-Stroke	Majority Hispanic mega-analysis (Wojcik)	FinnGen (Release 10)	ebi-a-GCST008037	finngen_R10_C_STROKE	32221	340999	43132	297867	27	27	0.0258598	1	0.124934	0.0296955	0.124934	0.0296955	Mismatch, No Reference
LDL cholesterol-Stroke	UK Biobank	FinnGen (Release 10)	ieu-b-110	finngen_R10_C_STROKE	440546	340999	43132	297867	314	312	0.87	1	0.150951	0.0304587	0.152092	0.0297151	Mismatch, No Reference
LDL cholesterol-Stroke	Biobank Japan	UK Biobank	bbj-a-31	ukb-b-6358	72866	462933	6116	456817	34	34	1.05948	0.0130369	0.051279	0.0493594	0.051279	0.0493594	Mismatch with Reference
LDL cholesterol-Stroke	Majority Hispanic mega-analysis (Wojcik)	UK Biobank	ebi-a-GCST008037	ukb-b-6358	32221	462933	6116	456817	19	19	0.0258598	0.0130369	0.133764	0.0516669	0.133764	0.0516669	Mismatch with Reference
LDL cholesterol-Stroke	UK Biobank	UK Biobank	ieu-b-110	ukb-b-6358	440546	462933	6116	456817	258	258	0.87	0.0130369	0.077424	0.0627037	0.077424	0.0627037	Reference
LDL cholesterol-Type 2 diabetes	Biobank Japan	Biobank Japan	bbj-a-31	GCST90018706	72866	191764	45383	132032	37	37	1.05948	1	-0.118953	0.0387172	-0.118953	0.0387172	Reference
LDL cholesterol-Type 2 diabetes	Majority Hispanic mega-analysis (Wojcik)	Biobank Japan	ebi-a-GCST008037	GCST90018706	32221	191764	45383	132032	24	24	0.0258598	1	-0.155198	0.0521301	-0.155198	0.0521301	Mismatch with Reference
LDL cholesterol-Type 2 diabetes	UK Biobank	Biobank Japan	ieu-b-110	GCST90018706	440546	191764	45383	132032	260	255	0.87	1	-0.0896622	0.0479483	-0.0836273	0.0444204	Mismatch with Reference
LDL cholesterol-Type 2 diabetes	Biobank Japan	South Asian meta-analysis (Loh)	bbj-a-31	GCST90093109	72866	50533	16677	33856	37	37	1.05948	1	0.02903	0.0566985	0.02903	0.0566985	Mismatch, No Reference
LDL cholesterol-Type 2 diabetes	Majority Hispanic mega-analysis (Wojcik)	South Asian meta-analysis (Loh)	ebi-a-GCST008037	GCST90093109	32221	50533	16677	33856	28	28	0.0258598	1	-0.0118697	0.074326	-0.0118697	0.074326	Mismatch, No Reference
LDL cholesterol-Type 2 diabetes	UK Biobank	South Asian meta-analysis (Loh)	ieu-b-110	GCST90093109	440546	50533	16677	33856	312	294	0.87	1	-0.145796	0.0597892	-0.166644	0.0521714	Mismatch, No Reference
LDL cholesterol-Type 2 diabetes	Biobank Japan	European + Pakistani meta-analysis (Xue)	bbj-a-31	ebi-a-GCST006867	72866	659316	62892	596424	31	31	1.05948	1	0.00100837	0.0458561	0.00100837	0.0458561	Mismatch, No Reference
LDL cholesterol-Type 2 diabetes	Majority Hispanic mega-analysis (Wojcik)	European + Pakistani meta-analysis (Xue)	ebi-a-GCST008037	ebi-a-GCST006867	32221	659316	62892	596424	18	18	0.0258598	1	-0.00729313	0.0525805	-0.00729313	0.0525805	Mismatch, No Reference
LDL cholesterol-Type 2 diabetes	UK Biobank	European + Pakistani meta-analysis (Xue)	ieu-b-110	ebi-a-GCST006867	440546	659316	62892	596424	221	217	0.87	1	-0.121381	0.049621	-0.119843	0.0460931	Mismatch, No Reference
LDL cholesterol-Type 2 diabetes	Biobank Japan	Majority Hispanic mega-analysis (Wojcik)	bbj-a-31	ebi-a-GCST008048	72866	45725	14042	31683	37	37	1.05948	1	0.0119248	0.0576512	0.0119248	0.0576512	Mismatch with Reference
LDL cholesterol-Type 2 diabetes	Majority Hispanic mega-analysis (Wojcik)	Majority Hispanic mega-analysis (Wojcik)	ebi-a-GCST008037	ebi-a-GCST008048	32221	45725	14042	31683	29	29	0.0258598	1	-0.0037016	0.0422687	-0.0037016	0.0422687	Reference
LDL cholesterol-Type 2 diabetes	UK Biobank	Majority Hispanic mega-analysis (Wojcik)	ieu-b-110	ebi-a-GCST008048	440546	45725	14042	31683	321	306	0.87	1	0.018804	0.050715	0.0322105	0.0480987	Mismatch with Reference
LDL cholesterol-Type 2 diabetes	Biobank Japan	FinnGen (Release 10)	bbj-a-31	finngen_R10_T2D	72866	400197	65085	335112	37	37	1.05948	1	-0.00918528	0.0357698	-0.00918528	0.0357698	Mismatch, No Reference
LDL cholesterol-Type 2 diabetes	Majority Hispanic mega-analysis (Wojcik)	FinnGen (Release 10)	ebi-a-GCST008037	finngen_R10_T2D	32221	400197	65085	335112	27	27	0.0258598	1	-0.00353665	0.0314518	-0.00353665	0.0314518	Mismatch, No Reference
LDL cholesterol-Type 2 diabetes	UK Biobank	FinnGen (Release 10)	ieu-b-110	finngen_R10_T2D	440546	400197	65085	335112	314	312	0.87	1	-0.0693849	0.032467	-0.0689823	0.0315857	Mismatch, No Reference
LDL cholesterol-Type 2 diabetes	Biobank Japan	UK Biobank	bbj-a-31	ukb-b-13806	72866	462933	2972	459961	30	30	1.05948	0.00637872	-0.0642603	0.0638832	-0.0642603	0.0638832	Mismatch with Reference
LDL cholesterol-Type 2 diabetes	Majority Hispanic mega-analysis (Wojcik)	UK Biobank	ebi-a-GCST008037	ukb-b-13806	32221	462933	2972	459961	19	19	0.0258598	0.00637872	0.0612618	0.0893716	0.0612618	0.0893716	Mismatch with Reference
LDL cholesterol-Type 2 diabetes	UK Biobank	UK Biobank	ieu-b-110	ukb-b-13806	440546	462933	2972	459961	233	233	0.87	0.00637872	-0.257329	0.0889113	-0.257329	0.0889113	Reference
Lymphocyte count-Alzheimer's	Biobank Japan	European Alzheimer & Dementia Biobank (EADB)	bbj-a-36	ebi-a-GCST90027158	62076	487511	85934	401577	14	14	0.70276	1	-0.084184	0.201921	-0.084184	0.201921	Mismatch, No Reference
Lymphocyte count-Alzheimer's	UK Biobank	European Alzheimer & Dementia Biobank (EADB)	ukb-d-30120_irnt	ebi-a-GCST90027158	349856	487511	85934	401577	570	570	1.19113	1	-0.0184889	0.0201001	-0.0184889	0.0201001	Mismatch, No Reference
Lymphocyte count-Alzheimer's	AFR (Pan-UK Biobank)	European Alzheimer & Dementia Biobank (EADB)	ukb-e-30120_AFR	ebi-a-GCST90027158	6262	487511	85934	401577	2	2	0.67	1	2.52272	1.84866	2.52272	1.84866	Mismatch, No Reference
Lymphocyte count-Alzheimer's	Biobank Japan	FinnGen (Release 10)	bbj-a-36	finngen_R10_G6_ALZHEIMER	62076	412181	10520	401661	14	14	0.70276	1	0.0904409	0.285864	0.0904409	0.285864	Mismatch, No Reference
Lymphocyte count-Alzheimer's	UK Biobank	FinnGen (Release 10)	ukb-d-30120_irnt	finngen_R10_G6_ALZHEIMER	349856	412181	10520	401661	571	558	1.19113	1	0.129041	0.0319229	0.126426	0.0298688	Mismatch, No Reference
Lymphocyte count-Alzheimer's	AFR (Pan-UK Biobank)	FinnGen (Release 10)	ukb-e-30120_AFR	finngen_R10_G6_ALZHEIMER	6262	412181	10520	401661	2	2	0.67	1	0.0588822	0.146131	0.0588822	0.146131	Mismatch, No Reference
Lymphocyte count-Anemia	Biobank Japan	Biobank Japan	bbj-a-36	ebi-a-GCST90018652	62076	178675	4618	174057	14	14	0.70276	1	-0.229082	0.269869	-0.229082	0.269869	Reference
Lymphocyte count-Anemia	UK Biobank	Biobank Japan	ukb-d-30120_irnt	ebi-a-GCST90018652	349856	178675	4618	174057	495	459	1.19113	1	0.0313287	0.0468747	0.0233185	0.0446429	Mismatch with Reference
Lymphocyte count-Anemia	AFR (Pan-UK Biobank)	Biobank Japan	ukb-e-30120_AFR	ebi-a-GCST90018652	6262	178675	4618	174057	2	2	0.67	1	-0.0964485	0.31503	-0.0964485	0.31503	Mismatch with Reference
Lymphocyte count-Anemia	Biobank Japan	UKBB + BBJ + FinnGen	bbj-a-36	ebi-a-GCST90018872	62076	659616	16935	642681	14	14	0.70276	1	-0.034717	0.128739	-0.034717	0.128739	Mismatch, No Reference
Lymphocyte count-Anemia	UK Biobank	UKBB + BBJ + FinnGen	ukb-d-30120_irnt	ebi-a-GCST90018872	349856	659616	16935	642681	578	576	1.19113	1	0.0101051	0.0237363	0.00936163	0.0234271	Mismatch, No Reference
Lymphocyte count-Anemia	AFR (Pan-UK Biobank)	UKBB + BBJ + FinnGen	ukb-e-30120_AFR	ebi-a-GCST90018872	6262	659616	16935	642681	2	2	0.67	1	4.42493	4.42881	4.42493	4.42881	Mismatch, No Reference
Lymphocyte count-Anemia	Biobank Japan	UK Biobank	bbj-a-36	ebi-a-GCST90038678	62076	484598	5259	479339	13	13	0.70276	0.0107345	0.10399	0.235988	0.10399	0.235988	Mismatch with Reference
Lymphocyte count-Anemia	UK Biobank	UK Biobank	ukb-d-30120_irnt	ebi-a-GCST90038678	349856	484598	5259	479339	576	576	1.19113	0.0107345	-0.213474	0.038871	-0.213474	0.038871	Reference
Lymphocyte count-Anemia	AFR (Pan-UK Biobank)	UK Biobank	ukb-e-30120_AFR	ebi-a-GCST90038678	6262	484598	5259	479339	2	2	0.67	0.0107345	0.168858	0.188303	0.168858	0.188303	Mismatch with Reference
Lymphocyte count-Anemia	Biobank Japan	FinnGen (Release 10)	bbj-a-36	finngen_R10_D3_ANAEMIA_IRONDEF	62076	408837	15153	393684	14	14	0.70276	1	-0.0666004	0.150453	-0.0666004	0.150453	Mismatch, No Reference
Lymphocyte count-Anemia	UK Biobank	FinnGen (Release 10)	ukb-d-30120_irnt	finngen_R10_D3_ANAEMIA_IRONDEF	349856	408837	15153	393684	571	569	1.19113	1	0.00473601	0.0253589	0.00553384	0.0250105	Mismatch, No Reference
Lymphocyte count-Anemia	AFR (Pan-UK Biobank)	FinnGen (Release 10)	ukb-e-30120_AFR	finngen_R10_D3_ANAEMIA_IRONDEF	6262	408837	15153	393684	2	2	0.67	1	0.0253229	0.209303	0.0253229	0.209303	Mismatch, No Reference
Lymphocyte count-Asthma	Biobank Japan	UK Biobank	bbj-a-36	ebi-a-GCST90014325	62076	408442	56167	352255	14	13	0.70276	1	0.123712	0.239075	-0.0347043	0.145917	Mismatch with Reference
Lymphocyte count-Asthma	SAS (Pan-UK Biobank)	UK Biobank	ebi-a-GCST90002319	ebi-a-GCST90014325	8163	408442	56167	352255	2	2	0.7	1	0.0788463	0.172584	0.0788463	0.172584	Mismatch with Reference
Lymphocyte count-Asthma	UK Biobank	UK Biobank	ukb-d-30120_irnt	ebi-a-GCST90014325	349856	408442	56167	352255	578	569	1.19113	1	-0.000529782	0.0220219	-0.0010656	0.0206207	Reference
Lymphocyte count-Asthma	AFR (Pan-UK Biobank)	UK Biobank	ukb-e-30120_AFR	ebi-a-GCST90014325	6262	408442	56167	352255	2	2	0.67	1	0.0419729	0.0955029	0.0419729	0.0955029	Mismatch with Reference
Lymphocyte count-Asthma	Biobank Japan	Biobank Japan	bbj-a-36	ebi-a-GCST90018575	62076	175948	13015	162933	14	14	0.70276	1	0.147213	0.284914	0.147213	0.284914	Reference
Lymphocyte count-Asthma	UK Biobank	Biobank Japan	ukb-d-30120_irnt	ebi-a-GCST90018575	349856	175948	13015	162933	495	487	1.19113	1	0.0216458	0.0364988	0.0207934	0.0345013	Mismatch with Reference
Lymphocyte count-Asthma	AFR (Pan-UK Biobank)	Biobank Japan	ukb-e-30120_AFR	ebi-a-GCST90018575	6262	175948	13015	162933	2	2	0.67	1	-0.0712561	0.119605	-0.0712561	0.119605	Mismatch with Reference
Lymphocyte count-Asthma	Biobank Japan	FinnGen (Release 10)	bbj-a-36	finngen_R10_J10_ASTHMA_EXMORE	62076	266418	46684	219734	14	14	0.70276	1	-0.238868	0.221564	-0.238868	0.221564	Mismatch, No Reference
Lymphocyte count-Asthma	UK Biobank	FinnGen (Release 10)	ukb-d-30120_irnt	finngen_R10_J10_ASTHMA_EXMORE	349856	266418	46684	219734	571	567	1.19113	1	-0.0109071	0.0238444	-0.011205	0.0231562	Mismatch, No Reference
Lymphocyte count-Asthma	AFR (Pan-UK Biobank)	FinnGen (Release 10)	ukb-e-30120_AFR	finngen_R10_J10_ASTHMA_EXMORE	6262	266418	46684	219734	2	2	0.67	1	-0.0534947	0.0714366	-0.0534947	0.0714366	Mismatch, No Reference
Lymphocyte count-Asthma	Biobank Japan	SAS (Pan-UK Biobank)	bbj-a-36	ukb-e-495_CSA	62076	8789	903	7886	14	14	0.70276	1	-0.594818	0.465097	-0.594818	0.465097	Mismatch with Reference
Lymphocyte count-Asthma	SAS (Pan-UK Biobank)	SAS (Pan-UK Biobank)	ebi-a-GCST90002319	ukb-e-495_CSA	8163	8789	903	7886	2	2	0.7	1	-0.0782323	0.551819	-0.0782323	0.551819	Reference
Lymphocyte count-Asthma	UK Biobank	SAS (Pan-UK Biobank)	ukb-d-30120_irnt	ukb-e-495_CSA	349856	8789	903	7886	557	343	1.19113	1	0.109681	0.0955191	-0.0142068	0.111025	Mismatch with Reference
Lymphocyte count-Asthma	AFR (Pan-UK Biobank)	SAS (Pan-UK Biobank)	ukb-e-30120_AFR	ukb-e-495_CSA	6262	8789	903	7886	2	2	0.67	1	0.549802	0.468996	0.549802	0.468996	Mismatch with Reference
Lymphocyte count-Atopic Dermatitis	Biobank Japan	Biobank Japan	bbj-a-36	GCST90018564	62076	168103	4296	163807	14	13	0.70276	1	-0.263381	0.435211	-0.356252	0.367556	Reference
Lymphocyte count-Atopic Dermatitis	UK Biobank	Biobank Japan	ukb-d-30120_irnt	GCST90018564	349856	168103	4296	163807	495	433	1.19113	1	-0.00527061	0.0628276	0.0058075	0.0530956	Mismatch with Reference
Lymphocyte count-Atopic Dermatitis	AFR (Pan-UK Biobank)	Biobank Japan	ukb-e-30120_AFR	GCST90018564	6262	168103	4296	163807	2	2	0.67	1	-0.17475	0.219408	-0.17475	0.219408	Mismatch with Reference
Lymphocyte count-Atopic Dermatitis	Biobank Japan	UKBB + BBJ + FinnGen	bbj-a-36	ebi-a-GCST90018784	62076	649402	10520	638882	14	14	0.70276	1	0.0649067	0.324068	0.0649067	0.324068	Mismatch, No Reference
Lymphocyte count-Atopic Dermatitis	UK Biobank	UKBB + BBJ + FinnGen	ukb-d-30120_irnt	ebi-a-GCST90018784	349856	649402	10520	638882	578	538	1.19113	1	-0.0426575	0.038038	-0.0255153	0.0326533	Mismatch, No Reference
Lymphocyte count-Atopic Dermatitis	AFR (Pan-UK Biobank)	UKBB + BBJ + FinnGen	ukb-e-30120_AFR	ebi-a-GCST90018784	6262	649402	10520	638882	2	2	0.67	1	0.0522128	0.226896	0.0522128	0.226896	Mismatch, No Reference
Lymphocyte count-Atopic Dermatitis	Biobank Japan	FinnGen + UKBB + Estonian Biobank	bbj-a-36	ebi-a-GCST90027161	62076	796661	22474	774187	14	14	0.70276	1	0.0565869	0.125172	0.0565869	0.125172	Mismatch, No Reference
Lymphocyte count-Atopic Dermatitis	UK Biobank	FinnGen + UKBB + Estonian Biobank	ukb-d-30120_irnt	ebi-a-GCST90027161	349856	796661	22474	774187	566	558	1.19113	1	-0.101095	0.0262067	-0.105031	0.0247685	Mismatch, No Reference
Lymphocyte count-Atopic Dermatitis	AFR (Pan-UK Biobank)	FinnGen + UKBB + Estonian Biobank	ukb-e-30120_AFR	ebi-a-GCST90027161	6262	796661	22474	774187	2	2	0.67	1	-0.00341029	0.0978168	-0.00341029	0.0978168	Mismatch, No Reference
Lymphocyte count-Atopic Dermatitis	Biobank Japan	FinnGen (Release 10)	bbj-a-36	finngen_R10_L12_ATOPIC	62076	382254	15208	367046	14	14	0.70276	1	-0.250078	0.214376	-0.250078	0.214376	Mismatch, No Reference
Lymphocyte count-Atopic Dermatitis	UK Biobank	FinnGen (Release 10)	ukb-d-30120_irnt	finngen_R10_L12_ATOPIC	349856	382254	15208	367046	571	550	1.19113	1	-0.107479	0.0354973	-0.0930996	0.0314305	Mismatch, No Reference
Lymphocyte count-Atopic Dermatitis	AFR (Pan-UK Biobank)	FinnGen (Release 10)	ukb-e-30120_AFR	finngen_R10_L12_ATOPIC	6262	382254	15208	367046	2	2	0.67	1	0.105594	0.116884	0.105594	0.116884	Mismatch, No Reference
Lymphocyte count-Atrial Fibrillation	Biobank Japan	Biobank Japan	bbj-a-36	GCST90018576	62076	159690	4150	15540	14	14	0.70276	1	-0.273028	0.227574	-0.273028	0.227574	Reference
Lymphocyte count-Atrial Fibrillation	UK Biobank	Biobank Japan	ukb-d-30120_irnt	GCST90018576	349856	159690	4150	15540	495	441	1.19113	1	-0.00113313	0.0523418	-0.0286324	0.0485537	Mismatch with Reference
Lymphocyte count-Atrial Fibrillation	AFR (Pan-UK Biobank)	Biobank Japan	ukb-e-30120_AFR	GCST90018576	6262	159690	4150	15540	2	2	0.67	1	0.137906	0.207785	0.137906	0.207785	Mismatch with Reference
Lymphocyte count-Atrial Fibrillation	Biobank Japan	European meta-analysis (Nielsen)	bbj-a-36	ebi-a-GCST006414	62076	1030836	60620	970216	14	14	0.70276	1	0.0835776	0.176838	0.0835776	0.176838	Mismatch, No Reference
Lymphocyte count-Atrial Fibrillation	SAS (Pan-UK Biobank)	European meta-analysis (Nielsen)	ebi-a-GCST90002319	ebi-a-GCST006414	8163	1030836	60620	970216	2	2	0.7	1	0.0192543	0.119676	0.0192543	0.119676	Mismatch, No Reference
Lymphocyte count-Atrial Fibrillation	UK Biobank	European meta-analysis (Nielsen)	ukb-d-30120_irnt	ebi-a-GCST006414	349856	1030836	60620	970216	577	573	1.19113	1	-0.0346056	0.0181735	-0.0345803	0.0177509	Mismatch, No Reference
Lymphocyte count-Atrial Fibrillation	AFR (Pan-UK Biobank)	European meta-analysis (Nielsen)	ukb-e-30120_AFR	ebi-a-GCST006414	6262	1030836	60620	970216	2	2	0.67	1	-0.0677221	0.0984292	-0.0677221	0.0984292	Mismatch, No Reference
Lymphocyte count-Atrial Fibrillation	Biobank Japan	FinnGen (Release 10)	bbj-a-36	finngen_R10_I9_AF	62076	261395	50743	210652	14	14	0.70276	1	-0.0386853	0.155125	-0.0386853	0.155125	Mismatch, No Reference
Lymphocyte count-Atrial Fibrillation	UK Biobank	FinnGen (Release 10)	ukb-d-30120_irnt	finngen_R10_I9_AF	349856	261395	50743	210652	571	567	1.19113	1	-0.0883416	0.0253823	-0.0893659	0.0247337	Mismatch, No Reference
Lymphocyte count-Atrial Fibrillation	AFR (Pan-UK Biobank)	FinnGen (Release 10)	ukb-e-30120_AFR	finngen_R10_I9_AF	6262	261395	50743	210652	2	2	0.67	1	-0.00261352	0.117488	-0.00261352	0.117488	Mismatch, No Reference
Lymphocyte count-Atrial Fibrillation	Biobank Japan	UK Biobank	bbj-a-36	ukb-b-6217	62076	463010	6900	456110	13	13	0.70276	0.0146804	-0.241356	0.225035	-0.241356	0.225035	Mismatch with Reference
Lymphocyte count-Atrial Fibrillation	UK Biobank	UK Biobank	ukb-d-30120_irnt	ukb-b-6217	349856	463010	6900	456110	516	516	1.19113	0.0146804	-0.0475928	0.0351434	-0.0475928	0.0351434	Reference
Lymphocyte count-Atrial Fibrillation	AFR (Pan-UK Biobank)	UK Biobank	ukb-e-30120_AFR	ukb-b-6217	6262	463010	6900	456110	2	2	0.67	0.0146804	-0.317092	0.164239	-0.317092	0.164239	Mismatch with Reference
Lymphocyte count-Atrial Fibrillation	Biobank Japan	SAS (Pan-UK Biobank)	bbj-a-36	ukb-e-I48_CSA	62076	8876	207	8669	14	4	0.70276	1	-0.949123	1.11125	-0.295036	1.21775	Mismatch with Reference
Lymphocyte count-Atrial Fibrillation	SAS (Pan-UK Biobank)	SAS (Pan-UK Biobank)	ebi-a-GCST90002319	ukb-e-I48_CSA	8163	8876	207	8669	2	2	0.7	1	0.733389	1.11098	0.733389	1.11098	Reference
Lymphocyte count-Atrial Fibrillation	UK Biobank	SAS (Pan-UK Biobank)	ukb-d-30120_irnt	ukb-e-I48_CSA	349856	8876	207	8669	554	198	1.19113	1	0.272059	0.191076	-0.0468692	0.259449	Mismatch with Reference
Lymphocyte count-Atrial Fibrillation	AFR (Pan-UK Biobank)	SAS (Pan-UK Biobank)	ukb-e-30120_AFR	ukb-e-I48_CSA	6262	8876	207	8669	2	2	0.67	1	-0.337816	1.52206	-0.337816	1.52206	Mismatch with Reference
Lymphocyte count-Bilirubin	Biobank Japan	Biobank Japan	bbj-a-36	bbj-a-53	62076	110207	110207	0	14	13	0.70276	1	-0.0799724	0.0577303	-0.0605712	0.0593039	Reference
Lymphocyte count-Bilirubin	UK Biobank	Biobank Japan	ukb-d-30120_irnt	bbj-a-53	349856	110207	110207	0	471	468	1.19113	1	-0.0255073	0.0107674	-0.025248	0.010462	Mismatch with Reference
Lymphocyte count-Bilirubin	AFR (Pan-UK Biobank)	Biobank Japan	ukb-e-30120_AFR	bbj-a-53	6262	110207	110207	0	2	2	0.67	1	0.0199924	0.0649492	0.0199924	0.0649492	Mismatch with Reference
Lymphocyte count-Bilirubin	Biobank Japan	UK Biobank	bbj-a-36	ukb-d-30840_irnt	62076	342829	342829	0	14	14	0.70276	1	-0.00135592	0.0639983	-0.00135592	0.0639983	Mismatch with Reference
Lymphocyte count-Bilirubin	UK Biobank	UK Biobank	ukb-d-30120_irnt	ukb-d-30840_irnt	349856	342829	342829	0	578	566	1.19113	1	-0.0420967	0.00834217	-0.0447466	0.00782467	Reference
Lymphocyte count-Bilirubin	AFR (Pan-UK Biobank)	UK Biobank	ukb-e-30120_AFR	ukb-d-30840_irnt	6262	342829	342829	0	2	2	0.67	1	-0.036364	0.045569	-0.036364	0.045569	Mismatch with Reference
Lymphocyte count-Bilirubin	Biobank Japan	AFR (Pan-UK Biobank)	bbj-a-36	ukb-e-30840_AFR	62076	6176	6176	0	13	13	0.70276	1	0.199491	0.187355	0.199491	0.187355	Mismatch with Reference
Lymphocyte count-Bilirubin	UK Biobank	AFR (Pan-UK Biobank)	ukb-d-30120_irnt	ukb-e-30840_AFR	349856	6176	6176	0	531	359	1.19113	1	0.0119964	0.037898	0.000867762	0.0411354	Mismatch with Reference
Lymphocyte count-Bilirubin	AFR (Pan-UK Biobank)	AFR (Pan-UK Biobank)	ukb-e-30120_AFR	ukb-e-30840_AFR	6262	6176	6176	0	2	2	0.67	1	-0.994518	0.328125	-0.994518	0.328125	Reference
Lymphocyte count-Bilirubin	Biobank Japan	SAS (Pan-UK Biobank)	bbj-a-36	ukb-e-30840_CSA	62076	8395	8395	0	14	14	0.70276	1	0.238928	0.142858	0.238928	0.142858	Mismatch with Reference
Lymphocyte count-Bilirubin	SAS (Pan-UK Biobank)	SAS (Pan-UK Biobank)	ebi-a-GCST90002319	ukb-e-30840_CSA	8163	8395	8395	0	2	2	0.7	1	0.152138	0.169394	0.152138	0.169394	Reference
Lymphocyte count-Bilirubin	UK Biobank	SAS (Pan-UK Biobank)	ukb-d-30120_irnt	ukb-e-30840_CSA	349856	8395	8395	0	557	425	1.19113	1	-0.0109391	0.0291841	-0.00344896	0.031341	Mismatch with Reference
Lymphocyte count-Bilirubin	AFR (Pan-UK Biobank)	SAS (Pan-UK Biobank)	ukb-e-30120_AFR	ukb-e-30840_CSA	6262	8395	8395	0	2	2	0.67	1	0.160247	0.219217	0.160247	0.219217	Mismatch with Reference
Lymphocyte count-Breast Cancer	Biobank Japan	Biobank Japan	bbj-a-36	bbj-a-160	62076	95283	5552	89731	14	14	0.70276	1	-0.104747	0.224744	-0.104747	0.224744	Reference
Lymphocyte count-Breast Cancer	UK Biobank	Biobank Japan	ukb-d-30120_irnt	bbj-a-160	349856	95283	5552	89731	477	450	1.19113	1	-0.0831611	0.044785	-0.0902623	0.0422745	Mismatch with Reference
Lymphocyte count-Breast Cancer	AFR (Pan-UK Biobank)	Biobank Japan	ukb-e-30120_AFR	bbj-a-160	6262	95283	5552	89731	2	2	0.67	1	0.139985	0.289718	0.139985	0.289718	Mismatch with Reference
Lymphocyte count-Breast Cancer	Biobank Japan	BCAC + DRIVE	bbj-a-36	ebi-a-GCST004988	62076	139274	76192	63082	13	13	0.70276	1	0.0984389	0.139389	0.0984389	0.139389	Mismatch, No Reference
Lymphocyte count-Breast Cancer	UK Biobank	BCAC + DRIVE	ukb-d-30120_irnt	ebi-a-GCST004988	349856	139274	76192	63082	577	575	1.19113	1	0.00331095	0.0192774	0.00281595	0.0189993	Mismatch, No Reference
Lymphocyte count-Breast Cancer	AFR (Pan-UK Biobank)	BCAC + DRIVE	ukb-e-30120_AFR	ebi-a-GCST004988	6262	139274	76192	63082	2	2	0.67	1	-0.118668	0.0591854	-0.118668	0.0591854	Mismatch, No Reference
Lymphocyte count-Breast Cancer	Biobank Japan	FinnGen (Release 10)	bbj-a-36	finngen_R10_C3_BREAST_EXALLC	62076	201713	18786	182927	14	14	0.70276	1	0.120166	0.188314	0.120166	0.188314	Mismatch, No Reference
Lymphocyte count-Breast Cancer	UK Biobank	FinnGen (Release 10)	ukb-d-30120_irnt	finngen_R10_C3_BREAST_EXALLC	349856	201713	18786	182927	571	564	1.19113	1	-0.0158086	0.027646	-0.00821587	0.0267473	Mismatch, No Reference
Lymphocyte count-Breast Cancer	AFR (Pan-UK Biobank)	FinnGen (Release 10)	ukb-e-30120_AFR	finngen_R10_C3_BREAST_EXALLC	6262	201713	18786	182927	2	2	0.67	1	0.0124338	0.11005	0.0124338	0.11005	Mismatch, No Reference
Lymphocyte count-Breast Cancer	Biobank Japan	UK Biobank	bbj-a-36	ukb-b-16890	62076	462933	10303	452630	13	13	0.70276	0.0217606	-0.101566	0.172662	-0.101566	0.172662	Mismatch with Reference
Lymphocyte count-Breast Cancer	UK Biobank	UK Biobank	ukb-d-30120_irnt	ukb-b-16890	349856	462933	10303	452630	537	537	1.19113	0.0217606	-0.0119418	0.0289778	-0.0119418	0.0289778	Reference
Lymphocyte count-Breast Cancer	AFR (Pan-UK Biobank)	UK Biobank	ukb-e-30120_AFR	ukb-b-16890	6262	462933	10303	452630	2	2	0.67	0.0217606	0.181703	0.168616	0.181703	0.168616	Mismatch with Reference
Lymphocyte count-COPD	Biobank Japan	Global Biobank Meta-analysis Initiative (AFR)	bbj-a-36	GCST90399691	62076	29682	1978	27704	12	12	0.70276	1	0.0229831	0.472905	0.0229831	0.472905	Mismatch, No Reference
Lymphocyte count-COPD	UK Biobank	Global Biobank Meta-analysis Initiative (AFR)	ukb-d-30120_irnt	GCST90399691	349856	29682	1978	27704	552	367	1.19113	1	-0.0982499	0.0860424	-0.0964859	0.0951874	Mismatch, No Reference
Lymphocyte count-COPD	AFR (Pan-UK Biobank)	Global Biobank Meta-analysis Initiative (AFR)	ukb-e-30120_AFR	GCST90399691	6262	29682	1978	27704	2	2	0.67	1	-0.660047	0.490183	-0.660047	0.490183	Mismatch, No Reference
Lymphocyte count-COPD	Biobank Japan	Global Biobank Meta-analysis Initiative (Hispanic)	bbj-a-36	GCST90399692	62076	15086	1503	13583	12	10	0.70276	1	0.997239	0.596917	0.412747	0.6479	Mismatch, No Reference
Lymphocyte count-COPD	UK Biobank	Global Biobank Meta-analysis Initiative (Hispanic)	ukb-d-30120_irnt	GCST90399692	349856	15086	1503	13583	556	338	1.19113	1	0.0511083	0.095214	-0.0337989	0.109262	Mismatch, No Reference
Lymphocyte count-COPD	AFR (Pan-UK Biobank)	Global Biobank Meta-analysis Initiative (Hispanic)	ukb-e-30120_AFR	GCST90399692	6262	15086	1503	13583	2	2	0.67	1	0.168612	0.477952	0.168612	0.477952	Mismatch, No Reference
Lymphocyte count-COPD	Biobank Japan	Biobank Japan	bbj-a-36	ebi-a-GCST90018587	62076	166670	4017	162653	14	14	0.70276	1	0.0484984	0.262242	0.0484984	0.262242	Reference
Lymphocyte count-COPD	UK Biobank	Biobank Japan	ukb-d-30120_irnt	ebi-a-GCST90018587	349856	166670	4017	162653	495	448	1.19113	1	0.0815637	0.0530726	0.0685679	0.0491464	Mismatch with Reference
Lymphocyte count-COPD	AFR (Pan-UK Biobank)	Biobank Japan	ukb-e-30120_AFR	ebi-a-GCST90018587	6262	166670	4017	162653	2	2	0.67	1	0.0606981	0.205336	0.0606981	0.205336	Mismatch with Reference
Lymphocyte count-COPD	Biobank Japan	UKBB + BBJ + FinnGen	bbj-a-36	ebi-a-GCST90018807	62076	635145	17547	617598	14	14	0.70276	1	0.0580333	0.136372	0.0580333	0.136372	Mismatch, No Reference
Lymphocyte count-COPD	UK Biobank	UKBB + BBJ + FinnGen	ukb-d-30120_irnt	ebi-a-GCST90018807	349856	635145	17547	617598	578	573	1.19113	1	0.0461202	0.0247209	0.0440661	0.0240315	Mismatch, No Reference
Lymphocyte count-COPD	AFR (Pan-UK Biobank)	UKBB + BBJ + FinnGen	ukb-e-30120_AFR	ebi-a-GCST90018807	6262	635145	17547	617598	2	2	0.67	1	0.953098	2.02951	0.953098	2.02951	Mismatch, No Reference
Lymphocyte count-COPD	Biobank Japan	FinnGen (Release 10)	bbj-a-36	finngen_R10_J10_COPD	62076	358369	20066	338303	14	14	0.70276	1	-0.0136943	0.218363	-0.0136943	0.218363	Mismatch, No Reference
Lymphocyte count-COPD	UK Biobank	FinnGen (Release 10)	ukb-d-30120_irnt	finngen_R10_J10_COPD	349856	358369	20066	338303	571	567	1.19113	1	-0.00524022	0.0242576	-0.00336171	0.0237125	Mismatch, No Reference
Lymphocyte count-COPD	AFR (Pan-UK Biobank)	FinnGen (Release 10)	ukb-e-30120_AFR	finngen_R10_J10_COPD	6262	358369	20066	338303	2	2	0.67	1	0.168666	0.105271	0.168666	0.105271	Mismatch, No Reference
Lymphocyte count-COPD	Biobank Japan	UK Biobank	bbj-a-36	ukb-b-16751	62076	463010	3871	459139	13	13	0.70276	0.00829061	-0.551523	0.359791	-0.551523	0.359791	Mismatch with Reference
Lymphocyte count-COPD	UK Biobank	UK Biobank	ukb-d-30120_irnt	ukb-b-16751	349856	463010	3871	459139	488	488	1.19113	0.00829061	0.0993047	0.0467598	0.0993047	0.0467598	Reference
Lymphocyte count-COPD	AFR (Pan-UK Biobank)	UK Biobank	ukb-e-30120_AFR	ukb-b-16751	6262	463010	3871	459139	2	2	0.67	0.00829061	0.304573	0.21383	0.304573	0.21383	Mismatch with Reference
Lymphocyte count-Coronary Heart Disease	Biobank Japan	Biobank Japan	bbj-a-36	bbj-a-159	62076	212453	29319	183134	14	14	0.70276	1	-0.115078	0.108147	-0.115078	0.108147	Reference
Lymphocyte count-Coronary Heart Disease	UK Biobank	Biobank Japan	ukb-d-30120_irnt	bbj-a-159	349856	212453	29319	183134	477	472	1.19113	1	0.0344229	0.0274484	0.03396	0.0263958	Mismatch with Reference
Lymphocyte count-Coronary Heart Disease	AFR (Pan-UK Biobank)	Biobank Japan	ukb-e-30120_AFR	bbj-a-159	6262	212453	29319	183134	2	2	0.67	1	0.139004	0.127015	0.139004	0.127015	Mismatch with Reference
Lymphocyte count-Coronary Heart Disease	Biobank Japan	UK Biobank	bbj-a-36	ebi-a-GCST005194	62076	296525	34541	261984	13	13	0.70276	1	-0.202282	0.138089	-0.202282	0.138089	Mismatch with Reference
Lymphocyte count-Coronary Heart Disease	UK Biobank	UK Biobank	ukb-d-30120_irnt	ebi-a-GCST005194	349856	296525	34541	261984	559	557	1.19113	1	0.0771853	0.0171932	0.0773936	0.0169435	Reference
Lymphocyte count-Coronary Heart Disease	AFR (Pan-UK Biobank)	UK Biobank	ukb-e-30120_AFR	ebi-a-GCST005194	6262	296525	34541	261984	2	2	0.67	1	-0.0112368	0.0515413	-0.0112368	0.0515413	Mismatch with Reference
Lymphocyte count-Coronary Heart Disease	Biobank Japan	FinnGen (Release 10)	bbj-a-36	finngen_R10_I9_CHD	62076	412181	46959	365222	14	14	0.70276	1	-0.177122	0.140229	-0.177122	0.140229	Mismatch, No Reference
Lymphocyte count-Coronary Heart Disease	UK Biobank	FinnGen (Release 10)	ukb-d-30120_irnt	finngen_R10_I9_CHD	349856	412181	46959	365222	571	567	1.19113	1	0.0187392	0.0210964	0.0182873	0.0205707	Mismatch, No Reference
Lymphocyte count-Coronary Heart Disease	AFR (Pan-UK Biobank)	FinnGen (Release 10)	ukb-e-30120_AFR	finngen_R10_I9_CHD	6262	412181	46959	365222	2	2	0.67	1	-0.0157145	0.0753081	-0.0157145	0.0753081	Mismatch, No Reference
Lymphocyte count-Coronary Heart Disease	Biobank Japan	CARDIoGRAMplusC4D	bbj-a-36	ieu-a-7	62076	184305	60801	123504	13	13	0.70276	1	-0.113174	0.138781	-0.113174	0.138781	Mismatch, No Reference
Lymphocyte count-Coronary Heart Disease	UK Biobank	CARDIoGRAMplusC4D	ukb-d-30120_irnt	ieu-a-7	349856	184305	60801	123504	563	561	1.19113	1	0.0883115	0.0226458	0.0871059	0.0223619	Mismatch, No Reference
Lymphocyte count-Coronary Heart Disease	AFR (Pan-UK Biobank)	CARDIoGRAMplusC4D	ukb-e-30120_AFR	ieu-a-7	6262	184305	60801	123504	2	2	0.67	1	0.0102649	0.131172	0.0102649	0.131172	Mismatch, No Reference
Lymphocyte count-Coronary Heart Disease	Biobank Japan	UK Biobank	bbj-a-36	ukb-b-1668	62076	463010	12171	450839	13	13	0.70276	0.0255957	-0.0506038	0.206133	-0.0506038	0.206133	Mismatch with Reference
Lymphocyte count-Coronary Heart Disease	UK Biobank	UK Biobank	ukb-d-30120_irnt	ukb-b-1668	349856	463010	12171	450839	540	540	1.19113	0.0255957	0.0893177	0.0306503	0.0893177	0.0306503	Reference
Lymphocyte count-Coronary Heart Disease	AFR (Pan-UK Biobank)	UK Biobank	ukb-e-30120_AFR	ukb-b-1668	6262	463010	12171	450839	2	2	0.67	0.0255957	0.104354	0.15654	0.104354	0.15654	Mismatch with Reference
Lymphocyte count-Crohn's Disease	Biobank Japan	UK Biobank	bbj-a-36	ebi-a-GCST004132	62076	40266	12194	28072	13	12	0.70276	1	-0.701657	0.334455	-0.651231	0.223934	Mismatch with Reference
Lymphocyte count-Crohn's Disease	UK Biobank	UK Biobank	ukb-d-30120_irnt	ebi-a-GCST004132	349856	40266	12194	28072	562	487	1.19113	1	0.136644	0.0559172	0.083109	0.0426561	Reference
Lymphocyte count-Crohn's Disease	AFR (Pan-UK Biobank)	UK Biobank	ukb-e-30120_AFR	ebi-a-GCST004132	6262	40266	12194	28072	2	2	0.67	1	-0.324626	0.152149	-0.324626	0.152149	Mismatch with Reference
Lymphocyte count-Crohn's Disease	Biobank Japan	FinnGen (Release 10)	bbj-a-36	finngen_R10_CHRONNAS	62076	395165	2191	392974	14	14	0.70276	1	0.132246	0.398398	0.132246	0.398398	Mismatch, No Reference
Lymphocyte count-Crohn's Disease	UK Biobank	FinnGen (Release 10)	ukb-d-30120_irnt	finngen_R10_CHRONNAS	349856	395165	2191	392974	571	436	1.19113	1	-0.112746	0.0688568	-0.0386865	0.0598181	Mismatch, No Reference
Lymphocyte count-Crohn's Disease	AFR (Pan-UK Biobank)	FinnGen (Release 10)	ukb-e-30120_AFR	finngen_R10_CHRONNAS	6262	395165	2191	392974	2	2	0.67	1	-0.707627	0.313441	-0.707627	0.313441	Mismatch, No Reference
Lymphocyte count-Crohn's Disease	Biobank Japan	IIBDGC	bbj-a-36	ieu-a-12	62076	51874	17897	33977	8	7	0.70276	1	-1.32193	0.707235	-1.05615	0.64437	Mismatch, No Reference
Lymphocyte count-Crohn's Disease	UK Biobank	IIBDGC	ukb-d-30120_irnt	ieu-a-12	349856	51874	17897	33977	216	172	1.19113	1	0.266259	0.101027	0.251063	0.0687278	Mismatch, No Reference
Lymphocyte count-Gout	Biobank Japan	Global Biobank Meta-analysis Initiative (AFR)	bbj-a-36	GCST90399698	62076	35214	1312	33902	12	12	0.70276	1	-0.650466	0.552018	-0.650466	0.552018	Mismatch, No Reference
Lymphocyte count-Gout	UK Biobank	Global Biobank Meta-analysis Initiative (AFR)	ukb-d-30120_irnt	GCST90399698	349856	35214	1312	33902	557	340	1.19113	1	0.0215899	0.0998752	-0.0228179	0.113614	Mismatch, No Reference
Lymphocyte count-Gout	AFR (Pan-UK Biobank)	Global Biobank Meta-analysis Initiative (AFR)	ukb-e-30120_AFR	GCST90399698	6262	35214	1312	33902	2	2	0.67	1	-1.54254	1.03328	-1.54254	1.03328	Mismatch, No Reference
Lymphocyte count-Gout	Biobank Japan	Global Biobank Meta-analysis Initiative (Hispanic)	bbj-a-36	GCST90399699	62076	18186	557	17629	12	11	0.70276	1	0.608752	0.855754	1.02142	0.888726	Mismatch, No Reference
Lymphocyte count-Gout	UK Biobank	Global Biobank Meta-analysis Initiative (Hispanic)	ukb-d-30120_irnt	GCST90399699	349856	18186	557	17629	556	254	1.19113	1	0.218432	0.142247	0.129643	0.175606	Mismatch, No Reference
Lymphocyte count-Gout	AFR (Pan-UK Biobank)	Global Biobank Meta-analysis Initiative (Hispanic)	ukb-e-30120_AFR	GCST90399699	6262	18186	557	17629	2	2	0.67	1	1.12879	0.697607	1.12879	0.697607	Mismatch, No Reference
Lymphocyte count-Gout	Biobank Japan	Global Biobank Meta-Analysis Initiative (EAS)	bbj-a-36	GCST90399700	62076	349359	10425	338934	12	12	0.70276	1	0.0313478	0.238367	0.0313478	0.238367	Mismatch, No Reference
Lymphocyte count-Gout	UK Biobank	Global Biobank Meta-Analysis Initiative (EAS)	ukb-d-30120_irnt	GCST90399700	349856	349359	10425	338934	494	479	1.19113	1	0.0886093	0.0367914	0.0785836	0.0347807	Mismatch, No Reference
Lymphocyte count-Gout	AFR (Pan-UK Biobank)	Global Biobank Meta-Analysis Initiative (EAS)	ukb-e-30120_AFR	GCST90399700	6262	349359	10425	338934	2	2	0.67	1	0.0427138	0.132524	0.0427138	0.132524	Mismatch, No Reference
Lymphocyte count-Gout	Biobank Japan	Global Biobank Meta-Analysis Initiative (EUR)	bbj-a-36	GCST90399701	62076	1051653	24278	1027375	12	12	0.70276	1	0.093235	0.156527	0.093235	0.156527	Mismatch, No Reference
Lymphocyte count-Gout	UK Biobank	Global Biobank Meta-Analysis Initiative (EUR)	ukb-d-30120_irnt	GCST90399701	349856	1051653	24278	1027375	568	564	1.19113	1	0.0159835	0.0249929	0.0154178	0.024436	Mismatch, No Reference
Lymphocyte count-Gout	AFR (Pan-UK Biobank)	Global Biobank Meta-Analysis Initiative (EUR)	ukb-e-30120_AFR	GCST90399701	6262	1051653	24278	1027375	2	2	0.67	1	0.11205	0.148617	0.11205	0.148617	Mismatch, No Reference
Lymphocyte count-Gout	Biobank Japan	FinnGen (Release 10)	bbj-a-36	finngen_R10_M13_GOUT	62076	272412	9568	262844	14	14	0.70276	1	0.129571	0.210456	0.129571	0.210456	Mismatch, No Reference
Lymphocyte count-Gout	UK Biobank	FinnGen (Release 10)	ukb-d-30120_irnt	finngen_R10_M13_GOUT	349856	272412	9568	262844	571	560	1.19113	1	-0.00973404	0.0310864	-0.0033053	0.0293175	Mismatch, No Reference
Lymphocyte count-Gout	AFR (Pan-UK Biobank)	FinnGen (Release 10)	ukb-e-30120_AFR	finngen_R10_M13_GOUT	6262	272412	9568	262844	2	2	0.67	1	-0.0842208	0.147256	-0.0842208	0.147256	Mismatch, No Reference
Lymphocyte count-Gout	Biobank Japan	UK Biobank	bbj-a-36	ukb-b-13251	62076	462933	6543	456390	13	13	0.70276	0.013934	0.0682183	0.230118	0.0682183	0.230118	Mismatch with Reference
Lymphocyte count-Gout	UK Biobank	UK Biobank	ukb-d-30120_irnt	ukb-b-13251	349856	462933	6543	456390	512	512	1.19113	0.013934	0.0662166	0.0410888	0.0662166	0.0410888	Reference
Lymphocyte count-Gout	AFR (Pan-UK Biobank)	UK Biobank	ukb-e-30120_AFR	ukb-b-13251	6262	462933	6543	456390	2	2	0.67	0.013934	0.00376987	0.188575	0.00376987	0.188575	Mismatch with Reference
Lymphocyte count-Hyperlipidemia	Biobank Japan	Taiwan Biobank	bbj-a-36	ebi-a-GCST90090994	62076	9714	3310	6404	10	10	0.70276	1	-0.601873	0.435062	-0.601873	0.435062	Mismatch, No Reference
Lymphocyte count-Hyperlipidemia	UK Biobank	Taiwan Biobank	ukb-d-30120_irnt	ebi-a-GCST90090994	349856	9714	3310	6404	364	296	1.19113	1	0.0379306	0.0716575	-0.0761692	0.0727522	Mismatch, No Reference
Lymphocyte count-Hyperlipidemia	Biobank Japan	UK Biobank	bbj-a-36	ebi-a-GCST90104005	62076	349222	17485	331737	14	14	0.70276	1	-0.0738468	0.176223	-0.0738468	0.176223	Mismatch with Reference
Lymphocyte count-Hyperlipidemia	UK Biobank	UK Biobank	ukb-d-30120_irnt	ebi-a-GCST90104005	349856	349222	17485	331737	578	570	1.19113	1	0.17406	0.0268373	0.168578	0.025479	Reference
Lymphocyte count-Hyperlipidemia	AFR (Pan-UK Biobank)	UK Biobank	ukb-e-30120_AFR	ebi-a-GCST90104005	6262	349222	17485	331737	2	2	0.67	1	0.0917821	0.104198	0.0917821	0.104198	Mismatch with Reference
Lymphocyte count-Hyperlipidemia	Biobank Japan	FinnGen (Release 10)	bbj-a-36	finngen_R10_E4_HYPERLIPNAS	62076	365889	13657	352232	14	14	0.70276	1	-0.284295	0.173627	-0.284295	0.173627	Mismatch, No Reference
Lymphocyte count-Hyperlipidemia	UK Biobank	FinnGen (Release 10)	ukb-d-30120_irnt	finngen_R10_E4_HYPERLIPNAS	349856	365889	13657	352232	571	566	1.19113	1	0.00662389	0.0263754	0.00852611	0.0255	Mismatch, No Reference
Lymphocyte count-Hyperlipidemia	AFR (Pan-UK Biobank)	FinnGen (Release 10)	ukb-e-30120_AFR	finngen_R10_E4_HYPERLIPNAS	6262	365889	13657	352232	2	2	0.67	1	0.12945	0.123792	0.12945	0.123792	Mismatch, No Reference
Lymphocyte count-Hypertension	Biobank Japan	Sub-Saharan African meta-analysis	bbj-a-36	GCST90301363	62076	10772	3818	6918	13	13	0.70276	1	0.0601026	0.0621843	0.0601026	0.0621843	Mismatch, No Reference
Lymphocyte count-Hypertension	UK Biobank	Sub-Saharan African meta-analysis	ukb-d-30120_irnt	GCST90301363	349856	10772	3818	6918	512	512	1.19113	1	-0.0121906	0.0123991	-0.0121906	0.0123991	Mismatch, No Reference
Lymphocyte count-Hypertension	AFR (Pan-UK Biobank)	Sub-Saharan African meta-analysis	ukb-e-30120_AFR	GCST90301363	6262	10772	3818	6918	2	2	0.67	1	-0.276194	0.200539	-0.276194	0.200539	Mismatch, No Reference
Lymphocyte count-Hypertension	Biobank Japan	Majority Hispanic mega-analysis (Wojcik)	bbj-a-36	ebi-a-GCST008036	62076	49141	27123	22018	14	14	0.70276	1	-0.227485	0.175455	-0.227485	0.175455	Mismatch, No Reference
Lymphocyte count-Hypertension	UK Biobank	Majority Hispanic mega-analysis (Wojcik)	ukb-d-30120_irnt	ebi-a-GCST008036	349856	49141	27123	22018	577	561	1.19113	1	0.0189517	0.0316377	0.0164564	0.0293733	Mismatch, No Reference
Lymphocyte count-Hypertension	AFR (Pan-UK Biobank)	Majority Hispanic mega-analysis (Wojcik)	ukb-e-30120_AFR	ebi-a-GCST008036	6262	49141	27123	22018	2	2	0.67	1	0.0745229	0.25115	0.0745229	0.25115	Mismatch, No Reference
Lymphocyte count-Hypertension	Biobank Japan	FinnGen (Release 10)	bbj-a-36	finngen_R10_I9_HYPTENS	62076	412113	122996	289117	14	14	0.70276	1	-0.159724	0.12213	-0.159724	0.12213	Mismatch, No Reference
Lymphocyte count-Hypertension	UK Biobank	FinnGen (Release 10)	ukb-d-30120_irnt	finngen_R10_I9_HYPTENS	349856	412113	122996	289117	571	570	1.19113	1	0.00672349	0.0178923	0.00670382	0.0177577	Mismatch, No Reference
Lymphocyte count-Hypertension	AFR (Pan-UK Biobank)	FinnGen (Release 10)	ukb-e-30120_AFR	finngen_R10_I9_HYPTENS	6262	412113	122996	289117	2	2	0.67	1	0.108434	0.0552627	0.108434	0.0552627	Mismatch, No Reference
Lymphocyte count-Hypertension	Biobank Japan	UK Biobank	bbj-a-36	ukb-b-14057	62076	462933	119731	343202	13	13	0.70276	0.191743	-0.183131	0.128271	-0.183131	0.128271	Mismatch with Reference
Lymphocyte count-Hypertension	UK Biobank	UK Biobank	ukb-d-30120_irnt	ukb-b-14057	349856	462933	119731	343202	573	573	1.19113	0.191743	0.0408159	0.0167099	0.0408159	0.0167099	Reference
Lymphocyte count-Hypertension	AFR (Pan-UK Biobank)	UK Biobank	ukb-e-30120_AFR	ukb-b-14057	6262	462933	119731	343202	2	2	0.67	0.191743	0.0337256	0.0437749	0.0337256	0.0437749	Mismatch with Reference
Lymphocyte count-Hypertension	Biobank Japan	SAS (Pan-UK Biobank)	bbj-a-36	ukb-e-401_CSA	62076	8860	2690	6170	14	14	0.70276	1	-0.333361	0.338363	-0.333361	0.338363	Mismatch with Reference
Lymphocyte count-Hypertension	SAS (Pan-UK Biobank)	SAS (Pan-UK Biobank)	ebi-a-GCST90002319	ukb-e-401_CSA	8163	8860	2690	6170	2	2	0.7	1	-0.500607	0.55818	-0.500607	0.55818	Reference
Lymphocyte count-Hypertension	UK Biobank	SAS (Pan-UK Biobank)	ukb-d-30120_irnt	ukb-e-401_CSA	349856	8860	2690	6170	557	419	1.19113	1	0.251333	0.0691634	0.128593	0.0727417	Mismatch with Reference
Lymphocyte count-Hypertension	AFR (Pan-UK Biobank)	SAS (Pan-UK Biobank)	ukb-e-30120_AFR	ukb-e-401_CSA	6262	8860	2690	6170	2	2	0.67	1	-0.357503	0.343072	-0.357503	0.343072	Mismatch with Reference
Lymphocyte count-Multiple Sclerosis	Biobank Japan	FinnGen (Release 10)	bbj-a-36	finngen_R10_G6_MS	62076	410970	2409	408561	14	11	0.70276	1	2.96227	1.16721	0.67733	0.797974	Mismatch, No Reference
Lymphocyte count-Multiple Sclerosis	UK Biobank	FinnGen (Release 10)	ukb-d-30120_irnt	finngen_R10_G6_MS	349856	410970	2409	408561	571	433	1.19113	1	0.0453939	0.0762115	0.0398802	0.0586063	Mismatch, No Reference
Lymphocyte count-Multiple Sclerosis	AFR (Pan-UK Biobank)	FinnGen (Release 10)	ukb-e-30120_AFR	finngen_R10_G6_MS	6262	410970	2409	408561	2	2	0.67	1	-0.0430991	0.282422	-0.0430991	0.282422	Mismatch, No Reference
Lymphocyte count-Multiple Sclerosis	Biobank Japan	International Multiple Sclerosis Genetics Consortium	bbj-a-36	ieu-b-18	62076	115803	47429	68374	13	11	0.70276	1	1.47065	1.35213	0.561568	0.437617	Mismatch, No Reference
Lymphocyte count-Multiple Sclerosis	UK Biobank	International Multiple Sclerosis Genetics Consortium	ukb-d-30120_irnt	ieu-b-18	349856	115803	47429	68374	528	442	1.19113	1	0.167552	0.0690318	0.172076	0.0473668	Mismatch, No Reference
Lymphocyte count-Multiple Sclerosis	AFR (Pan-UK Biobank)	International Multiple Sclerosis Genetics Consortium	ukb-e-30120_AFR	ieu-b-18	6262	115803	47429	68374	2	2	0.67	1	-0.24304	0.152537	-0.24304	0.152537	Mismatch, No Reference
Lymphocyte count-Multiple Sclerosis	Biobank Japan	UK Biobank	bbj-a-36	ukb-b-17670	62076	462933	1679	461254	10	10	0.70276	0.00361372	2.88362	1.81579	2.88362	1.81579	Mismatch with Reference
Lymphocyte count-Multiple Sclerosis	UK Biobank	UK Biobank	ukb-d-30120_irnt	ukb-b-17670	349856	462933	1679	461254	415	415	1.19113	0.00361372	-0.011242	0.0875	-0.011242	0.0875	Reference
Lymphocyte count-Myocardial Infarction	Biobank Japan	Biobank Japan	bbj-a-36	ebi-a-GCST90018657	62076	161206	14992	146214	14	14	0.70276	1	-0.29451	0.191894	-0.29451	0.191894	Reference
Lymphocyte count-Myocardial Infarction	UK Biobank	Biobank Japan	ukb-d-30120_irnt	ebi-a-GCST90018657	349856	161206	14992	146214	495	486	1.19113	1	-0.00654109	0.035414	-0.00378862	0.0332735	Mismatch with Reference
Lymphocyte count-Myocardial Infarction	AFR (Pan-UK Biobank)	Biobank Japan	ukb-e-30120_AFR	ebi-a-GCST90018657	6262	161206	14992	146214	2	2	0.67	1	0.302621	0.126634	0.302621	0.126634	Mismatch with Reference
Lymphocyte count-Myocardial Infarction	Biobank Japan	UKBB + BBJ + FinnGen	bbj-a-36	ebi-a-GCST90018877	62076	623029	35909	587120	14	14	0.70276	1	-0.152538	0.140847	-0.152538	0.140847	Mismatch, No Reference
Lymphocyte count-Myocardial Infarction	UK Biobank	UKBB + BBJ + FinnGen	ukb-d-30120_irnt	ebi-a-GCST90018877	349856	623029	35909	587120	578	575	1.19113	1	0.0603285	0.0238489	0.0600658	0.0234159	Mismatch, No Reference
Lymphocyte count-Myocardial Infarction	AFR (Pan-UK Biobank)	UKBB + BBJ + FinnGen	ukb-e-30120_AFR	ebi-a-GCST90018877	6262	623029	35909	587120	2	2	0.67	1	0.0941144	0.130926	0.0941144	0.130926	Mismatch, No Reference
Lymphocyte count-Myocardial Infarction	Biobank Japan	FinnGen (Release 10)	bbj-a-36	finngen_R10_I9_MI_STRICT	62076	369139	26060	343079	14	14	0.70276	1	-0.273105	0.181785	-0.273105	0.181785	Mismatch, No Reference
Lymphocyte count-Myocardial Infarction	UK Biobank	FinnGen (Release 10)	ukb-d-30120_irnt	finngen_R10_I9_MI_STRICT	349856	369139	26060	343079	571	567	1.19113	1	0.0287532	0.0266419	0.0275445	0.0260741	Mismatch, No Reference
Lymphocyte count-Myocardial Infarction	AFR (Pan-UK Biobank)	FinnGen (Release 10)	ukb-e-30120_AFR	finngen_R10_I9_MI_STRICT	6262	369139	26060	343079	2	2	0.67	1	-0.144896	0.100404	-0.144896	0.100404	Mismatch, No Reference
Lymphocyte count-Myocardial Infarction	Biobank Japan	CARDIoGRAMplusC4D	bbj-a-36	ieu-a-798	62076	171875	43676	128199	13	13	0.70276	1	-0.126896	0.156065	-0.126896	0.156065	Mismatch, No Reference
Lymphocyte count-Myocardial Infarction	UK Biobank	CARDIoGRAMplusC4D	ukb-d-30120_irnt	ieu-a-798	349856	171875	43676	128199	562	557	1.19113	1	0.0664255	0.0241094	0.0617344	0.0235421	Mismatch, No Reference
Lymphocyte count-Myocardial Infarction	AFR (Pan-UK Biobank)	CARDIoGRAMplusC4D	ukb-e-30120_AFR	ieu-a-798	6262	171875	43676	128199	2	2	0.67	1	0.0313881	0.0942545	0.0313881	0.0942545	Mismatch, No Reference
Lymphocyte count-Myocardial Infarction	Biobank Japan	UK Biobank	bbj-a-36	ukb-b-15829	62076	462933	10616	452317	13	13	0.70276	0.0224062	-0.180012	0.266438	-0.180012	0.266438	Mismatch with Reference
Lymphocyte count-Myocardial Infarction	UK Biobank	UK Biobank	ukb-d-30120_irnt	ukb-b-15829	349856	462933	10616	452317	537	537	1.19113	0.0224062	0.123975	0.0340595	0.123975	0.0340595	Reference
Lymphocyte count-Myocardial Infarction	AFR (Pan-UK Biobank)	UK Biobank	ukb-e-30120_AFR	ukb-b-15829	6262	462933	10616	452317	2	2	0.67	0.0224062	0.0156146	0.128056	0.0156146	0.128056	Mismatch with Reference
Lymphocyte count-NAFLD	Biobank Japan	eMERGE + UK Biobank + FinnGen + Estonian Biobank	bbj-a-36	ebi-a-GCST90091033	62076	778614	8434	770180	13	13	0.70276	1	-0.0320857	0.238664	-0.0320857	0.238664	Mismatch, No Reference
Lymphocyte count-NAFLD	UK Biobank	eMERGE + UK Biobank + FinnGen + Estonian Biobank	ukb-d-30120_irnt	ebi-a-GCST90091033	349856	778614	8434	770180	550	533	1.19113	1	0.0294336	0.0313815	0.0246073	0.0297396	Mismatch, No Reference
Lymphocyte count-NAFLD	AFR (Pan-UK Biobank)	eMERGE + UK Biobank + FinnGen + Estonian Biobank	ukb-e-30120_AFR	ebi-a-GCST90091033	6262	778614	8434	770180	2	2	0.67	1	0.058733	0.324155	0.058733	0.324155	Mismatch, No Reference
Lymphocyte count-NAFLD	Biobank Japan	FinnGen (Release 10)	bbj-a-36	finngen_R10_NAFLD	62076	412181	2568	409613	14	14	0.70276	1	-0.285296	0.371945	-0.285296	0.371945	Mismatch, No Reference
Lymphocyte count-NAFLD	UK Biobank	FinnGen (Release 10)	ukb-d-30120_irnt	finngen_R10_NAFLD	349856	412181	2568	409613	571	491	1.19113	1	-0.000162415	0.0524865	-0.00177463	0.0515387	Mismatch, No Reference
Lymphocyte count-NAFLD	AFR (Pan-UK Biobank)	FinnGen (Release 10)	ukb-e-30120_AFR	finngen_R10_NAFLD	6262	412181	2568	409613	2	2	0.67	1	0.102493	0.315093	0.102493	0.315093	Mismatch, No Reference
Lymphocyte count-Osteoporosis	Biobank Japan	Biobank Japan	bbj-a-36	bbj-a-137	62076	212453	7788	204665	14	14	0.70276	1	0.0804902	0.185493	0.0804902	0.185493	Reference
Lymphocyte count-Osteoporosis	UK Biobank	Biobank Japan	ukb-d-30120_irnt	bbj-a-137	349856	212453	7788	204665	483	463	1.19113	1	0.0975375	0.0398112	0.100714	0.0366193	Mismatch with Reference
Lymphocyte count-Osteoporosis	AFR (Pan-UK Biobank)	Biobank Japan	ukb-e-30120_AFR	bbj-a-137	6262	212453	7788	204665	2	2	0.67	1	0.124054	0.266115	0.124054	0.266115	Mismatch with Reference
Lymphocyte count-Osteoporosis	Biobank Japan	FinnGen (Release 10)	bbj-a-36	finngen_R10_M13_OSTEOPOROSIS	62076	399054	8017	391037	14	14	0.70276	1	-0.121319	0.253933	-0.121319	0.253933	Mismatch, No Reference
Lymphocyte count-Osteoporosis	UK Biobank	FinnGen (Release 10)	ukb-d-30120_irnt	finngen_R10_M13_OSTEOPOROSIS	349856	399054	8017	391037	571	554	1.19113	1	-0.0253349	0.0340084	-0.0254846	0.0315806	Mismatch, No Reference
Lymphocyte count-Osteoporosis	AFR (Pan-UK Biobank)	FinnGen (Release 10)	ukb-e-30120_AFR	finngen_R10_M13_OSTEOPOROSIS	6262	399054	8017	391037	2	2	0.67	1	-0.115502	0.159037	-0.115502	0.159037	Mismatch, No Reference
Lymphocyte count-Osteoporosis	Biobank Japan	UK Biobank	bbj-a-36	ukb-b-12141	62076	462933	7547	455386	13	13	0.70276	0.0160368	0.497358	0.184196	0.497358	0.184196	Mismatch with Reference
Lymphocyte count-Osteoporosis	UK Biobank	UK Biobank	ukb-d-30120_irnt	ukb-b-12141	349856	462933	7547	455386	518	518	1.19113	0.0160368	-0.0796907	0.0373537	-0.0796907	0.0373537	Reference
Lymphocyte count-Osteoporosis	AFR (Pan-UK Biobank)	UK Biobank	ukb-e-30120_AFR	ukb-b-12141	6262	462933	7547	455386	2	2	0.67	0.0160368	-0.143737	0.153569	-0.143737	0.153569	Mismatch with Reference
Lymphocyte count-Rheumatoid Arthritis	Biobank Japan	Biobank Japan	bbj-a-36	GCST90018690	62076	212453	5348	173268	14	13	0.70276	1	-0.0645756	0.35152	0.0233375	0.31112	Reference
Lymphocyte count-Rheumatoid Arthritis	UK Biobank	Biobank Japan	ukb-d-30120_irnt	GCST90018690	349856	212453	5348	173268	495	445	1.19113	1	0.0716903	0.0589069	0.067957	0.0460691	Mismatch with Reference
Lymphocyte count-Rheumatoid Arthritis	AFR (Pan-UK Biobank)	Biobank Japan	ukb-e-30120_AFR	GCST90018690	6262	212453	5348	173268	2	2	0.67	1	-0.0976056	0.179602	-0.0976056	0.179602	Mismatch with Reference
Lymphocyte count-Rheumatoid Arthritis	Biobank Japan	FinnGen (Release 10)	bbj-a-36	finngen_R10_M13_RHEUMA	62076	276465	13621	262844	14	14	0.70276	1	-0.075649	0.321916	-0.075649	0.321916	Mismatch, No Reference
Lymphocyte count-Rheumatoid Arthritis	UK Biobank	FinnGen (Release 10)	ukb-d-30120_irnt	finngen_R10_M13_RHEUMA	349856	276465	13621	262844	571	543	1.19113	1	0.022946	0.0384156	0.0235474	0.0331454	Mismatch, No Reference
Lymphocyte count-Rheumatoid Arthritis	AFR (Pan-UK Biobank)	FinnGen (Release 10)	ukb-e-30120_AFR	finngen_R10_M13_RHEUMA	6262	276465	13621	262844	2	2	0.67	1	-0.0438364	0.124127	-0.0438364	0.124127	Mismatch, No Reference
Lymphocyte count-Rheumatoid Arthritis	Biobank Japan	European meta-analysis (Okada)	bbj-a-36	ieu-a-832	62076	58284	14361	43923	13	9	0.70276	1	0.453827	1.12854	0.160425	0.313484	Mismatch, No Reference
Lymphocyte count-Rheumatoid Arthritis	UK Biobank	European meta-analysis (Okada)	ukb-d-30120_irnt	ieu-a-832	349856	58284	14361	43923	516	435	1.19113	1	-0.041856	0.0602599	-0.0326902	0.0436431	Mismatch, No Reference
Lymphocyte count-Rheumatoid Arthritis	AFR (Pan-UK Biobank)	European meta-analysis (Okada)	ukb-e-30120_AFR	ieu-a-832	6262	58284	14361	43923	2	2	0.67	1	-0.341631	0.278146	-0.341631	0.278146	Mismatch, No Reference
Lymphocyte count-Rheumatoid Arthritis	Biobank Japan	European + East Asian meta-analysis (Okada)	bbj-a-36	ieu-a-833	62076	80799	19234	61565	13	10	0.70276	1	0.188055	0.811763	0.16858	0.29394	Mismatch, No Reference
Lymphocyte count-Rheumatoid Arthritis	UK Biobank	European + East Asian meta-analysis (Okada)	ukb-d-30120_irnt	ieu-a-833	349856	80799	19234	61565	538	474	1.19113	1	-0.00302262	0.0525853	-0.0102281	0.0393836	Mismatch, No Reference
Lymphocyte count-Rheumatoid Arthritis	AFR (Pan-UK Biobank)	European + East Asian meta-analysis (Okada)	ukb-e-30120_AFR	ieu-a-833	6262	80799	19234	61565	2	2	0.67	1	-0.247617	0.153515	-0.247617	0.153515	Mismatch, No Reference
Lymphocyte count-Rheumatoid Arthritis	Biobank Japan	UK Biobank	bbj-a-36	ukb-b-9125	62076	462933	5201	457732	13	13	0.70276	0.0111087	0.235342	0.504292	0.235342	0.504292	Mismatch with Reference
Lymphocyte count-Rheumatoid Arthritis	UK Biobank	UK Biobank	ukb-d-30120_irnt	ukb-b-9125	349856	462933	5201	457732	498	498	1.19113	0.0111087	-0.0293782	0.0480347	-0.0293782	0.0480347	Reference
Lymphocyte count-Rheumatoid Arthritis	AFR (Pan-UK Biobank)	UK Biobank	ukb-e-30120_AFR	ukb-b-9125	6262	462933	5201	457732	2	2	0.67	0.0111087	-0.150806	0.182863	-0.150806	0.182863	Mismatch with Reference
Lymphocyte count-Schizophrenia	Biobank Japan	FinnGen (Release 10)	bbj-a-36	finngen_R10_F5_SCHZPHR	62076	405094	6708	398386	14	14	0.70276	1	0.247525	0.295263	0.247525	0.295263	Mismatch, No Reference
Lymphocyte count-Schizophrenia	UK Biobank	FinnGen (Release 10)	ukb-d-30120_irnt	finngen_R10_F5_SCHZPHR	349856	405094	6708	398386	571	482	1.19113	1	0.0285896	0.0550227	0.0416574	0.0477831	Mismatch, No Reference
Lymphocyte count-Schizophrenia	AFR (Pan-UK Biobank)	FinnGen (Release 10)	ukb-e-30120_AFR	finngen_R10_F5_SCHZPHR	6262	405094	6708	398386	2	2	0.67	1	-0.0523271	0.345588	-0.0523271	0.345588	Mismatch, No Reference
Lymphocyte count-Schizophrenia	Biobank Japan	Schizophrenia Working Group	bbj-a-36	ieu-b-42	62076	77096	33640	43456	13	13	0.70276	1	0.110252	0.113475	0.110252	0.113475	Mismatch, No Reference
Lymphocyte count-Schizophrenia	UK Biobank	Schizophrenia Working Group	ukb-d-30120_irnt	ieu-b-42	349856	77096	33640	43456	566	552	1.19113	1	0.00840998	0.0318795	-0.000690062	0.0297222	Mismatch, No Reference
Lymphocyte count-Schizophrenia	AFR (Pan-UK Biobank)	Schizophrenia Working Group	ukb-e-30120_AFR	ieu-b-42	6262	77096	33640	43456	2	2	0.67	1	1.66523	3.08691	1.66523	3.08691	Mismatch, No Reference
Lymphocyte count-Schizophrenia	Biobank Japan	East Asian meta-analysis (Lam)	bbj-a-36	ieu-b-5070	62076	58140	22778	35362	14	14	0.70276	1	-0.295058	0.185372	-0.295058	0.185372	Mismatch, No Reference
Lymphocyte count-Schizophrenia	UK Biobank	East Asian meta-analysis (Lam)	ukb-d-30120_irnt	ieu-b-5070	349856	58140	22778	35362	512	483	1.19113	1	-0.0225479	0.0415995	-0.0256804	0.0382855	Mismatch, No Reference
Lymphocyte count-Schizophrenia	AFR (Pan-UK Biobank)	East Asian meta-analysis (Lam)	ukb-e-30120_AFR	ieu-b-5070	6262	58140	22778	35362	2	2	0.67	1	0.104003	0.151736	0.104003	0.151736	Mismatch, No Reference
Lymphocyte count-Schizophrenia	Biobank Japan	European meta-analysis (Trubetskoy)	bbj-a-36	ieu-b-5102	62076	127906	52017	75889	13	13	0.70276	1	0.205251	0.111506	0.205251	0.111506	Mismatch, No Reference
Lymphocyte count-Schizophrenia	UK Biobank	European meta-analysis (Trubetskoy)	ukb-d-30120_irnt	ieu-b-5102	349856	127906	52017	75889	563	552	1.19113	1	0.0567783	0.0273197	0.0474947	0.0258362	Mismatch, No Reference
Lymphocyte count-Schizophrenia	AFR (Pan-UK Biobank)	European meta-analysis (Trubetskoy)	ukb-e-30120_AFR	ieu-b-5102	6262	127906	52017	75889	2	2	0.67	1	-0.0517294	0.0792371	-0.0517294	0.0792371	Mismatch, No Reference
Lymphocyte count-Stroke	Biobank Japan	Biobank Japan	bbj-a-36	GCST90018644	62076	210054	22664	152022	14	14	0.70276	1	0.278649	0.120099	0.278649	0.120099	Reference
Lymphocyte count-Stroke	UK Biobank	Biobank Japan	ukb-d-30120_irnt	GCST90018644	349856	210054	22664	152022	495	493	1.19113	1	0.0610107	0.0252308	0.0621945	0.0248419	Mismatch with Reference
Lymphocyte count-Stroke	AFR (Pan-UK Biobank)	Biobank Japan	ukb-e-30120_AFR	GCST90018644	6262	210054	22664	152022	2	2	0.67	1	-0.0261176	0.127868	-0.0261176	0.127868	Mismatch with Reference
Lymphocyte count-Stroke	Biobank Japan	Global Biobank Meta-analysis Initiative (AFR)	bbj-a-36	GCST90399729	62076	25577	1161	24416	12	10	0.70276	1	-1.24455	0.587574	-0.903778	0.681352	Mismatch, No Reference
Lymphocyte count-Stroke	UK Biobank	Global Biobank Meta-analysis Initiative (AFR)	ukb-d-30120_irnt	GCST90399729	349856	25577	1161	24416	541	320	1.19113	1	-0.0717418	0.105623	0.0401623	0.120263	Mismatch, No Reference
Lymphocyte count-Stroke	AFR (Pan-UK Biobank)	Global Biobank Meta-analysis Initiative (AFR)	ukb-e-30120_AFR	GCST90399729	6262	25577	1161	24416	2	2	0.67	1	-2.78652	1.41943	-2.78652	1.41943	Mismatch, No Reference
Lymphocyte count-Stroke	Biobank Japan	MEGASTROKE	bbj-a-36	ebi-a-GCST006906	62076	446696	40585	406111	13	13	0.70276	1	-0.0565987	0.139913	-0.0565987	0.139913	Mismatch, No Reference
Lymphocyte count-Stroke	UK Biobank	MEGASTROKE	ukb-d-30120_irnt	ebi-a-GCST006906	349856	446696	40585	406111	572	570	1.19113	1	0.0524324	0.0201354	0.0529727	0.0198512	Mismatch, No Reference
Lymphocyte count-Stroke	AFR (Pan-UK Biobank)	MEGASTROKE	ukb-e-30120_AFR	ebi-a-GCST006906	6262	446696	40585	406111	2	2	0.67	1	-0.138561	0.191778	-0.138561	0.191778	Mismatch, No Reference
Lymphocyte count-Stroke	Biobank Japan	FinnGen (Release 10)	bbj-a-36	finngen_R10_C_STROKE	62076	340999	43132	297867	14	14	0.70276	1	-0.0659031	0.10475	-0.0659031	0.10475	Mismatch, No Reference
Lymphocyte count-Stroke	UK Biobank	FinnGen (Release 10)	ukb-d-30120_irnt	finngen_R10_C_STROKE	349856	340999	43132	297867	571	571	1.19113	1	-0.0433781	0.0185599	-0.0433781	0.0185599	Mismatch, No Reference
Lymphocyte count-Stroke	AFR (Pan-UK Biobank)	FinnGen (Release 10)	ukb-e-30120_AFR	finngen_R10_C_STROKE	6262	340999	43132	297867	2	2	0.67	1	-0.0480223	0.0789665	-0.0480223	0.0789665	Mismatch, No Reference
Lymphocyte count-Stroke	Biobank Japan	UK Biobank	bbj-a-36	ukb-b-6358	62076	462933	6116	456817	13	13	0.70276	0.0130369	-0.0343046	0.200557	-0.0343046	0.200557	Mismatch with Reference
Lymphocyte count-Stroke	UK Biobank	UK Biobank	ukb-d-30120_irnt	ukb-b-6358	349856	462933	6116	456817	507	507	1.19113	0.0130369	-0.0278804	0.0365934	-0.0278804	0.0365934	Reference
Lymphocyte count-Stroke	AFR (Pan-UK Biobank)	UK Biobank	ukb-e-30120_AFR	ukb-b-6358	6262	462933	6116	456817	2	2	0.67	0.0130369	-0.0521315	0.168172	-0.0521315	0.168172	Mismatch with Reference
Lymphocyte count-Type 2 diabetes	Biobank Japan	Biobank Japan	bbj-a-36	GCST90018706	62076	191764	45383	132032	14	14	0.70276	1	-0.131056	0.176423	-0.131056	0.176423	Reference
Lymphocyte count-Type 2 diabetes	UK Biobank	Biobank Japan	ukb-d-30120_irnt	GCST90018706	349856	191764	45383	132032	495	488	1.19113	1	0.0465279	0.0273636	0.0492147	0.025652	Mismatch with Reference
Lymphocyte count-Type 2 diabetes	AFR (Pan-UK Biobank)	Biobank Japan	ukb-e-30120_AFR	GCST90018706	6262	191764	45383	132032	2	2	0.67	1	0.126851	0.0827878	0.126851	0.0827878	Mismatch with Reference
Lymphocyte count-Type 2 diabetes	Biobank Japan	South Asian meta-analysis (Loh)	bbj-a-36	GCST90093109	62076	50533	16677	33856	14	14	0.70276	1	0.0429624	0.145962	0.0429624	0.145962	Mismatch, No Reference
Lymphocyte count-Type 2 diabetes	SAS (Pan-UK Biobank)	South Asian meta-analysis (Loh)	ebi-a-GCST90002319	GCST90093109	8163	50533	16677	33856	2	2	0.7	1	0.00788349	0.140689	0.00788349	0.140689	Mismatch, No Reference
Lymphocyte count-Type 2 diabetes	UK Biobank	South Asian meta-analysis (Loh)	ukb-d-30120_irnt	GCST90093109	349856	50533	16677	33856	561	549	1.19113	1	0.0894381	0.0319929	0.0862792	0.0300206	Mismatch, No Reference
Lymphocyte count-Type 2 diabetes	AFR (Pan-UK Biobank)	South Asian meta-analysis (Loh)	ukb-e-30120_AFR	GCST90093109	6262	50533	16677	33856	2	2	0.67	1	0.0493497	0.134481	0.0493497	0.134481	Mismatch, No Reference
Lymphocyte count-Type 2 diabetes	Biobank Japan	European + Pakistani meta-analysis (Xue)	bbj-a-36	ebi-a-GCST006867	62076	659316	62892	596424	12	12	0.70276	1	-0.346945	0.158438	-0.346945	0.158438	Mismatch, No Reference
Lymphocyte count-Type 2 diabetes	UK Biobank	European + Pakistani meta-analysis (Xue)	ukb-d-30120_irnt	ebi-a-GCST006867	349856	659316	62892	596424	422	417	1.19113	1	0.0718962	0.0263058	0.0721534	0.0252298	Mismatch, No Reference
Lymphocyte count-Type 2 diabetes	AFR (Pan-UK Biobank)	European + Pakistani meta-analysis (Xue)	ukb-e-30120_AFR	ebi-a-GCST006867	6262	659316	62892	596424	2	2	0.67	1	-0.0170756	0.0760297	-0.0170756	0.0760297	Mismatch, No Reference
Lymphocyte count-Type 2 diabetes	Biobank Japan	Majority Hispanic mega-analysis (Wojcik)	bbj-a-36	ebi-a-GCST008048	62076	45725	14042	31683	14	14	0.70276	1	-0.31046	0.179867	-0.31046	0.179867	Mismatch, No Reference
Lymphocyte count-Type 2 diabetes	UK Biobank	Majority Hispanic mega-analysis (Wojcik)	ukb-d-30120_irnt	ebi-a-GCST008048	349856	45725	14042	31683	577	556	1.19113	1	0.0285232	0.0332875	0.0183359	0.0298145	Mismatch, No Reference
Lymphocyte count-Type 2 diabetes	AFR (Pan-UK Biobank)	Majority Hispanic mega-analysis (Wojcik)	ukb-e-30120_AFR	ebi-a-GCST008048	6262	45725	14042	31683	2	2	0.67	1	-1.03701	0.601687	-1.03701	0.601687	Mismatch, No Reference
Lymphocyte count-Type 2 diabetes	Biobank Japan	FinnGen (Release 10)	bbj-a-36	finngen_R10_T2D	62076	400197	65085	335112	14	14	0.70276	1	-0.34322	0.118066	-0.34322	0.118066	Mismatch, No Reference
Lymphocyte count-Type 2 diabetes	UK Biobank	FinnGen (Release 10)	ukb-d-30120_irnt	finngen_R10_T2D	349856	400197	65085	335112	571	569	1.19113	1	0.0273425	0.018637	0.0273322	0.0183663	Mismatch, No Reference
Lymphocyte count-Type 2 diabetes	AFR (Pan-UK Biobank)	FinnGen (Release 10)	ukb-e-30120_AFR	finngen_R10_T2D	6262	400197	65085	335112	2	2	0.67	1	0.168237	0.0666788	0.168237	0.0666788	Mismatch, No Reference
Lymphocyte count-Type 2 diabetes	Biobank Japan	UK Biobank	bbj-a-36	ukb-b-13806	62076	462933	2972	459961	12	12	0.70276	0.00637872	-0.539678	0.388686	-0.539678	0.388686	Mismatch with Reference
Lymphocyte count-Type 2 diabetes	UK Biobank	UK Biobank	ukb-d-30120_irnt	ukb-b-13806	349856	462933	2972	459961	470	470	1.19113	0.00637872	0.171412	0.0539529	0.171412	0.0539529	Reference
Lymphocyte count-Type 2 diabetes	AFR (Pan-UK Biobank)	UK Biobank	ukb-e-30120_AFR	ukb-b-13806	6262	462933	2972	459961	2	2	0.67	0.00637872	0.146579	0.240688	0.146579	0.240688	Mismatch with Reference
Mean corpuscular hemoglobin concentration-Alzheimer's	Majority Hispanic mega-analysis (Wojcik)	European Alzheimer & Dementia Biobank (EADB)	ebi-a-GCST008038	ebi-a-GCST90027158	19803	487511	85934	401577	8	8	1	1	-0.0616798	0.0720623	-0.0616798	0.0720623	Mismatch, No Reference
Mean corpuscular hemoglobin concentration-Alzheimer's	SAS (Pan-UK Biobank)	European Alzheimer & Dementia Biobank (EADB)	ebi-a-GCST90002331	ebi-a-GCST90027158	8185	487511	85934	401577	2	2	1.03	1	0.128449	0.495992	0.128449	0.495992	Mismatch, No Reference
Mean corpuscular hemoglobin concentration-Alzheimer's	UK Biobank	European Alzheimer & Dementia Biobank (EADB)	ebi-a-GCST90002391	ebi-a-GCST90027158	408112	487511	85934	401577	340	338	1.08848	1	-0.031015	0.0254294	-0.0297809	0.0248551	Mismatch, No Reference
Mean corpuscular hemoglobin concentration-Alzheimer's	Biobank Japan	European Alzheimer & Dementia Biobank (EADB)	ebi-a-GCST90018745	ebi-a-GCST90027158	135482	487511	85934	401577	66	65	1.1	1	-0.0390706	0.0439744	-0.0403253	0.0401775	Mismatch, No Reference
Mean corpuscular hemoglobin concentration-Alzheimer's	Majority Hispanic mega-analysis (Wojcik)	FinnGen (Release 10)	ebi-a-GCST008038	finngen_R10_G6_ALZHEIMER	19803	412181	10520	401661	10	10	1	1	-0.153135	0.0779133	-0.153135	0.0779133	Mismatch, No Reference
Mean corpuscular hemoglobin concentration-Alzheimer's	UK Biobank	FinnGen (Release 10)	ebi-a-GCST90002391	finngen_R10_G6_ALZHEIMER	408112	412181	10520	401661	340	331	1.08848	1	0.00930231	0.0436035	0.0139503	0.0401503	Mismatch, No Reference
Mean corpuscular hemoglobin concentration-Alzheimer's	Biobank Japan	FinnGen (Release 10)	ebi-a-GCST90018745	finngen_R10_G6_ALZHEIMER	135482	412181	10520	401661	66	66	1.1	1	-0.169154	0.0617949	-0.169154	0.0617949	Mismatch, No Reference
Mean corpuscular hemoglobin concentration-Anemia	Majority Hispanic mega-analysis (Wojcik)	Biobank Japan	ebi-a-GCST008038	ebi-a-GCST90018652	19803	178675	4618	174057	8	8	1	1	-0.0871521	0.0980718	-0.0871521	0.0980718	Mismatch with Reference
Mean corpuscular hemoglobin concentration-Anemia	UK Biobank	Biobank Japan	ebi-a-GCST90002391	ebi-a-GCST90018652	408112	178675	4618	174057	287	262	1.08848	1	-0.065202	0.0594012	-0.0389058	0.0558769	Mismatch with Reference
Mean corpuscular hemoglobin concentration-Anemia	Biobank Japan	Biobank Japan	ebi-a-GCST90018745	ebi-a-GCST90018652	135482	178675	4618	174057	73	73	1.1	1	-0.145685	0.0788596	-0.145685	0.0788596	Reference
Mean corpuscular hemoglobin concentration-Anemia	Majority Hispanic mega-analysis (Wojcik)	UKBB + BBJ + FinnGen	ebi-a-GCST008038	ebi-a-GCST90018872	19803	659616	16935	642681	7	7	1	1	-0.190386	0.124506	-0.190386	0.124506	Mismatch, No Reference
Mean corpuscular hemoglobin concentration-Anemia	UK Biobank	UKBB + BBJ + FinnGen	ebi-a-GCST90002391	ebi-a-GCST90018872	408112	659616	16935	642681	347	345	1.08848	1	-0.180123	0.0316207	-0.180291	0.0310019	Mismatch, No Reference
Mean corpuscular hemoglobin concentration-Anemia	Biobank Japan	UKBB + BBJ + FinnGen	ebi-a-GCST90018745	ebi-a-GCST90018872	135482	659616	16935	642681	73	73	1.1	1	-0.17959	0.0434966	-0.17959	0.0434966	Mismatch, No Reference
Mean corpuscular hemoglobin concentration-Anemia	Majority Hispanic mega-analysis (Wojcik)	UK Biobank	ebi-a-GCST008038	ebi-a-GCST90038678	19803	484598	5259	479339	8	8	1	0.0107345	-0.182557	0.097825	-0.182557	0.097825	Mismatch with Reference
Mean corpuscular hemoglobin concentration-Anemia	UK Biobank	UK Biobank	ebi-a-GCST90002391	ebi-a-GCST90038678	408112	484598	5259	479339	355	355	1.08848	0.0107345	-0.163686	0.0491935	-0.163686	0.0491935	Reference
Mean corpuscular hemoglobin concentration-Anemia	Biobank Japan	UK Biobank	ebi-a-GCST90018745	ebi-a-GCST90038678	135482	484598	5259	479339	62	62	1.1	0.0107345	-0.144908	0.0923443	-0.144908	0.0923443	Mismatch with Reference
Mean corpuscular hemoglobin concentration-Anemia	Majority Hispanic mega-analysis (Wojcik)	FinnGen (Release 10)	ebi-a-GCST008038	finngen_R10_D3_ANAEMIA_IRONDEF	19803	408837	15153	393684	10	10	1	1	-0.239286	0.136161	-0.239286	0.136161	Mismatch, No Reference
Mean corpuscular hemoglobin concentration-Anemia	UK Biobank	FinnGen (Release 10)	ebi-a-GCST90002391	finngen_R10_D3_ANAEMIA_IRONDEF	408112	408837	15153	393684	340	336	1.08848	1	-0.159474	0.0339134	-0.157933	0.0326456	Mismatch, No Reference
Mean corpuscular hemoglobin concentration-Anemia	Biobank Japan	FinnGen (Release 10)	ebi-a-GCST90018745	finngen_R10_D3_ANAEMIA_IRONDEF	135482	408837	15153	393684	66	66	1.1	1	-0.164062	0.058703	-0.164062	0.058703	Mismatch, No Reference
Mean corpuscular hemoglobin concentration-Asthma	Majority Hispanic mega-analysis (Wojcik)	UK Biobank	ebi-a-GCST008038	ebi-a-GCST90014325	19803	408442	56167	352255	9	9	1	1	-0.0595087	0.0384857	-0.0595087	0.0384857	Mismatch with Reference
Mean corpuscular hemoglobin concentration-Asthma	SAS (Pan-UK Biobank)	UK Biobank	ebi-a-GCST90002331	ebi-a-GCST90014325	8185	408442	56167	352255	2	2	1.03	1	0.231114	0.444659	0.231114	0.444659	Mismatch with Reference
Mean corpuscular hemoglobin concentration-Asthma	UK Biobank	UK Biobank	ebi-a-GCST90002391	ebi-a-GCST90014325	408112	408442	56167	352255	357	354	1.08848	1	-0.0292035	0.0218587	-0.028627	0.021086	Reference
Mean corpuscular hemoglobin concentration-Asthma	Biobank Japan	UK Biobank	ebi-a-GCST90018745	ebi-a-GCST90014325	135482	408442	56167	352255	65	65	1.1	1	-0.0477096	0.0323006	-0.0477096	0.0323006	Mismatch with Reference
Mean corpuscular hemoglobin concentration-Asthma	Majority Hispanic mega-analysis (Wojcik)	Biobank Japan	ebi-a-GCST008038	ebi-a-GCST90018575	19803	175948	13015	162933	8	8	1	1	0.0454768	0.0608781	0.0454768	0.0608781	Mismatch with Reference
Mean corpuscular hemoglobin concentration-Asthma	UK Biobank	Biobank Japan	ebi-a-GCST90002391	ebi-a-GCST90018575	408112	175948	13015	162933	287	280	1.08848	1	-0.09539	0.0448339	-0.0996486	0.039529	Mismatch with Reference
Mean corpuscular hemoglobin concentration-Asthma	Biobank Japan	Biobank Japan	ebi-a-GCST90018745	ebi-a-GCST90018575	135482	175948	13015	162933	73	73	1.1	1	-0.1529	0.060473	-0.1529	0.060473	Reference
Mean corpuscular hemoglobin concentration-Asthma	Majority Hispanic mega-analysis (Wojcik)	FinnGen (Release 10)	ebi-a-GCST008038	finngen_R10_J10_ASTHMA_EXMORE	19803	266418	46684	219734	10	10	1	1	-0.0838069	0.0420662	-0.0838069	0.0420662	Mismatch, No Reference
Mean corpuscular hemoglobin concentration-Asthma	UK Biobank	FinnGen (Release 10)	ebi-a-GCST90002391	finngen_R10_J10_ASTHMA_EXMORE	408112	266418	46684	219734	340	340	1.08848	1	-0.0662041	0.026849	-0.0662041	0.026849	Mismatch, No Reference
Mean corpuscular hemoglobin concentration-Asthma	Biobank Japan	FinnGen (Release 10)	ebi-a-GCST90018745	finngen_R10_J10_ASTHMA_EXMORE	135482	266418	46684	219734	66	66	1.1	1	-0.0717994	0.0423344	-0.0717994	0.0423344	Mismatch, No Reference
Mean corpuscular hemoglobin concentration-Asthma	Majority Hispanic mega-analysis (Wojcik)	SAS (Pan-UK Biobank)	ebi-a-GCST008038	ukb-e-495_CSA	19803	8789	903	7886	8	8	1	1	0.192472	0.288173	0.192472	0.288173	Mismatch with Reference
Mean corpuscular hemoglobin concentration-Asthma	SAS (Pan-UK Biobank)	SAS (Pan-UK Biobank)	ebi-a-GCST90002331	ukb-e-495_CSA	8185	8789	903	7886	2	2	1.03	1	0.221904	0.259479	0.221904	0.259479	Reference
Mean corpuscular hemoglobin concentration-Asthma	UK Biobank	SAS (Pan-UK Biobank)	ebi-a-GCST90002391	ukb-e-495_CSA	408112	8789	903	7886	323	194	1.08848	1	0.0119676	0.127765	0.0262687	0.139884	Mismatch with Reference
Mean corpuscular hemoglobin concentration-Asthma	Biobank Japan	SAS (Pan-UK Biobank)	ebi-a-GCST90018745	ukb-e-495_CSA	135482	8789	903	7886	61	53	1.1	1	0.0909501	0.187229	0.0482033	0.190308	Mismatch with Reference
Mean corpuscular hemoglobin concentration-Atopic Dermatitis	Majority Hispanic mega-analysis (Wojcik)	Biobank Japan	ebi-a-GCST008038	GCST90018564	19803	168103	4296	163807	8	8	1	1	-0.153124	0.110799	-0.153124	0.110799	Mismatch with Reference
Mean corpuscular hemoglobin concentration-Atopic Dermatitis	UK Biobank	Biobank Japan	ebi-a-GCST90002391	GCST90018564	408112	168103	4296	163807	287	239	1.08848	1	-0.0775826	0.0777691	-0.0826044	0.0651916	Mismatch with Reference
Mean corpuscular hemoglobin concentration-Atopic Dermatitis	Biobank Japan	Biobank Japan	ebi-a-GCST90018745	GCST90018564	135482	168103	4296	163807	73	72	1.1	1	-0.182226	0.0837753	-0.194892	0.0823953	Reference
Mean corpuscular hemoglobin concentration-Atopic Dermatitis	Majority Hispanic mega-analysis (Wojcik)	UKBB + BBJ + FinnGen	ebi-a-GCST008038	ebi-a-GCST90018784	19803	649402	10520	638882	7	7	1	1	-0.0441371	0.0831962	-0.0441371	0.0831962	Mismatch, No Reference
Mean corpuscular hemoglobin concentration-Atopic Dermatitis	UK Biobank	UKBB + BBJ + FinnGen	ebi-a-GCST90002391	ebi-a-GCST90018784	408112	649402	10520	638882	347	327	1.08848	1	-0.0437439	0.0433854	-0.0510766	0.0391773	Mismatch, No Reference
Mean corpuscular hemoglobin concentration-Atopic Dermatitis	Biobank Japan	UKBB + BBJ + FinnGen	ebi-a-GCST90018745	ebi-a-GCST90018784	135482	649402	10520	638882	73	73	1.1	1	-0.0541425	0.0640222	-0.0541425	0.0640222	Mismatch, No Reference
Mean corpuscular hemoglobin concentration-Atopic Dermatitis	Majority Hispanic mega-analysis (Wojcik)	FinnGen + UKBB + Estonian Biobank	ebi-a-GCST008038	ebi-a-GCST90027161	19803	796661	22474	774187	9	9	1	1	-0.0253554	0.0638088	-0.0253554	0.0638088	Mismatch, No Reference
Mean corpuscular hemoglobin concentration-Atopic Dermatitis	UK Biobank	FinnGen + UKBB + Estonian Biobank	ebi-a-GCST90002391	ebi-a-GCST90027161	408112	796661	22474	774187	339	336	1.08848	1	-0.0319908	0.0276695	-0.0309468	0.026716	Mismatch, No Reference
Mean corpuscular hemoglobin concentration-Atopic Dermatitis	Biobank Japan	FinnGen + UKBB + Estonian Biobank	ebi-a-GCST90018745	ebi-a-GCST90027161	135482	796661	22474	774187	65	65	1.1	1	-0.0197724	0.0460006	-0.0197724	0.0460006	Mismatch, No Reference
Mean corpuscular hemoglobin concentration-Atopic Dermatitis	Majority Hispanic mega-analysis (Wojcik)	FinnGen (Release 10)	ebi-a-GCST008038	finngen_R10_L12_ATOPIC	19803	382254	15208	367046	10	10	1	1	-0.0381239	0.288072	-0.0381239	0.288072	Mismatch, No Reference
Mean corpuscular hemoglobin concentration-Atopic Dermatitis	UK Biobank	FinnGen (Release 10)	ebi-a-GCST90002391	finngen_R10_L12_ATOPIC	408112	382254	15208	367046	340	334	1.08848	1	0.0357023	0.0388981	0.0380008	0.0363582	Mismatch, No Reference
Mean corpuscular hemoglobin concentration-Atopic Dermatitis	Biobank Japan	FinnGen (Release 10)	ebi-a-GCST90018745	finngen_R10_L12_ATOPIC	135482	382254	15208	367046	66	66	1.1	1	0.0852494	0.0526272	0.0852494	0.0526272	Mismatch, No Reference
Mean corpuscular hemoglobin concentration-Atrial Fibrillation	Majority Hispanic mega-analysis (Wojcik)	Biobank Japan	ebi-a-GCST008038	GCST90018576	19803	159690	4150	15540	8	8	1	1	-0.173687	0.103445	-0.173687	0.103445	Mismatch with Reference
Mean corpuscular hemoglobin concentration-Atrial Fibrillation	UK Biobank	Biobank Japan	ebi-a-GCST90002391	GCST90018576	408112	159690	4150	15540	287	247	1.08848	1	0.0547057	0.0697681	0.0434111	0.060422	Mismatch with Reference
Mean corpuscular hemoglobin concentration-Atrial Fibrillation	Biobank Japan	Biobank Japan	ebi-a-GCST90018745	GCST90018576	135482	159690	4150	15540	73	70	1.1	1	0.0427075	0.111545	0.0198119	0.0932346	Reference
Mean corpuscular hemoglobin concentration-Atrial Fibrillation	Majority Hispanic mega-analysis (Wojcik)	European meta-analysis (Nielsen)	ebi-a-GCST008038	ebi-a-GCST006414	19803	1030836	60620	970216	9	9	1	1	-0.00942944	0.0374777	-0.00942944	0.0374777	Mismatch, No Reference
Mean corpuscular hemoglobin concentration-Atrial Fibrillation	SAS (Pan-UK Biobank)	European meta-analysis (Nielsen)	ebi-a-GCST90002331	ebi-a-GCST006414	8185	1030836	60620	970216	3	3	1.03	1	-0.971363	0.756067	-0.971363	0.756067	Mismatch, No Reference
Mean corpuscular hemoglobin concentration-Atrial Fibrillation	UK Biobank	European meta-analysis (Nielsen)	ebi-a-GCST90002391	ebi-a-GCST006414	408112	1030836	60620	970216	352	351	1.08848	1	0.0023746	0.0212057	0.00158452	0.0209672	Mismatch, No Reference
Mean corpuscular hemoglobin concentration-Atrial Fibrillation	Biobank Japan	European meta-analysis (Nielsen)	ebi-a-GCST90018745	ebi-a-GCST006414	135482	1030836	60620	970216	68	68	1.1	1	0.0123167	0.0526831	0.0123167	0.0526831	Mismatch, No Reference
Mean corpuscular hemoglobin concentration-Atrial Fibrillation	Majority Hispanic mega-analysis (Wojcik)	FinnGen (Release 10)	ebi-a-GCST008038	finngen_R10_I9_AF	19803	261395	50743	210652	10	10	1	1	0.084089	0.0576871	0.084089	0.0576871	Mismatch, No Reference
Mean corpuscular hemoglobin concentration-Atrial Fibrillation	UK Biobank	FinnGen (Release 10)	ebi-a-GCST90002391	finngen_R10_I9_AF	408112	261395	50743	210652	340	337	1.08848	1	0.0416328	0.0312097	0.0411399	0.0303804	Mismatch, No Reference
Mean corpuscular hemoglobin concentration-Atrial Fibrillation	Biobank Japan	FinnGen (Release 10)	ebi-a-GCST90018745	finngen_R10_I9_AF	135482	261395	50743	210652	66	66	1.1	1	0.0623513	0.0496592	0.0623513	0.0496592	Mismatch, No Reference
Mean corpuscular hemoglobin concentration-Atrial Fibrillation	Majority Hispanic mega-analysis (Wojcik)	UK Biobank	ebi-a-GCST008038	ukb-b-6217	19803	463010	6900	456110	5	5	1	0.0146804	-0.0061634	0.0899335	-0.0061634	0.0899335	Mismatch with Reference
Mean corpuscular hemoglobin concentration-Atrial Fibrillation	UK Biobank	UK Biobank	ebi-a-GCST90002391	ukb-b-6217	408112	463010	6900	456110	294	294	1.08848	0.0146804	0.000558161	0.0463816	0.000558161	0.0463816	Reference
Mean corpuscular hemoglobin concentration-Atrial Fibrillation	Biobank Japan	UK Biobank	ebi-a-GCST90018745	ukb-b-6217	135482	463010	6900	456110	58	58	1.1	0.0146804	0.0213708	0.0740986	0.0213708	0.0740986	Mismatch with Reference
Mean corpuscular hemoglobin concentration-Atrial Fibrillation	Majority Hispanic mega-analysis (Wojcik)	SAS (Pan-UK Biobank)	ebi-a-GCST008038	ukb-e-I48_CSA	19803	8876	207	8669	8	8	1	1	-0.651246	0.473865	-0.651246	0.473865	Mismatch with Reference
Mean corpuscular hemoglobin concentration-Atrial Fibrillation	SAS (Pan-UK Biobank)	SAS (Pan-UK Biobank)	ebi-a-GCST90002331	ukb-e-I48_CSA	8185	8876	207	8669	2	2	1.03	1	-0.674222	0.635028	-0.674222	0.635028	Reference
Mean corpuscular hemoglobin concentration-Atrial Fibrillation	UK Biobank	SAS (Pan-UK Biobank)	ebi-a-GCST90002391	ukb-e-I48_CSA	408112	8876	207	8669	319	116	1.08848	1	-0.0171136	0.253513	-0.284234	0.3355	Mismatch with Reference
Mean corpuscular hemoglobin concentration-Atrial Fibrillation	Biobank Japan	SAS (Pan-UK Biobank)	ebi-a-GCST90018745	ukb-e-I48_CSA	135482	8876	207	8669	61	30	1.1	1	-0.830148	0.462619	-0.302781	0.467532	Mismatch with Reference
Mean corpuscular hemoglobin concentration-Bilirubin	Majority Hispanic mega-analysis (Wojcik)	Biobank Japan	ebi-a-GCST008038	bbj-a-53	19803	110207	110207	0	5	5	1	1	0.0135245	0.0815784	0.0135245	0.0815784	Mismatch with Reference
Mean corpuscular hemoglobin concentration-Bilirubin	UK Biobank	Biobank Japan	ebi-a-GCST90002391	bbj-a-53	408112	110207	110207	0	259	257	1.08848	1	0.0869583	0.0155925	0.0880903	0.0152161	Mismatch with Reference
Mean corpuscular hemoglobin concentration-Bilirubin	Biobank Japan	Biobank Japan	ebi-a-GCST90018745	bbj-a-53	135482	110207	110207	0	58	58	1.1	1	0.0994602	0.025583	0.0994602	0.025583	Reference
Mean corpuscular hemoglobin concentration-Bilirubin	Majority Hispanic mega-analysis (Wojcik)	UK Biobank	ebi-a-GCST008038	ukb-d-30840_irnt	19803	342829	342829	0	8	8	1	1	0.069744	0.0439599	0.069744	0.0439599	Mismatch with Reference
Mean corpuscular hemoglobin concentration-Bilirubin	UK Biobank	UK Biobank	ebi-a-GCST90002391	ukb-d-30840_irnt	408112	342829	342829	0	340	337	1.08848	1	0.265753	0.0104204	0.266345	0.0101601	Reference
Mean corpuscular hemoglobin concentration-Bilirubin	Biobank Japan	UK Biobank	ebi-a-GCST90018745	ukb-d-30840_irnt	135482	342829	342829	0	62	62	1.1	1	0.134974	0.0299518	0.134974	0.0299518	Mismatch with Reference
Mean corpuscular hemoglobin concentration-Bilirubin	Majority Hispanic mega-analysis (Wojcik)	AFR (Pan-UK Biobank)	ebi-a-GCST008038	ukb-e-30840_AFR	19803	6176	6176	0	9	6	1	1	0.340538	0.085782	0.222209	0.0652379	Mismatch, No Reference
Mean corpuscular hemoglobin concentration-Bilirubin	UK Biobank	AFR (Pan-UK Biobank)	ebi-a-GCST90002391	ukb-e-30840_AFR	408112	6176	6176	0	298	208	1.08848	1	0.024013	0.0514969	0.0207077	0.0549203	Mismatch, No Reference
Mean corpuscular hemoglobin concentration-Bilirubin	Biobank Japan	AFR (Pan-UK Biobank)	ebi-a-GCST90018745	ukb-e-30840_AFR	135482	6176	6176	0	60	52	1.1	1	-0.053993	0.0808823	-0.0627925	0.0836301	Mismatch, No Reference
Mean corpuscular hemoglobin concentration-Bilirubin	Majority Hispanic mega-analysis (Wojcik)	SAS (Pan-UK Biobank)	ebi-a-GCST008038	ukb-e-30840_CSA	19803	8395	8395	0	8	8	1	1	0.00772538	0.0719219	0.00772538	0.0719219	Mismatch with Reference
Mean corpuscular hemoglobin concentration-Bilirubin	SAS (Pan-UK Biobank)	SAS (Pan-UK Biobank)	ebi-a-GCST90002331	ukb-e-30840_CSA	8185	8395	8395	0	2	2	1.03	1	0.426099	0.170759	0.426099	0.170759	Reference
Mean corpuscular hemoglobin concentration-Bilirubin	UK Biobank	SAS (Pan-UK Biobank)	ebi-a-GCST90002391	ukb-e-30840_CSA	408112	8395	8395	0	322	223	1.08848	1	0.191828	0.0386715	0.0826501	0.0419302	Mismatch with Reference
Mean corpuscular hemoglobin concentration-Bilirubin	Biobank Japan	SAS (Pan-UK Biobank)	ebi-a-GCST90018745	ukb-e-30840_CSA	135482	8395	8395	0	61	52	1.1	1	0.0490367	0.0665387	0.0137488	0.0596713	Mismatch with Reference
Mean corpuscular hemoglobin concentration-Breast Cancer	Majority Hispanic mega-analysis (Wojcik)	Biobank Japan	ebi-a-GCST008038	bbj-a-160	19803	95283	5552	89731	6	6	1	1	0.0391787	0.094423	0.0391787	0.094423	Mismatch with Reference
Mean corpuscular hemoglobin concentration-Breast Cancer	UK Biobank	Biobank Japan	ebi-a-GCST90002391	bbj-a-160	408112	95283	5552	89731	269	251	1.08848	1	-0.0109979	0.0589813	-0.00955959	0.0536989	Mismatch with Reference
Mean corpuscular hemoglobin concentration-Breast Cancer	Biobank Japan	Biobank Japan	ebi-a-GCST90018745	bbj-a-160	135482	95283	5552	89731	67	67	1.1	1	0.0785466	0.084317	0.0785466	0.084317	Reference
Mean corpuscular hemoglobin concentration-Breast Cancer	Majority Hispanic mega-analysis (Wojcik)	BCAC + DRIVE	ebi-a-GCST008038	ebi-a-GCST004988	19803	139274	76192	63082	8	8	1	1	-0.00825287	0.0462091	-0.00825287	0.0462091	Mismatch, No Reference
Mean corpuscular hemoglobin concentration-Breast Cancer	UK Biobank	BCAC + DRIVE	ebi-a-GCST90002391	ebi-a-GCST004988	408112	139274	76192	63082	355	352	1.08848	1	-0.00555539	0.0229051	-0.00705486	0.0221095	Mismatch, No Reference
Mean corpuscular hemoglobin concentration-Breast Cancer	Biobank Japan	BCAC + DRIVE	ebi-a-GCST90018745	ebi-a-GCST004988	135482	139274	76192	63082	62	62	1.1	1	-0.00500499	0.0371975	-0.00500499	0.0371975	Mismatch, No Reference
Mean corpuscular hemoglobin concentration-Breast Cancer	Majority Hispanic mega-analysis (Wojcik)	FinnGen (Release 10)	ebi-a-GCST008038	finngen_R10_C3_BREAST_EXALLC	19803	201713	18786	182927	10	10	1	1	0.0305523	0.0585995	0.0305523	0.0585995	Mismatch, No Reference
Mean corpuscular hemoglobin concentration-Breast Cancer	UK Biobank	FinnGen (Release 10)	ebi-a-GCST90002391	finngen_R10_C3_BREAST_EXALLC	408112	201713	18786	182927	340	337	1.08848	1	-0.0376852	0.034132	-0.0382468	0.0331899	Mismatch, No Reference
Mean corpuscular hemoglobin concentration-Breast Cancer	Biobank Japan	FinnGen (Release 10)	ebi-a-GCST90018745	finngen_R10_C3_BREAST_EXALLC	135482	201713	18786	182927	66	66	1.1	1	-0.034604	0.0557737	-0.034604	0.0557737	Mismatch, No Reference
Mean corpuscular hemoglobin concentration-Breast Cancer	Majority Hispanic mega-analysis (Wojcik)	UK Biobank	ebi-a-GCST008038	ukb-b-16890	19803	462933	10303	452630	6	6	1	0.0217606	0.0992244	0.0747246	0.0992244	0.0747246	Mismatch with Reference
Mean corpuscular hemoglobin concentration-Breast Cancer	UK Biobank	UK Biobank	ebi-a-GCST90002391	ukb-b-16890	408112	462933	10303	452630	307	307	1.08848	0.0217606	0.0443235	0.0366569	0.0443235	0.0366569	Reference
Mean corpuscular hemoglobin concentration-Breast Cancer	Biobank Japan	UK Biobank	ebi-a-GCST90018745	ukb-b-16890	135482	462933	10303	452630	58	58	1.1	0.0217606	0.0522508	0.0591967	0.0522508	0.0591967	Mismatch with Reference
Mean corpuscular hemoglobin concentration-COPD	Majority Hispanic mega-analysis (Wojcik)	Global Biobank Meta-analysis Initiative (AFR)	ebi-a-GCST008038	GCST90399691	19803	29682	1978	27704	9	9	1	1	0.214501	0.128712	0.214501	0.128712	Mismatch, No Reference
Mean corpuscular hemoglobin concentration-COPD	UK Biobank	Global Biobank Meta-analysis Initiative (AFR)	ebi-a-GCST90002391	GCST90399691	408112	29682	1978	27704	311	200	1.08848	1	-0.0108691	0.11867	-0.0373566	0.125431	Mismatch, No Reference
Mean corpuscular hemoglobin concentration-COPD	Biobank Japan	Global Biobank Meta-analysis Initiative (AFR)	ebi-a-GCST90018745	GCST90399691	135482	29682	1978	27704	62	56	1.1	1	-0.103697	0.18694	-0.123824	0.189757	Mismatch, No Reference
Mean corpuscular hemoglobin concentration-COPD	Majority Hispanic mega-analysis (Wojcik)	Global Biobank Meta-analysis Initiative (Hispanic)	ebi-a-GCST008038	GCST90399692	19803	15086	1503	13583	8	8	1	1	-0.264922	0.231394	-0.264922	0.231394	Mismatch, No Reference
Mean corpuscular hemoglobin concentration-COPD	UK Biobank	Global Biobank Meta-analysis Initiative (Hispanic)	ebi-a-GCST90002391	GCST90399692	408112	15086	1503	13583	327	191	1.08848	1	-0.304972	0.126753	-0.219317	0.142203	Mismatch, No Reference
Mean corpuscular hemoglobin concentration-COPD	Biobank Japan	Global Biobank Meta-analysis Initiative (Hispanic)	ebi-a-GCST90018745	GCST90399692	135482	15086	1503	13583	62	49	1.1	1	0.0098659	0.213811	0.0329802	0.214102	Mismatch, No Reference
Mean corpuscular hemoglobin concentration-COPD	Majority Hispanic mega-analysis (Wojcik)	Biobank Japan	ebi-a-GCST008038	ebi-a-GCST90018587	19803	166670	4017	162653	8	8	1	1	-0.0232299	0.104806	-0.0232299	0.104806	Mismatch with Reference
Mean corpuscular hemoglobin concentration-COPD	UK Biobank	Biobank Japan	ebi-a-GCST90002391	ebi-a-GCST90018587	408112	166670	4017	162653	287	249	1.08848	1	0.113203	0.0702573	0.0991619	0.0619197	Mismatch with Reference
Mean corpuscular hemoglobin concentration-COPD	Biobank Japan	Biobank Japan	ebi-a-GCST90018745	ebi-a-GCST90018587	135482	166670	4017	162653	73	68	1.1	1	0.137352	0.106707	0.144295	0.0802063	Reference
Mean corpuscular hemoglobin concentration-COPD	Majority Hispanic mega-analysis (Wojcik)	UKBB + BBJ + FinnGen	ebi-a-GCST008038	ebi-a-GCST90018807	19803	635145	17547	617598	7	7	1	1	-0.0178271	0.0647315	-0.0178271	0.0647315	Mismatch, No Reference
Mean corpuscular hemoglobin concentration-COPD	UK Biobank	UKBB + BBJ + FinnGen	ebi-a-GCST90002391	ebi-a-GCST90018807	408112	635145	17547	617598	346	341	1.08848	1	-0.0255356	0.0317909	-0.0258306	0.0305061	Mismatch, No Reference
Mean corpuscular hemoglobin concentration-COPD	Biobank Japan	UKBB + BBJ + FinnGen	ebi-a-GCST90018745	ebi-a-GCST90018807	135482	635145	17547	617598	73	69	1.1	1	0.0180614	0.0660923	-0.00186546	0.0470326	Mismatch, No Reference
Mean corpuscular hemoglobin concentration-COPD	Majority Hispanic mega-analysis (Wojcik)	FinnGen (Release 10)	ebi-a-GCST008038	finngen_R10_J10_COPD	19803	358369	20066	338303	10	10	1	1	-0.0590028	0.0958554	-0.0590028	0.0958554	Mismatch, No Reference
Mean corpuscular hemoglobin concentration-COPD	UK Biobank	FinnGen (Release 10)	ebi-a-GCST90002391	finngen_R10_J10_COPD	408112	358369	20066	338303	340	336	1.08848	1	-0.0689372	0.0331761	-0.0683441	0.0318761	Mismatch, No Reference
Mean corpuscular hemoglobin concentration-COPD	Biobank Japan	FinnGen (Release 10)	ebi-a-GCST90018745	finngen_R10_J10_COPD	135482	358369	20066	338303	66	66	1.1	1	-0.0710254	0.0518559	-0.0710254	0.0518559	Mismatch, No Reference
Mean corpuscular hemoglobin concentration-COPD	Majority Hispanic mega-analysis (Wojcik)	UK Biobank	ebi-a-GCST008038	ukb-b-16751	19803	463010	3871	459139	5	5	1	0.00829061	0.0426234	0.17246	0.0426234	0.17246	Mismatch with Reference
Mean corpuscular hemoglobin concentration-COPD	UK Biobank	UK Biobank	ebi-a-GCST90002391	ukb-b-16751	408112	463010	3871	459139	273	273	1.08848	0.00829061	-0.0215836	0.0577677	-0.0215836	0.0577677	Reference
Mean corpuscular hemoglobin concentration-COPD	Biobank Japan	UK Biobank	ebi-a-GCST90018745	ukb-b-16751	135482	463010	3871	459139	54	54	1.1	0.00829061	-0.102291	0.0871899	-0.102291	0.0871899	Mismatch with Reference
Mean corpuscular hemoglobin concentration-Coronary Heart Disease	Majority Hispanic mega-analysis (Wojcik)	Biobank Japan	ebi-a-GCST008038	bbj-a-159	19803	212453	29319	183134	6	6	1	1	0.00546954	0.0451654	0.00546954	0.0451654	Mismatch with Reference
Mean corpuscular hemoglobin concentration-Coronary Heart Disease	UK Biobank	Biobank Japan	ebi-a-GCST90002391	bbj-a-159	408112	212453	29319	183134	269	266	1.08848	1	-0.0212441	0.0387745	-0.0220559	0.0369159	Mismatch with Reference
Mean corpuscular hemoglobin concentration-Coronary Heart Disease	Biobank Japan	Biobank Japan	ebi-a-GCST90018745	bbj-a-159	135482	212453	29319	183134	67	64	1.1	1	-0.0321809	0.0509857	-0.0223956	0.0386614	Reference
Mean corpuscular hemoglobin concentration-Coronary Heart Disease	Majority Hispanic mega-analysis (Wojcik)	UK Biobank	ebi-a-GCST008038	ebi-a-GCST005194	19803	296525	34541	261984	8	8	1	1	-0.127812	0.02857	-0.127812	0.02857	Mismatch with Reference
Mean corpuscular hemoglobin concentration-Coronary Heart Disease	UK Biobank	UK Biobank	ebi-a-GCST90002391	ebi-a-GCST005194	408112	296525	34541	261984	328	326	1.08848	1	-0.0479205	0.0221734	-0.0487622	0.0216062	Reference
Mean corpuscular hemoglobin concentration-Coronary Heart Disease	Biobank Japan	UK Biobank	ebi-a-GCST90018745	ebi-a-GCST005194	135482	296525	34541	261984	59	59	1.1	1	-0.0552491	0.0324657	-0.0552491	0.0324657	Mismatch with Reference
Mean corpuscular hemoglobin concentration-Coronary Heart Disease	Majority Hispanic mega-analysis (Wojcik)	FinnGen (Release 10)	ebi-a-GCST008038	finngen_R10_I9_CHD	19803	412181	46959	365222	10	10	1	1	-0.097066	0.064111	-0.097066	0.064111	Mismatch, No Reference
Mean corpuscular hemoglobin concentration-Coronary Heart Disease	UK Biobank	FinnGen (Release 10)	ebi-a-GCST90002391	finngen_R10_I9_CHD	408112	412181	46959	365222	340	336	1.08848	1	-0.0558621	0.0289288	-0.0583646	0.027629	Mismatch, No Reference
Mean corpuscular hemoglobin concentration-Coronary Heart Disease	Biobank Japan	FinnGen (Release 10)	ebi-a-GCST90018745	finngen_R10_I9_CHD	135482	412181	46959	365222	66	66	1.1	1	-0.0771721	0.0373183	-0.0771721	0.0373183	Mismatch, No Reference
Mean corpuscular hemoglobin concentration-Coronary Heart Disease	Majority Hispanic mega-analysis (Wojcik)	CARDIoGRAMplusC4D	ebi-a-GCST008038	ieu-a-7	19803	184305	60801	123504	8	8	1	1	-0.0397317	0.0491582	-0.0397317	0.0491582	Mismatch, No Reference
Mean corpuscular hemoglobin concentration-Coronary Heart Disease	UK Biobank	CARDIoGRAMplusC4D	ebi-a-GCST90002391	ieu-a-7	408112	184305	60801	123504	327	323	1.08848	1	-0.0207686	0.0308311	-0.0231967	0.0294982	Mismatch, No Reference
Mean corpuscular hemoglobin concentration-Coronary Heart Disease	Biobank Japan	CARDIoGRAMplusC4D	ebi-a-GCST90018745	ieu-a-7	135482	184305	60801	123504	60	60	1.1	1	-0.0256273	0.0469688	-0.0256273	0.0469688	Mismatch, No Reference
Mean corpuscular hemoglobin concentration-Coronary Heart Disease	Majority Hispanic mega-analysis (Wojcik)	UK Biobank	ebi-a-GCST008038	ukb-b-1668	19803	463010	12171	450839	6	6	1	0.0255957	-0.162446	0.0785899	-0.162446	0.0785899	Mismatch with Reference
Mean corpuscular hemoglobin concentration-Coronary Heart Disease	UK Biobank	UK Biobank	ebi-a-GCST90002391	ukb-b-1668	408112	463010	12171	450839	313	313	1.08848	0.0255957	-0.0416049	0.0398112	-0.0416049	0.0398112	Reference
Mean corpuscular hemoglobin concentration-Coronary Heart Disease	Biobank Japan	UK Biobank	ebi-a-GCST90018745	ukb-b-1668	135482	463010	12171	450839	60	60	1.1	0.0255957	-0.103442	0.0574899	-0.103442	0.0574899	Mismatch with Reference
Mean corpuscular hemoglobin concentration-Crohn's Disease	Majority Hispanic mega-analysis (Wojcik)	UK Biobank	ebi-a-GCST008038	ebi-a-GCST004132	19803	40266	12194	28072	8	8	1	1	-0.15505	0.140804	-0.15505	0.140804	Mismatch with Reference
Mean corpuscular hemoglobin concentration-Crohn's Disease	UK Biobank	UK Biobank	ebi-a-GCST90002391	ebi-a-GCST004132	408112	40266	12194	28072	339	303	1.08848	1	0.0216616	0.0601446	0.0140011	0.0472966	Reference
Mean corpuscular hemoglobin concentration-Crohn's Disease	Biobank Japan	UK Biobank	ebi-a-GCST90018745	ebi-a-GCST004132	135482	40266	12194	28072	62	60	1.1	1	-0.066883	0.121072	-0.0826446	0.106823	Mismatch with Reference
Mean corpuscular hemoglobin concentration-Crohn's Disease	Majority Hispanic mega-analysis (Wojcik)	FinnGen (Release 10)	ebi-a-GCST008038	finngen_R10_CHRONNAS	19803	395165	2191	392974	10	10	1	1	-0.0842695	0.201196	-0.0842695	0.201196	Mismatch, No Reference
Mean corpuscular hemoglobin concentration-Crohn's Disease	UK Biobank	FinnGen (Release 10)	ebi-a-GCST90002391	finngen_R10_CHRONNAS	408112	395165	2191	392974	340	264	1.08848	1	-0.0300182	0.0865819	-0.0115802	0.0752279	Mismatch, No Reference
Mean corpuscular hemoglobin concentration-Crohn's Disease	Biobank Japan	FinnGen (Release 10)	ebi-a-GCST90018745	finngen_R10_CHRONNAS	135482	395165	2191	392974	66	63	1.1	1	-0.0121112	0.127071	-0.0614743	0.115042	Mismatch, No Reference
Mean corpuscular hemoglobin concentration-Crohn's Disease	Majority Hispanic mega-analysis (Wojcik)	IIBDGC	ebi-a-GCST008038	ieu-a-12	19803	51874	17897	33977	3	3	1	1	-0.268017	0.136605	-0.268017	0.136605	Mismatch, No Reference
Mean corpuscular hemoglobin concentration-Crohn's Disease	UK Biobank	IIBDGC	ebi-a-GCST90002391	ieu-a-12	408112	51874	17897	33977	113	96	1.08848	1	0.136086	0.106671	0.0242511	0.0699423	Mismatch, No Reference
Mean corpuscular hemoglobin concentration-Crohn's Disease	Biobank Japan	IIBDGC	ebi-a-GCST90018745	ieu-a-12	135482	51874	17897	33977	18	17	1.1	1	-0.243843	0.163736	-0.260452	0.120095	Mismatch, No Reference
Mean corpuscular hemoglobin concentration-Gout	Majority Hispanic mega-analysis (Wojcik)	Global Biobank Meta-analysis Initiative (AFR)	ebi-a-GCST008038	GCST90399698	19803	35214	1312	33902	9	9	1	1	-0.132191	0.177371	-0.132191	0.177371	Mismatch, No Reference
Mean corpuscular hemoglobin concentration-Gout	UK Biobank	Global Biobank Meta-analysis Initiative (AFR)	ebi-a-GCST90002391	GCST90399698	408112	35214	1312	33902	316	201	1.08848	1	0.085836	0.134407	-0.00628904	0.145874	Mismatch, No Reference
Mean corpuscular hemoglobin concentration-Gout	Biobank Japan	Global Biobank Meta-analysis Initiative (AFR)	ebi-a-GCST90018745	GCST90399698	135482	35214	1312	33902	62	54	1.1	1	-0.200348	0.227262	-0.0650707	0.22694	Mismatch, No Reference
Mean corpuscular hemoglobin concentration-Gout	Majority Hispanic mega-analysis (Wojcik)	Global Biobank Meta-analysis Initiative (Hispanic)	ebi-a-GCST008038	GCST90399699	19803	18186	557	17629	9	8	1	1	0.0442309	0.466098	-0.0403637	0.349374	Mismatch, No Reference
Mean corpuscular hemoglobin concentration-Gout	UK Biobank	Global Biobank Meta-analysis Initiative (Hispanic)	ebi-a-GCST90002391	GCST90399699	408112	18186	557	17629	327	143	1.08848	1	0.00912091	0.18155	-0.14589	0.217631	Mismatch, No Reference
Mean corpuscular hemoglobin concentration-Gout	Biobank Japan	Global Biobank Meta-analysis Initiative (Hispanic)	ebi-a-GCST90018745	GCST90399699	135482	18186	557	17629	62	43	1.1	1	0.0315466	0.286987	-0.0360656	0.314437	Mismatch, No Reference
Mean corpuscular hemoglobin concentration-Gout	Majority Hispanic mega-analysis (Wojcik)	Global Biobank Meta-Analysis Initiative (EAS)	ebi-a-GCST008038	GCST90399700	19803	349359	10425	338934	8	8	1	1	0.0890259	0.0666259	0.0890259	0.0666259	Mismatch, No Reference
Mean corpuscular hemoglobin concentration-Gout	UK Biobank	Global Biobank Meta-Analysis Initiative (EAS)	ebi-a-GCST90002391	GCST90399700	408112	349359	10425	338934	280	255	1.08848	1	0.142612	0.0561111	0.134854	0.0424147	Mismatch, No Reference
Mean corpuscular hemoglobin concentration-Gout	Biobank Japan	Global Biobank Meta-Analysis Initiative (EAS)	ebi-a-GCST90018745	GCST90399700	135482	349359	10425	338934	73	70	1.1	1	0.0590831	0.0875583	0.0497147	0.0714019	Mismatch, No Reference
Mean corpuscular hemoglobin concentration-Gout	Majority Hispanic mega-analysis (Wojcik)	Global Biobank Meta-Analysis Initiative (EUR)	ebi-a-GCST008038	GCST90399701	19803	1051653	24278	1027375	9	9	1	1	-0.0786677	0.210368	-0.0786677	0.210368	Mismatch, No Reference
Mean corpuscular hemoglobin concentration-Gout	SAS (Pan-UK Biobank)	Global Biobank Meta-Analysis Initiative (EUR)	ebi-a-GCST90002331	GCST90399701	8185	1051653	24278	1027375	3	3	1.03	1	-0.489293	0.799086	-0.489293	0.799086	Mismatch, No Reference
Mean corpuscular hemoglobin concentration-Gout	UK Biobank	Global Biobank Meta-Analysis Initiative (EUR)	ebi-a-GCST90002391	GCST90399701	408112	1051653	24278	1027375	331	323	1.08848	1	0.147505	0.0353655	0.13802	0.0329944	Mismatch, No Reference
Mean corpuscular hemoglobin concentration-Gout	Biobank Japan	Global Biobank Meta-Analysis Initiative (EUR)	ebi-a-GCST90018745	GCST90399701	135482	1051653	24278	1027375	66	66	1.1	1	0.218386	0.0531018	0.218386	0.0531018	Mismatch, No Reference
Mean corpuscular hemoglobin concentration-Gout	Majority Hispanic mega-analysis (Wojcik)	FinnGen (Release 10)	ebi-a-GCST008038	finngen_R10_M13_GOUT	19803	272412	9568	262844	10	10	1	1	-0.123244	0.159614	-0.123244	0.159614	Mismatch, No Reference
Mean corpuscular hemoglobin concentration-Gout	UK Biobank	FinnGen (Release 10)	ebi-a-GCST90002391	finngen_R10_M13_GOUT	408112	272412	9568	262844	340	329	1.08848	1	0.117126	0.0451964	0.102759	0.0414454	Mismatch, No Reference
Mean corpuscular hemoglobin concentration-Gout	Biobank Japan	FinnGen (Release 10)	ebi-a-GCST90018745	finngen_R10_M13_GOUT	135482	272412	9568	262844	66	66	1.1	1	0.116818	0.0651708	0.116818	0.0651708	Mismatch, No Reference
Mean corpuscular hemoglobin concentration-Gout	Majority Hispanic mega-analysis (Wojcik)	UK Biobank	ebi-a-GCST008038	ukb-b-13251	19803	462933	6543	456390	5	5	1	0.013934	0.0192106	0.0916998	0.0192106	0.0916998	Mismatch with Reference
Mean corpuscular hemoglobin concentration-Gout	UK Biobank	UK Biobank	ebi-a-GCST90002391	ukb-b-13251	408112	462933	6543	456390	293	293	1.08848	0.013934	0.207211	0.0586679	0.207211	0.0586679	Reference
Mean corpuscular hemoglobin concentration-Gout	Biobank Japan	UK Biobank	ebi-a-GCST90018745	ukb-b-13251	135482	462933	6543	456390	58	58	1.1	0.013934	0.115934	0.0840868	0.115934	0.0840868	Mismatch with Reference
Mean corpuscular hemoglobin concentration-Hyperlipidemia	Majority Hispanic mega-analysis (Wojcik)	Taiwan Biobank	ebi-a-GCST008038	ebi-a-GCST90090994	19803	9714	3310	6404	4	4	1	1	-0.0925556	0.194055	-0.0925556	0.194055	Mismatch, No Reference
Mean corpuscular hemoglobin concentration-Hyperlipidemia	UK Biobank	Taiwan Biobank	ebi-a-GCST90002391	ebi-a-GCST90090994	408112	9714	3310	6404	197	151	1.08848	1	-0.0988512	0.116488	-0.134207	0.0949417	Mismatch, No Reference
Mean corpuscular hemoglobin concentration-Hyperlipidemia	Biobank Japan	Taiwan Biobank	ebi-a-GCST90018745	ebi-a-GCST90090994	135482	9714	3310	6404	50	45	1.1	1	-0.0612355	0.169794	0.0138892	0.133016	Mismatch, No Reference
Mean corpuscular hemoglobin concentration-Hyperlipidemia	Majority Hispanic mega-analysis (Wojcik)	UK Biobank	ebi-a-GCST008038	ebi-a-GCST90104005	19803	349222	17485	331737	8	8	1	1	-0.0131838	0.0750387	-0.0131838	0.0750387	Mismatch with Reference
Mean corpuscular hemoglobin concentration-Hyperlipidemia	UK Biobank	UK Biobank	ebi-a-GCST90002391	ebi-a-GCST90104005	408112	349222	17485	331737	357	339	1.08848	1	-0.0755824	0.0407695	-0.0811082	0.0339156	Reference
Mean corpuscular hemoglobin concentration-Hyperlipidemia	Biobank Japan	UK Biobank	ebi-a-GCST90018745	ebi-a-GCST90104005	135482	349222	17485	331737	62	61	1.1	1	-0.0461284	0.066969	-0.039958	0.0613714	Mismatch with Reference
Mean corpuscular hemoglobin concentration-Hyperlipidemia	Majority Hispanic mega-analysis (Wojcik)	FinnGen (Release 10)	ebi-a-GCST008038	finngen_R10_E4_HYPERLIPNAS	19803	365889	13657	352232	10	10	1	1	-0.145571	0.0655687	-0.145571	0.0655687	Mismatch, No Reference
Mean corpuscular hemoglobin concentration-Hyperlipidemia	UK Biobank	FinnGen (Release 10)	ebi-a-GCST90002391	finngen_R10_E4_HYPERLIPNAS	408112	365889	13657	352232	340	334	1.08848	1	-0.13885	0.0386209	-0.129078	0.0365598	Mismatch, No Reference
Mean corpuscular hemoglobin concentration-Hyperlipidemia	Biobank Japan	FinnGen (Release 10)	ebi-a-GCST90018745	finngen_R10_E4_HYPERLIPNAS	135482	365889	13657	352232	66	66	1.1	1	-0.110228	0.058053	-0.110228	0.058053	Mismatch, No Reference
Mean corpuscular hemoglobin concentration-Hypertension	Majority Hispanic mega-analysis (Wojcik)	Sub-Saharan African meta-analysis	ebi-a-GCST008038	GCST90301363	19803	10772	3818	6918	9	9	1	1	0.026444	0.0200222	0.026444	0.0200222	Mismatch, No Reference
Mean corpuscular hemoglobin concentration-Hypertension	UK Biobank	Sub-Saharan African meta-analysis	ebi-a-GCST90002391	GCST90301363	408112	10772	3818	6918	281	281	1.08848	1	-0.00893649	0.0162343	-0.00893649	0.0162343	Mismatch, No Reference
Mean corpuscular hemoglobin concentration-Hypertension	Biobank Japan	Sub-Saharan African meta-analysis	ebi-a-GCST90018745	GCST90301363	135482	10772	3818	6918	61	61	1.1	1	0.0198983	0.0268834	0.0198983	0.0268834	Mismatch, No Reference
Mean corpuscular hemoglobin concentration-Hypertension	Majority Hispanic mega-analysis (Wojcik)	Majority Hispanic mega-analysis (Wojcik)	ebi-a-GCST008038	ebi-a-GCST008036	19803	49141	27123	22018	9	9	1	1	-0.102481	0.0643595	-0.102481	0.0643595	Reference
Mean corpuscular hemoglobin concentration-Hypertension	UK Biobank	Majority Hispanic mega-analysis (Wojcik)	ebi-a-GCST90002391	ebi-a-GCST008036	408112	49141	27123	22018	355	349	1.08848	1	0.0881111	0.0389793	0.0826218	0.037844	Mismatch with Reference
Mean corpuscular hemoglobin concentration-Hypertension	Biobank Japan	Majority Hispanic mega-analysis (Wojcik)	ebi-a-GCST90018745	ebi-a-GCST008036	135482	49141	27123	22018	73	73	1.1	1	0.0594143	0.0653845	0.0594143	0.0653845	Mismatch with Reference
Mean corpuscular hemoglobin concentration-Hypertension	Majority Hispanic mega-analysis (Wojcik)	FinnGen (Release 10)	ebi-a-GCST008038	finngen_R10_I9_HYPTENS	19803	412113	122996	289117	10	10	1	1	-0.041105	0.0285097	-0.041105	0.0285097	Mismatch, No Reference
Mean corpuscular hemoglobin concentration-Hypertension	UK Biobank	FinnGen (Release 10)	ebi-a-GCST90002391	finngen_R10_I9_HYPTENS	408112	412113	122996	289117	340	339	1.08848	1	-0.0383333	0.0228642	-0.03966	0.0226986	Mismatch, No Reference
Mean corpuscular hemoglobin concentration-Hypertension	Biobank Japan	FinnGen (Release 10)	ebi-a-GCST90018745	finngen_R10_I9_HYPTENS	135482	412113	122996	289117	66	66	1.1	1	-0.0567381	0.0398263	-0.0567381	0.0398263	Mismatch, No Reference
Mean corpuscular hemoglobin concentration-Hypertension	Majority Hispanic mega-analysis (Wojcik)	UK Biobank	ebi-a-GCST008038	ukb-b-14057	19803	462933	119731	343202	8	8	1	0.191743	-0.0358527	0.0235378	-0.0358527	0.0235378	Mismatch with Reference
Mean corpuscular hemoglobin concentration-Hypertension	UK Biobank	UK Biobank	ebi-a-GCST90002391	ukb-b-14057	408112	462933	119731	343202	345	345	1.08848	0.191743	0.0383606	0.020715	0.0383606	0.020715	Reference
Mean corpuscular hemoglobin concentration-Hypertension	Biobank Japan	UK Biobank	ebi-a-GCST90018745	ukb-b-14057	135482	462933	119731	343202	61	61	1.1	0.191743	-0.0319911	0.0363848	-0.0319911	0.0363848	Mismatch with Reference
Mean corpuscular hemoglobin concentration-Hypertension	Majority Hispanic mega-analysis (Wojcik)	SAS (Pan-UK Biobank)	ebi-a-GCST008038	ukb-e-401_CSA	19803	8860	2690	6170	8	8	1	1	-0.0888512	0.165442	-0.0888512	0.165442	Mismatch with Reference
Mean corpuscular hemoglobin concentration-Hypertension	SAS (Pan-UK Biobank)	SAS (Pan-UK Biobank)	ebi-a-GCST90002331	ukb-e-401_CSA	8185	8860	2690	6170	2	2	1.03	1	-0.107872	0.180546	-0.107872	0.180546	Reference
Mean corpuscular hemoglobin concentration-Hypertension	UK Biobank	SAS (Pan-UK Biobank)	ebi-a-GCST90002391	ukb-e-401_CSA	408112	8860	2690	6170	323	234	1.08848	1	0.0847482	0.092067	0.00267642	0.0945786	Mismatch with Reference
Mean corpuscular hemoglobin concentration-Hypertension	Biobank Japan	SAS (Pan-UK Biobank)	ebi-a-GCST90018745	ukb-e-401_CSA	135482	8860	2690	6170	61	59	1.1	1	-0.124688	0.131407	-0.123891	0.13219	Mismatch with Reference
Mean corpuscular hemoglobin concentration-Multiple Sclerosis	Majority Hispanic mega-analysis (Wojcik)	FinnGen (Release 10)	ebi-a-GCST008038	finngen_R10_G6_MS	19803	410970	2409	408561	10	10	1	1	-0.0539699	0.148756	-0.0539699	0.148756	Mismatch, No Reference
Mean corpuscular hemoglobin concentration-Multiple Sclerosis	UK Biobank	FinnGen (Release 10)	ebi-a-GCST90002391	finngen_R10_G6_MS	408112	410970	2409	408561	340	266	1.08848	1	-0.00875589	0.0897012	-0.0228246	0.0713649	Mismatch, No Reference
Mean corpuscular hemoglobin concentration-Multiple Sclerosis	Biobank Japan	FinnGen (Release 10)	ebi-a-GCST90018745	finngen_R10_G6_MS	135482	410970	2409	408561	66	65	1.1	1	-0.0396394	0.121497	-0.0289756	0.116674	Mismatch, No Reference
Mean corpuscular hemoglobin concentration-Multiple Sclerosis	Majority Hispanic mega-analysis (Wojcik)	International Multiple Sclerosis Genetics Consortium	ebi-a-GCST008038	ieu-b-18	19803	115803	47429	68374	7	7	1	1	0.107835	0.118357	0.107835	0.118357	Mismatch, No Reference
Mean corpuscular hemoglobin concentration-Multiple Sclerosis	UK Biobank	International Multiple Sclerosis Genetics Consortium	ebi-a-GCST90002391	ieu-b-18	408112	115803	47429	68374	300	249	1.08848	1	-0.0840854	0.0818187	-0.00994187	0.0540027	Mismatch, No Reference
Mean corpuscular hemoglobin concentration-Multiple Sclerosis	Biobank Japan	International Multiple Sclerosis Genetics Consortium	ebi-a-GCST90018745	ieu-b-18	135482	115803	47429	68374	59	59	1.1	1	-0.0822654	0.0857064	-0.0822654	0.0857064	Mismatch, No Reference
Mean corpuscular hemoglobin concentration-Multiple Sclerosis	Majority Hispanic mega-analysis (Wojcik)	UK Biobank	ebi-a-GCST008038	ukb-b-17670	19803	462933	1679	461254	4	4	1	0.00361372	-0.131174	0.25277	-0.131174	0.25277	Mismatch with Reference
Mean corpuscular hemoglobin concentration-Multiple Sclerosis	UK Biobank	UK Biobank	ebi-a-GCST90002391	ukb-b-17670	408112	462933	1679	461254	233	233	1.08848	0.00361372	-0.0253567	0.132835	-0.0253567	0.132835	Reference
Mean corpuscular hemoglobin concentration-Multiple Sclerosis	Biobank Japan	UK Biobank	ebi-a-GCST90018745	ukb-b-17670	135482	462933	1679	461254	46	46	1.1	0.00361372	-0.179937	0.148926	-0.179937	0.148926	Mismatch with Reference
Mean corpuscular hemoglobin concentration-Myocardial Infarction	Majority Hispanic mega-analysis (Wojcik)	Biobank Japan	ebi-a-GCST008038	ebi-a-GCST90018657	19803	161206	14992	146214	8	8	1	1	0.033189	0.0632678	0.033189	0.0632678	Mismatch with Reference
Mean corpuscular hemoglobin concentration-Myocardial Infarction	UK Biobank	Biobank Japan	ebi-a-GCST90002391	ebi-a-GCST90018657	408112	161206	14992	146214	287	274	1.08848	1	-0.038125	0.052714	-0.0278681	0.0449563	Mismatch with Reference
Mean corpuscular hemoglobin concentration-Myocardial Infarction	Biobank Japan	Biobank Japan	ebi-a-GCST90018745	ebi-a-GCST90018657	135482	161206	14992	146214	73	70	1.1	1	-0.0344958	0.0706168	-0.0252091	0.0572776	Reference
Mean corpuscular hemoglobin concentration-Myocardial Infarction	Majority Hispanic mega-analysis (Wojcik)	UKBB + BBJ + FinnGen	ebi-a-GCST008038	ebi-a-GCST90018877	19803	623029	35909	587120	7	7	1	1	-0.0989666	0.0605047	-0.0989666	0.0605047	Mismatch, No Reference
Mean corpuscular hemoglobin concentration-Myocardial Infarction	UK Biobank	UKBB + BBJ + FinnGen	ebi-a-GCST90002391	ebi-a-GCST90018877	408112	623029	35909	587120	347	341	1.08848	1	-0.0355641	0.0323035	-0.0351405	0.0302746	Mismatch, No Reference
Mean corpuscular hemoglobin concentration-Myocardial Infarction	Biobank Japan	UKBB + BBJ + FinnGen	ebi-a-GCST90018745	ebi-a-GCST90018877	135482	623029	35909	587120	72	69	1.1	1	-0.0032269	0.0520974	3.03084e-05	0.0396315	Mismatch, No Reference
Mean corpuscular hemoglobin concentration-Myocardial Infarction	Majority Hispanic mega-analysis (Wojcik)	FinnGen (Release 10)	ebi-a-GCST008038	finngen_R10_I9_MI_STRICT	19803	369139	26060	343079	10	10	1	1	-0.108793	0.0666269	-0.108793	0.0666269	Mismatch, No Reference
Mean corpuscular hemoglobin concentration-Myocardial Infarction	UK Biobank	FinnGen (Release 10)	ebi-a-GCST90002391	finngen_R10_I9_MI_STRICT	408112	369139	26060	343079	340	335	1.08848	1	-0.0647372	0.0339864	-0.067406	0.0323753	Mismatch, No Reference
Mean corpuscular hemoglobin concentration-Myocardial Infarction	Biobank Japan	FinnGen (Release 10)	ebi-a-GCST90018745	finngen_R10_I9_MI_STRICT	135482	369139	26060	343079	66	66	1.1	1	-0.0687908	0.0530936	-0.0687908	0.0530936	Mismatch, No Reference
Mean corpuscular hemoglobin concentration-Myocardial Infarction	Majority Hispanic mega-analysis (Wojcik)	CARDIoGRAMplusC4D	ebi-a-GCST008038	ieu-a-798	19803	171875	43676	128199	8	8	1	1	-0.0252327	0.0533012	-0.0252327	0.0533012	Mismatch, No Reference
Mean corpuscular hemoglobin concentration-Myocardial Infarction	UK Biobank	CARDIoGRAMplusC4D	ebi-a-GCST90002391	ieu-a-798	408112	171875	43676	128199	325	320	1.08848	1	-0.0395422	0.0327357	-0.0413119	0.0314832	Mismatch, No Reference
Mean corpuscular hemoglobin concentration-Myocardial Infarction	Biobank Japan	CARDIoGRAMplusC4D	ebi-a-GCST90018745	ieu-a-798	135482	171875	43676	128199	59	59	1.1	1	-0.00756478	0.047565	-0.00756478	0.047565	Mismatch, No Reference
Mean corpuscular hemoglobin concentration-Myocardial Infarction	Majority Hispanic mega-analysis (Wojcik)	UK Biobank	ebi-a-GCST008038	ukb-b-15829	19803	462933	10616	452317	6	6	1	0.0224062	-0.168736	0.0771256	-0.168736	0.0771256	Mismatch with Reference
Mean corpuscular hemoglobin concentration-Myocardial Infarction	UK Biobank	UK Biobank	ebi-a-GCST90002391	ukb-b-15829	408112	462933	10616	452317	308	308	1.08848	0.0224062	-0.0410273	0.0414221	-0.0410273	0.0414221	Reference
Mean corpuscular hemoglobin concentration-Myocardial Infarction	Biobank Japan	UK Biobank	ebi-a-GCST90018745	ukb-b-15829	135482	462933	10616	452317	58	58	1.1	0.0224062	-0.131324	0.0664763	-0.131324	0.0664763	Mismatch with Reference
Mean corpuscular hemoglobin concentration-NAFLD	Majority Hispanic mega-analysis (Wojcik)	eMERGE + UK Biobank + FinnGen + Estonian Biobank	ebi-a-GCST008038	ebi-a-GCST90091033	19803	778614	8434	770180	8	8	1	1	-0.0771078	0.13962	-0.0771078	0.13962	Mismatch, No Reference
Mean corpuscular hemoglobin concentration-NAFLD	UK Biobank	eMERGE + UK Biobank + FinnGen + Estonian Biobank	ebi-a-GCST90002391	ebi-a-GCST90091033	408112	778614	8434	770180	320	303	1.08848	1	0.188496	0.0413275	0.172355	0.038887	Mismatch, No Reference
Mean corpuscular hemoglobin concentration-NAFLD	Biobank Japan	eMERGE + UK Biobank + FinnGen + Estonian Biobank	ebi-a-GCST90018745	ebi-a-GCST90091033	135482	778614	8434	770180	60	60	1.1	1	0.0565042	0.0613331	0.0565042	0.0613331	Mismatch, No Reference
Mean corpuscular hemoglobin concentration-NAFLD	Majority Hispanic mega-analysis (Wojcik)	FinnGen (Release 10)	ebi-a-GCST008038	finngen_R10_NAFLD	19803	412181	2568	409613	10	10	1	1	-0.0518051	0.14354	-0.0518051	0.14354	Mismatch, No Reference
Mean corpuscular hemoglobin concentration-NAFLD	UK Biobank	FinnGen (Release 10)	ebi-a-GCST90002391	finngen_R10_NAFLD	408112	412181	2568	409613	340	279	1.08848	1	0.0570998	0.0705043	0.0288639	0.0686624	Mismatch, No Reference
Mean corpuscular hemoglobin concentration-NAFLD	Biobank Japan	FinnGen (Release 10)	ebi-a-GCST90018745	finngen_R10_NAFLD	135482	412181	2568	409613	66	66	1.1	1	0.146259	0.105818	0.146259	0.105818	Mismatch, No Reference
Mean corpuscular hemoglobin concentration-Osteoporosis	Majority Hispanic mega-analysis (Wojcik)	Biobank Japan	ebi-a-GCST008038	bbj-a-137	19803	212453	7788	204665	6	6	1	1	0.0189869	0.0825745	0.0189869	0.0825745	Mismatch with Reference
Mean corpuscular hemoglobin concentration-Osteoporosis	UK Biobank	Biobank Japan	ebi-a-GCST90002391	bbj-a-137	408112	212453	7788	204665	275	267	1.08848	1	-0.0248969	0.0468454	-0.0285408	0.0460786	Mismatch with Reference
Mean corpuscular hemoglobin concentration-Osteoporosis	Biobank Japan	Biobank Japan	ebi-a-GCST90018745	bbj-a-137	135482	212453	7788	204665	66	66	1.1	1	-0.0630653	0.0652323	-0.0630653	0.0652323	Reference
Mean corpuscular hemoglobin concentration-Osteoporosis	Majority Hispanic mega-analysis (Wojcik)	FinnGen (Release 10)	ebi-a-GCST008038	finngen_R10_M13_OSTEOPOROSIS	19803	399054	8017	391037	10	10	1	1	0.0102479	0.0827255	0.0102479	0.0827255	Mismatch, No Reference
Mean corpuscular hemoglobin concentration-Osteoporosis	UK Biobank	FinnGen (Release 10)	ebi-a-GCST90002391	finngen_R10_M13_OSTEOPOROSIS	408112	399054	8017	391037	340	331	1.08848	1	0.0463019	0.0408993	0.0550988	0.0382998	Mismatch, No Reference
Mean corpuscular hemoglobin concentration-Osteoporosis	Biobank Japan	FinnGen (Release 10)	ebi-a-GCST90018745	finngen_R10_M13_OSTEOPOROSIS	135482	399054	8017	391037	66	66	1.1	1	0.0588611	0.0762222	0.0588611	0.0762222	Mismatch, No Reference
Mean corpuscular hemoglobin concentration-Osteoporosis	Majority Hispanic mega-analysis (Wojcik)	UK Biobank	ebi-a-GCST008038	ukb-b-12141	19803	462933	7547	455386	5	5	1	0.0160368	0.00920022	0.0862487	0.00920022	0.0862487	Mismatch with Reference
Mean corpuscular hemoglobin concentration-Osteoporosis	UK Biobank	UK Biobank	ebi-a-GCST90002391	ukb-b-12141	408112	462933	7547	455386	296	296	1.08848	0.0160368	-0.090757	0.0449895	-0.090757	0.0449895	Reference
Mean corpuscular hemoglobin concentration-Osteoporosis	Biobank Japan	UK Biobank	ebi-a-GCST90018745	ukb-b-12141	135482	462933	7547	455386	58	58	1.1	0.0160368	-0.0851406	0.072078	-0.0851406	0.072078	Mismatch with Reference
Mean corpuscular hemoglobin concentration-Rheumatoid Arthritis	Majority Hispanic mega-analysis (Wojcik)	Biobank Japan	ebi-a-GCST008038	GCST90018690	19803	212453	5348	173268	8	8	1	1	0.0613793	0.0914924	0.0613793	0.0914924	Mismatch with Reference
Mean corpuscular hemoglobin concentration-Rheumatoid Arthritis	UK Biobank	Biobank Japan	ebi-a-GCST90002391	GCST90018690	408112	212453	5348	173268	287	256	1.08848	1	-0.0503068	0.0716694	-0.0242648	0.0539734	Mismatch with Reference
Mean corpuscular hemoglobin concentration-Rheumatoid Arthritis	Biobank Japan	Biobank Japan	ebi-a-GCST90018745	GCST90018690	135482	212453	5348	173268	73	73	1.1	1	-0.0198931	0.0836345	-0.0198931	0.0836345	Reference
Mean corpuscular hemoglobin concentration-Rheumatoid Arthritis	Majority Hispanic mega-analysis (Wojcik)	FinnGen (Release 10)	ebi-a-GCST008038	finngen_R10_M13_RHEUMA	19803	276465	13621	262844	10	10	1	1	-0.22621	0.0664755	-0.22621	0.0664755	Mismatch, No Reference
Mean corpuscular hemoglobin concentration-Rheumatoid Arthritis	UK Biobank	FinnGen (Release 10)	ebi-a-GCST90002391	finngen_R10_M13_RHEUMA	408112	276465	13621	262844	340	318	1.08848	1	-0.040859	0.0511415	-0.0282845	0.0402628	Mismatch, No Reference
Mean corpuscular hemoglobin concentration-Rheumatoid Arthritis	Biobank Japan	FinnGen (Release 10)	ebi-a-GCST90018745	finngen_R10_M13_RHEUMA	135482	276465	13621	262844	66	66	1.1	1	-0.0773488	0.0714832	-0.0773488	0.0714832	Mismatch, No Reference
Mean corpuscular hemoglobin concentration-Rheumatoid Arthritis	Majority Hispanic mega-analysis (Wojcik)	European meta-analysis (Okada)	ebi-a-GCST008038	ieu-a-832	19803	58284	14361	43923	8	8	1	1	-0.14334	0.146959	-0.14334	0.146959	Mismatch, No Reference
Mean corpuscular hemoglobin concentration-Rheumatoid Arthritis	UK Biobank	European meta-analysis (Okada)	ebi-a-GCST90002391	ieu-a-832	408112	58284	14361	43923	296	253	1.08848	1	-0.19308	0.0709795	-0.17871	0.0494834	Mismatch, No Reference
Mean corpuscular hemoglobin concentration-Rheumatoid Arthritis	Biobank Japan	European meta-analysis (Okada)	ebi-a-GCST90018745	ieu-a-832	135482	58284	14361	43923	59	56	1.1	1	-0.133258	0.0885874	-0.110807	0.0694457	Mismatch, No Reference
Mean corpuscular hemoglobin concentration-Rheumatoid Arthritis	Majority Hispanic mega-analysis (Wojcik)	European + East Asian meta-analysis (Okada)	ebi-a-GCST008038	ieu-a-833	19803	80799	19234	61565	8	8	1	1	-0.0864769	0.0811661	-0.0864769	0.0811661	Mismatch, No Reference
Mean corpuscular hemoglobin concentration-Rheumatoid Arthritis	UK Biobank	European + East Asian meta-analysis (Okada)	ebi-a-GCST90002391	ieu-a-833	408112	80799	19234	61565	299	266	1.08848	1	-0.164204	0.0598679	-0.153265	0.0425888	Mismatch, No Reference
Mean corpuscular hemoglobin concentration-Rheumatoid Arthritis	Biobank Japan	European + East Asian meta-analysis (Okada)	ebi-a-GCST90018745	ieu-a-833	135482	80799	19234	61565	59	59	1.1	1	-0.138506	0.0791737	-0.138506	0.0791737	Mismatch, No Reference
Mean corpuscular hemoglobin concentration-Rheumatoid Arthritis	Majority Hispanic mega-analysis (Wojcik)	UK Biobank	ebi-a-GCST008038	ukb-b-9125	19803	462933	5201	457732	5	5	1	0.0111087	-0.00452286	0.115703	-0.00452286	0.115703	Mismatch with Reference
Mean corpuscular hemoglobin concentration-Rheumatoid Arthritis	UK Biobank	UK Biobank	ebi-a-GCST90002391	ukb-b-9125	408112	462933	5201	457732	283	283	1.08848	0.0111087	-0.129478	0.0618502	-0.129478	0.0618502	Reference
Mean corpuscular hemoglobin concentration-Rheumatoid Arthritis	Biobank Japan	UK Biobank	ebi-a-GCST90018745	ukb-b-9125	135482	462933	5201	457732	58	58	1.1	0.0111087	0.0181561	0.0747959	0.0181561	0.0747959	Mismatch with Reference
Mean corpuscular hemoglobin concentration-Schizophrenia	Majority Hispanic mega-analysis (Wojcik)	FinnGen (Release 10)	ebi-a-GCST008038	finngen_R10_F5_SCHZPHR	19803	405094	6708	398386	10	10	1	1	0.13052	0.209932	0.13052	0.209932	Mismatch, No Reference
Mean corpuscular hemoglobin concentration-Schizophrenia	UK Biobank	FinnGen (Release 10)	ebi-a-GCST90002391	finngen_R10_F5_SCHZPHR	408112	405094	6708	398386	340	297	1.08848	1	-0.0147795	0.0670712	-0.0344534	0.0626088	Mismatch, No Reference
Mean corpuscular hemoglobin concentration-Schizophrenia	Biobank Japan	FinnGen (Release 10)	ebi-a-GCST90018745	finngen_R10_F5_SCHZPHR	135482	405094	6708	398386	66	65	1.1	1	0.142985	0.106079	0.153548	0.101306	Mismatch, No Reference
Mean corpuscular hemoglobin concentration-Schizophrenia	Majority Hispanic mega-analysis (Wojcik)	Schizophrenia Working Group	ebi-a-GCST008038	ieu-b-42	19803	77096	33640	43456	7	7	1	1	0.138056	0.0628558	0.138056	0.0628558	Mismatch, No Reference
Mean corpuscular hemoglobin concentration-Schizophrenia	UK Biobank	Schizophrenia Working Group	ebi-a-GCST90002391	ieu-b-42	408112	77096	33640	43456	340	327	1.08848	1	-0.0346584	0.0383199	-0.0353851	0.0342419	Mismatch, No Reference
Mean corpuscular hemoglobin concentration-Schizophrenia	Biobank Japan	Schizophrenia Working Group	ebi-a-GCST90018745	ieu-b-42	135482	77096	33640	43456	64	64	1.1	1	-0.0203884	0.0556402	-0.0203884	0.0556402	Mismatch, No Reference
Mean corpuscular hemoglobin concentration-Schizophrenia	Majority Hispanic mega-analysis (Wojcik)	East Asian meta-analysis (Lam)	ebi-a-GCST008038	ieu-b-5070	19803	58140	22778	35362	8	8	1	1	0.0203063	0.0876453	0.0203063	0.0876453	Mismatch, No Reference
Mean corpuscular hemoglobin concentration-Schizophrenia	UK Biobank	East Asian meta-analysis (Lam)	ebi-a-GCST90002391	ieu-b-5070	408112	58140	22778	35362	301	275	1.08848	1	0.0242028	0.049826	0.0192334	0.0442042	Mismatch, No Reference
Mean corpuscular hemoglobin concentration-Schizophrenia	Biobank Japan	East Asian meta-analysis (Lam)	ebi-a-GCST90018745	ieu-b-5070	135482	58140	22778	35362	73	73	1.1	1	0.0792074	0.0618026	0.0792074	0.0618026	Mismatch, No Reference
Mean corpuscular hemoglobin concentration-Schizophrenia	Majority Hispanic mega-analysis (Wojcik)	European meta-analysis (Trubetskoy)	ebi-a-GCST008038	ieu-b-5102	19803	127906	52017	75889	7	7	1	1	0.0456124	0.0473951	0.0456124	0.0473951	Mismatch, No Reference
Mean corpuscular hemoglobin concentration-Schizophrenia	UK Biobank	European meta-analysis (Trubetskoy)	ebi-a-GCST90002391	ieu-b-5102	408112	127906	52017	75889	334	324	1.08848	1	-0.0380934	0.0316497	-0.0425805	0.0283896	Mismatch, No Reference
Mean corpuscular hemoglobin concentration-Schizophrenia	Biobank Japan	European meta-analysis (Trubetskoy)	ebi-a-GCST90018745	ieu-b-5102	135482	127906	52017	75889	61	61	1.1	1	-0.0574633	0.0477705	-0.0574633	0.0477705	Mismatch, No Reference
Mean corpuscular hemoglobin concentration-Stroke	Majority Hispanic mega-analysis (Wojcik)	Biobank Japan	ebi-a-GCST008038	GCST90018644	19803	210054	22664	152022	8	8	1	1	-0.0511379	0.0869634	-0.0511379	0.0869634	Mismatch with Reference
Mean corpuscular hemoglobin concentration-Stroke	UK Biobank	Biobank Japan	ebi-a-GCST90002391	GCST90018644	408112	210054	22664	152022	287	287	1.08848	1	0.0103312	0.0311691	0.0103312	0.0311691	Mismatch with Reference
Mean corpuscular hemoglobin concentration-Stroke	Biobank Japan	Biobank Japan	ebi-a-GCST90018745	GCST90018644	135482	210054	22664	152022	73	72	1.1	1	-0.0140426	0.0580615	-0.0221777	0.0543569	Reference
Mean corpuscular hemoglobin concentration-Stroke	Majority Hispanic mega-analysis (Wojcik)	Global Biobank Meta-analysis Initiative (AFR)	ebi-a-GCST008038	GCST90399729	19803	25577	1161	24416	9	9	1	1	-0.0417692	0.210717	-0.0417692	0.210717	Mismatch, No Reference
Mean corpuscular hemoglobin concentration-Stroke	UK Biobank	Global Biobank Meta-analysis Initiative (AFR)	ebi-a-GCST90002391	GCST90399729	408112	25577	1161	24416	309	178	1.08848	1	0.127147	0.143372	-0.027108	0.1617	Mismatch, No Reference
Mean corpuscular hemoglobin concentration-Stroke	Biobank Japan	Global Biobank Meta-analysis Initiative (AFR)	ebi-a-GCST90018745	GCST90399729	135482	25577	1161	24416	62	50	1.1	1	0.0479478	0.241698	0.0277443	0.264136	Mismatch, No Reference
Mean corpuscular hemoglobin concentration-Stroke	Majority Hispanic mega-analysis (Wojcik)	MEGASTROKE	ebi-a-GCST008038	ebi-a-GCST006906	19803	446696	40585	406111	8	8	1	1	0.057808	0.0484947	0.057808	0.0484947	Mismatch, No Reference
Mean corpuscular hemoglobin concentration-Stroke	UK Biobank	MEGASTROKE	ebi-a-GCST90002391	ebi-a-GCST006906	408112	446696	40585	406111	338	337	1.08848	1	0.0450555	0.0256547	0.0461511	0.0254083	Mismatch, No Reference
Mean corpuscular hemoglobin concentration-Stroke	Biobank Japan	MEGASTROKE	ebi-a-GCST90018745	ebi-a-GCST006906	135482	446696	40585	406111	61	61	1.1	1	0.0121419	0.0415265	0.0121419	0.0415265	Mismatch, No Reference
Mean corpuscular hemoglobin concentration-Stroke	Majority Hispanic mega-analysis (Wojcik)	FinnGen (Release 10)	ebi-a-GCST008038	finngen_R10_C_STROKE	19803	340999	43132	297867	10	10	1	1	-0.0824493	0.0416005	-0.0824493	0.0416005	Mismatch, No Reference
Mean corpuscular hemoglobin concentration-Stroke	UK Biobank	FinnGen (Release 10)	ebi-a-GCST90002391	finngen_R10_C_STROKE	408112	340999	43132	297867	340	339	1.08848	1	-0.0374196	0.0246178	-0.0362689	0.024329	Mismatch, No Reference
Mean corpuscular hemoglobin concentration-Stroke	Biobank Japan	FinnGen (Release 10)	ebi-a-GCST90018745	finngen_R10_C_STROKE	135482	340999	43132	297867	66	66	1.1	1	-0.0432097	0.0304626	-0.0432097	0.0304626	Mismatch, No Reference
Mean corpuscular hemoglobin concentration-Stroke	Majority Hispanic mega-analysis (Wojcik)	UK Biobank	ebi-a-GCST008038	ukb-b-6358	19803	462933	6116	456817	5	5	1	0.0130369	-0.0694811	0.129527	-0.0694811	0.129527	Mismatch with Reference
Mean corpuscular hemoglobin concentration-Stroke	UK Biobank	UK Biobank	ebi-a-GCST90002391	ukb-b-6358	408112	462933	6116	456817	291	291	1.08848	0.0130369	-0.0487374	0.0453696	-0.0487374	0.0453696	Reference
Mean corpuscular hemoglobin concentration-Stroke	Biobank Japan	UK Biobank	ebi-a-GCST90018745	ukb-b-6358	135482	462933	6116	456817	58	58	1.1	0.0130369	-0.0967671	0.0771505	-0.0967671	0.0771505	Mismatch with Reference
Mean corpuscular hemoglobin concentration-Type 2 diabetes	Majority Hispanic mega-analysis (Wojcik)	Biobank Japan	ebi-a-GCST008038	GCST90018706	19803	191764	45383	132032	8	8	1	1	-0.00700216	0.0469464	-0.00700216	0.0469464	Mismatch with Reference
Mean corpuscular hemoglobin concentration-Type 2 diabetes	UK Biobank	Biobank Japan	ebi-a-GCST90002391	GCST90018706	408112	191764	45383	132032	287	283	1.08848	1	0.0165477	0.0367778	0.013967	0.034425	Mismatch with Reference
Mean corpuscular hemoglobin concentration-Type 2 diabetes	Biobank Japan	Biobank Japan	ebi-a-GCST90018745	GCST90018706	135482	191764	45383	132032	73	73	1.1	1	0.0283419	0.0449713	0.0283419	0.0449713	Reference
Mean corpuscular hemoglobin concentration-Type 2 diabetes	Majority Hispanic mega-analysis (Wojcik)	South Asian meta-analysis (Loh)	ebi-a-GCST008038	GCST90093109	19803	50533	16677	33856	9	9	1	1	-0.0839644	0.0902565	-0.0839644	0.0902565	Mismatch, No Reference
Mean corpuscular hemoglobin concentration-Type 2 diabetes	SAS (Pan-UK Biobank)	South Asian meta-analysis (Loh)	ebi-a-GCST90002331	GCST90093109	8185	50533	16677	33856	3	3	1.03	1	-0.128149	0.11983	-0.128149	0.11983	Mismatch, No Reference
Mean corpuscular hemoglobin concentration-Type 2 diabetes	UK Biobank	South Asian meta-analysis (Loh)	ebi-a-GCST90002391	GCST90093109	408112	50533	16677	33856	335	318	1.08848	1	-0.0651698	0.0441429	-0.0775433	0.03861	Mismatch, No Reference
Mean corpuscular hemoglobin concentration-Type 2 diabetes	Biobank Japan	South Asian meta-analysis (Loh)	ebi-a-GCST90018745	GCST90093109	135482	50533	16677	33856	70	70	1.1	1	-0.0486068	0.072957	-0.0486068	0.072957	Mismatch, No Reference
Mean corpuscular hemoglobin concentration-Type 2 diabetes	Majority Hispanic mega-analysis (Wojcik)	European + Pakistani meta-analysis (Xue)	ebi-a-GCST008038	ebi-a-GCST006867	19803	659316	62892	596424	3	3	1	1	0.0759463	0.155473	0.0759463	0.155473	Mismatch, No Reference
Mean corpuscular hemoglobin concentration-Type 2 diabetes	UK Biobank	European + Pakistani meta-analysis (Xue)	ebi-a-GCST90002391	ebi-a-GCST006867	408112	659316	62892	596424	230	223	1.08848	1	0.084811	0.0360991	0.0821912	0.0321936	Mismatch, No Reference
Mean corpuscular hemoglobin concentration-Type 2 diabetes	Biobank Japan	European + Pakistani meta-analysis (Xue)	ebi-a-GCST90018745	ebi-a-GCST006867	135482	659316	62892	596424	50	50	1.1	1	0.0225066	0.0470395	0.0225066	0.0470395	Mismatch, No Reference
Mean corpuscular hemoglobin concentration-Type 2 diabetes	Majority Hispanic mega-analysis (Wojcik)	Majority Hispanic mega-analysis (Wojcik)	ebi-a-GCST008038	ebi-a-GCST008048	19803	45725	14042	31683	9	9	1	1	0.0440066	0.0707704	0.0440066	0.0707704	Reference
Mean corpuscular hemoglobin concentration-Type 2 diabetes	UK Biobank	Majority Hispanic mega-analysis (Wojcik)	ebi-a-GCST90002391	ebi-a-GCST008048	408112	45725	14042	31683	353	334	1.08848	1	0.0416979	0.0462026	0.0307488	0.0399661	Mismatch with Reference
Mean corpuscular hemoglobin concentration-Type 2 diabetes	Biobank Japan	Majority Hispanic mega-analysis (Wojcik)	ebi-a-GCST90018745	ebi-a-GCST008048	135482	45725	14042	31683	72	72	1.1	1	-0.0356065	0.0812865	-0.0356065	0.0812865	Mismatch with Reference
Mean corpuscular hemoglobin concentration-Type 2 diabetes	Majority Hispanic mega-analysis (Wojcik)	FinnGen (Release 10)	ebi-a-GCST008038	finngen_R10_T2D	19803	400197	65085	335112	10	10	1	1	-0.0684522	0.0654961	-0.0684522	0.0654961	Mismatch, No Reference
Mean corpuscular hemoglobin concentration-Type 2 diabetes	UK Biobank	FinnGen (Release 10)	ebi-a-GCST90002391	finngen_R10_T2D	408112	400197	65085	335112	340	333	1.08848	1	-0.0229796	0.0281286	-0.0239898	0.0258964	Mismatch, No Reference
Mean corpuscular hemoglobin concentration-Type 2 diabetes	Biobank Japan	FinnGen (Release 10)	ebi-a-GCST90018745	finngen_R10_T2D	135482	400197	65085	335112	66	66	1.1	1	-0.0636664	0.0353812	-0.0636664	0.0353812	Mismatch, No Reference
Mean corpuscular hemoglobin concentration-Type 2 diabetes	Majority Hispanic mega-analysis (Wojcik)	UK Biobank	ebi-a-GCST008038	ukb-b-13806	19803	462933	2972	459961	5	5	1	0.00637872	-0.156101	0.164399	-0.156101	0.164399	Mismatch with Reference
Mean corpuscular hemoglobin concentration-Type 2 diabetes	UK Biobank	UK Biobank	ebi-a-GCST90002391	ukb-b-13806	408112	462933	2972	459961	258	258	1.08848	0.00637872	0.131698	0.0764907	0.131698	0.0764907	Reference
Mean corpuscular hemoglobin concentration-Type 2 diabetes	Biobank Japan	UK Biobank	ebi-a-GCST90018745	ukb-b-13806	135482	462933	2972	459961	52	52	1.1	0.00637872	0.130055	0.0978533	0.130055	0.0978533	Mismatch with Reference
Mean corpuscular hemoglobin-Alzheimer's	SAS (Pan-UK Biobank)	European Alzheimer & Dementia Biobank (EADB)	ebi-a-GCST90002325	ebi-a-GCST90027158	8181	487511	85934	401577	15	15	2.47	1	0.00418398	0.0140088	0.00418398	0.0140088	Mismatch, No Reference
Mean corpuscular hemoglobin-Alzheimer's	UK Biobank	European Alzheimer & Dementia Biobank (EADB)	ebi-a-GCST90002390	ebi-a-GCST90027158	408112	487511	85934	401577	1043	1039	1.92023	1	-0.0114866	0.00760927	-0.0112881	0.00749042	Mismatch, No Reference
Mean corpuscular hemoglobin-Alzheimer's	Biobank Japan	European Alzheimer & Dementia Biobank (EADB)	ebi-a-GCST90018744	ebi-a-GCST90027158	128028	487511	85934	401577	174	174	2	1	-0.0104574	0.0119245	-0.0104574	0.0119245	Mismatch, No Reference
Mean corpuscular hemoglobin-Alzheimer's	SAS (Pan-UK Biobank)	FinnGen (Release 10)	ebi-a-GCST90002325	finngen_R10_G6_ALZHEIMER	8181	412181	10520	401661	15	15	2.47	1	-0.0202652	0.0158438	-0.0202652	0.0158438	Mismatch, No Reference
Mean corpuscular hemoglobin-Alzheimer's	UK Biobank	FinnGen (Release 10)	ebi-a-GCST90002390	finngen_R10_G6_ALZHEIMER	408112	412181	10520	401661	1039	1005	1.92023	1	-0.0205783	0.012733	-0.018742	0.0118161	Mismatch, No Reference
Mean corpuscular hemoglobin-Alzheimer's	Biobank Japan	FinnGen (Release 10)	ebi-a-GCST90018744	finngen_R10_G6_ALZHEIMER	128028	412181	10520	401661	167	166	2	1	-0.0410201	0.0207862	-0.0404124	0.0202113	Mismatch, No Reference
Mean corpuscular hemoglobin-Anemia	SAS (Pan-UK Biobank)	Biobank Japan	ebi-a-GCST90002325	ebi-a-GCST90018652	8181	178675	4618	174057	13	13	2.47	1	0.00930272	0.021147	0.00930272	0.021147	Mismatch with Reference
Mean corpuscular hemoglobin-Anemia	UK Biobank	Biobank Japan	ebi-a-GCST90002390	ebi-a-GCST90018652	408112	178675	4618	174057	835	778	1.92023	1	0.00355548	0.0179737	0.00111948	0.0170733	Mismatch with Reference
Mean corpuscular hemoglobin-Anemia	Biobank Japan	Biobank Japan	ebi-a-GCST90018744	ebi-a-GCST90018652	128028	178675	4618	174057	190	190	2	1	-0.0275492	0.0223556	-0.0275492	0.0223556	Reference
Mean corpuscular hemoglobin-Anemia	SAS (Pan-UK Biobank)	UKBB + BBJ + FinnGen	ebi-a-GCST90002325	ebi-a-GCST90018872	8181	659616	16935	642681	15	15	2.47	1	-0.0191024	0.0124891	-0.0191024	0.0124891	Mismatch, No Reference
Mean corpuscular hemoglobin-Anemia	UK Biobank	UKBB + BBJ + FinnGen	ebi-a-GCST90002390	ebi-a-GCST90018872	408112	659616	16935	642681	1045	1034	1.92023	1	-0.0712304	0.00923836	-0.0709485	0.00896692	Mismatch, No Reference
Mean corpuscular hemoglobin-Anemia	Biobank Japan	UKBB + BBJ + FinnGen	ebi-a-GCST90018744	ebi-a-GCST90018872	128028	659616	16935	642681	190	190	2	1	-0.0639723	0.0130317	-0.0639723	0.0130317	Mismatch, No Reference
Mean corpuscular hemoglobin-Anemia	SAS (Pan-UK Biobank)	UK Biobank	ebi-a-GCST90002325	ebi-a-GCST90038678	8181	484598	5259	479339	16	16	2.47	0.0107345	-0.0484374	0.0205082	-0.0484374	0.0205082	Mismatch with Reference
Mean corpuscular hemoglobin-Anemia	UK Biobank	UK Biobank	ebi-a-GCST90002390	ebi-a-GCST90038678	408112	484598	5259	479339	1049	1049	1.92023	0.0107345	-0.0423036	0.0148952	-0.0423036	0.0148952	Reference
Mean corpuscular hemoglobin-Anemia	Biobank Japan	UK Biobank	ebi-a-GCST90018744	ebi-a-GCST90038678	128028	484598	5259	479339	159	159	2	0.0107345	-0.0585906	0.0255233	-0.0585906	0.0255233	Mismatch with Reference
Mean corpuscular hemoglobin-Anemia	SAS (Pan-UK Biobank)	FinnGen (Release 10)	ebi-a-GCST90002325	finngen_R10_D3_ANAEMIA_IRONDEF	8181	408837	15153	393684	15	15	2.47	1	-0.0582776	0.0160916	-0.0582776	0.0160916	Mismatch, No Reference
Mean corpuscular hemoglobin-Anemia	UK Biobank	FinnGen (Release 10)	ebi-a-GCST90002390	finngen_R10_D3_ANAEMIA_IRONDEF	408112	408837	15153	393684	1039	1035	1.92023	1	-0.0573237	0.00930069	-0.056607	0.00918888	Mismatch, No Reference
Mean corpuscular hemoglobin-Anemia	Biobank Japan	FinnGen (Release 10)	ebi-a-GCST90018744	finngen_R10_D3_ANAEMIA_IRONDEF	128028	408837	15153	393684	167	167	2	1	-0.0663929	0.0172598	-0.0663929	0.0172598	Mismatch, No Reference
Mean corpuscular hemoglobin-Asthma	SAS (Pan-UK Biobank)	UK Biobank	ebi-a-GCST90002325	ebi-a-GCST90014325	8181	408442	56167	352255	15	15	2.47	1	-0.0152924	0.00774503	-0.0152924	0.00774503	Mismatch with Reference
Mean corpuscular hemoglobin-Asthma	UK Biobank	UK Biobank	ebi-a-GCST90002390	ebi-a-GCST90014325	408112	408442	56167	352255	1066	1062	1.92023	1	-0.0114833	0.00643688	-0.0114746	0.00633509	Reference
Mean corpuscular hemoglobin-Asthma	Biobank Japan	UK Biobank	ebi-a-GCST90018744	ebi-a-GCST90014325	128028	408442	56167	352255	170	170	2	1	-0.0161129	0.010626	-0.0161129	0.010626	Mismatch with Reference
Mean corpuscular hemoglobin-Asthma	SAS (Pan-UK Biobank)	Biobank Japan	ebi-a-GCST90002325	ebi-a-GCST90018575	8181	175948	13015	162933	13	13	2.47	1	-0.00959357	0.0187731	-0.00959357	0.0187731	Mismatch with Reference
Mean corpuscular hemoglobin-Asthma	UK Biobank	Biobank Japan	ebi-a-GCST90002390	ebi-a-GCST90018575	408112	175948	13015	162933	835	814	1.92023	1	-0.00963781	0.0132045	-0.0135699	0.0120673	Mismatch with Reference
Mean corpuscular hemoglobin-Asthma	Biobank Japan	Biobank Japan	ebi-a-GCST90018744	ebi-a-GCST90018575	128028	175948	13015	162933	190	190	2	1	-0.0439328	0.0175791	-0.0439328	0.0175791	Reference
Mean corpuscular hemoglobin-Asthma	SAS (Pan-UK Biobank)	FinnGen (Release 10)	ebi-a-GCST90002325	finngen_R10_J10_ASTHMA_EXMORE	8181	266418	46684	219734	15	15	2.47	1	-0.000474367	0.0113725	-0.000474367	0.0113725	Mismatch, No Reference
Mean corpuscular hemoglobin-Asthma	UK Biobank	FinnGen (Release 10)	ebi-a-GCST90002390	finngen_R10_J10_ASTHMA_EXMORE	408112	266418	46684	219734	1039	1038	1.92023	1	-0.000398483	0.00780588	-0.000217632	0.00777966	Mismatch, No Reference
Mean corpuscular hemoglobin-Asthma	Biobank Japan	FinnGen (Release 10)	ebi-a-GCST90018744	finngen_R10_J10_ASTHMA_EXMORE	128028	266418	46684	219734	167	167	2	1	-0.000663523	0.01299	-0.000663523	0.01299	Mismatch, No Reference
Mean corpuscular hemoglobin-Asthma	SAS (Pan-UK Biobank)	SAS (Pan-UK Biobank)	ebi-a-GCST90002325	ukb-e-495_CSA	8181	8789	903	7886	14	14	2.47	1	0.00388487	0.0543662	0.00388487	0.0543662	Reference
Mean corpuscular hemoglobin-Asthma	UK Biobank	SAS (Pan-UK Biobank)	ebi-a-GCST90002390	ukb-e-495_CSA	408112	8789	903	7886	968	630	1.92023	1	0.0433405	0.0371508	0.0153523	0.0401849	Mismatch with Reference
Mean corpuscular hemoglobin-Asthma	Biobank Japan	SAS (Pan-UK Biobank)	ebi-a-GCST90018744	ukb-e-495_CSA	128028	8789	903	7886	160	142	2	1	0.0114894	0.0590127	-0.00522188	0.0605047	Mismatch with Reference
Mean corpuscular hemoglobin-Atopic Dermatitis	SAS (Pan-UK Biobank)	Biobank Japan	ebi-a-GCST90002325	GCST90018564	8181	168103	4296	163807	13	13	2.47	1	-0.0180128	0.0235007	-0.0180128	0.0235007	Mismatch with Reference
Mean corpuscular hemoglobin-Atopic Dermatitis	UK Biobank	Biobank Japan	ebi-a-GCST90002390	GCST90018564	408112	168103	4296	163807	835	750	1.92023	1	0.00920081	0.0218084	0.00473876	0.0198527	Mismatch with Reference
Mean corpuscular hemoglobin-Atopic Dermatitis	Biobank Japan	Biobank Japan	ebi-a-GCST90018744	GCST90018564	128028	168103	4296	163807	190	184	2	1	-0.0157557	0.0276858	-0.0144215	0.0253102	Reference
Mean corpuscular hemoglobin-Atopic Dermatitis	SAS (Pan-UK Biobank)	UKBB + BBJ + FinnGen	ebi-a-GCST90002325	ebi-a-GCST90018784	8181	649402	10520	638882	15	15	2.47	1	-0.00519711	0.0167951	-0.00519711	0.0167951	Mismatch, No Reference
Mean corpuscular hemoglobin-Atopic Dermatitis	UK Biobank	UKBB + BBJ + FinnGen	ebi-a-GCST90002390	ebi-a-GCST90018784	408112	649402	10520	638882	1045	987	1.92023	1	0.00695652	0.0136656	0.00608371	0.0119942	Mismatch, No Reference
Mean corpuscular hemoglobin-Atopic Dermatitis	Biobank Japan	UKBB + BBJ + FinnGen	ebi-a-GCST90018744	ebi-a-GCST90018784	128028	649402	10520	638882	190	188	2	1	-0.000499843	0.019827	0.00145439	0.0192431	Mismatch, No Reference
Mean corpuscular hemoglobin-Atopic Dermatitis	SAS (Pan-UK Biobank)	FinnGen + UKBB + Estonian Biobank	ebi-a-GCST90002325	ebi-a-GCST90027161	8181	796661	22474	774187	15	15	2.47	1	-0.0107855	0.0108195	-0.0107855	0.0108195	Mismatch, No Reference
Mean corpuscular hemoglobin-Atopic Dermatitis	UK Biobank	FinnGen + UKBB + Estonian Biobank	ebi-a-GCST90002390	ebi-a-GCST90027161	408112	796661	22474	774187	1035	1029	1.92023	1	-0.01702	0.00877836	-0.0169916	0.00859771	Mismatch, No Reference
Mean corpuscular hemoglobin-Atopic Dermatitis	Biobank Japan	FinnGen + UKBB + Estonian Biobank	ebi-a-GCST90018744	ebi-a-GCST90027161	128028	796661	22474	774187	163	163	2	1	-0.0108794	0.0137511	-0.0108794	0.0137511	Mismatch, No Reference
Mean corpuscular hemoglobin-Atopic Dermatitis	SAS (Pan-UK Biobank)	FinnGen (Release 10)	ebi-a-GCST90002325	finngen_R10_L12_ATOPIC	8181	382254	15208	367046	15	15	2.47	1	0.00336931	0.0123988	0.00336931	0.0123988	Mismatch, No Reference
Mean corpuscular hemoglobin-Atopic Dermatitis	UK Biobank	FinnGen (Release 10)	ebi-a-GCST90002390	finngen_R10_L12_ATOPIC	408112	382254	15208	367046	1039	1017	1.92023	1	-0.00381569	0.0114053	-0.00381141	0.0105945	Mismatch, No Reference
Mean corpuscular hemoglobin-Atopic Dermatitis	Biobank Japan	FinnGen (Release 10)	ebi-a-GCST90018744	finngen_R10_L12_ATOPIC	128028	382254	15208	367046	167	167	2	1	0.011184	0.0180521	0.011184	0.0180521	Mismatch, No Reference
Mean corpuscular hemoglobin-Atrial Fibrillation	SAS (Pan-UK Biobank)	Biobank Japan	ebi-a-GCST90002325	GCST90018576	8181	159690	4150	15540	13	13	2.47	1	-0.0224398	0.0398147	-0.0224398	0.0398147	Mismatch with Reference
Mean corpuscular hemoglobin-Atrial Fibrillation	UK Biobank	Biobank Japan	ebi-a-GCST90002390	GCST90018576	408112	159690	4150	15540	835	760	1.92023	1	-0.0256734	0.0196599	-0.0139741	0.018369	Mismatch with Reference
Mean corpuscular hemoglobin-Atrial Fibrillation	Biobank Japan	Biobank Japan	ebi-a-GCST90018744	GCST90018576	128028	159690	4150	15540	190	187	2	1	0.0215854	0.0281556	0.0190618	0.0267936	Reference
Mean corpuscular hemoglobin-Atrial Fibrillation	SAS (Pan-UK Biobank)	European meta-analysis (Nielsen)	ebi-a-GCST90002325	ebi-a-GCST006414	8181	1030836	60620	970216	15	15	2.47	1	-0.00375819	0.00750423	-0.00375819	0.00750423	Mismatch, No Reference
Mean corpuscular hemoglobin-Atrial Fibrillation	UK Biobank	European meta-analysis (Nielsen)	ebi-a-GCST90002390	ebi-a-GCST006414	408112	1030836	60620	970216	1054	1050	1.92023	1	-0.00836178	0.00649234	-0.00862346	0.00642764	Mismatch, No Reference
Mean corpuscular hemoglobin-Atrial Fibrillation	Biobank Japan	European meta-analysis (Nielsen)	ebi-a-GCST90018744	ebi-a-GCST006414	128028	1030836	60620	970216	177	177	2	1	-0.0158316	0.0110463	-0.0158316	0.0110463	Mismatch, No Reference
Mean corpuscular hemoglobin-Atrial Fibrillation	SAS (Pan-UK Biobank)	FinnGen (Release 10)	ebi-a-GCST90002325	finngen_R10_I9_AF	8181	261395	50743	210652	15	15	2.47	1	0.0110496	0.0138074	0.0110496	0.0138074	Mismatch, No Reference
Mean corpuscular hemoglobin-Atrial Fibrillation	UK Biobank	FinnGen (Release 10)	ebi-a-GCST90002390	finngen_R10_I9_AF	408112	261395	50743	210652	1039	1032	1.92023	1	0.00539147	0.00957726	0.00461886	0.00937383	Mismatch, No Reference
Mean corpuscular hemoglobin-Atrial Fibrillation	Biobank Japan	FinnGen (Release 10)	ebi-a-GCST90018744	finngen_R10_I9_AF	128028	261395	50743	210652	167	167	2	1	0.00391837	0.0176909	0.00391837	0.0176909	Mismatch, No Reference
Mean corpuscular hemoglobin-Atrial Fibrillation	SAS (Pan-UK Biobank)	UK Biobank	ebi-a-GCST90002325	ukb-b-6217	8181	463010	6900	456110	11	11	2.47	0.0146804	-0.00293591	0.0197158	-0.00293591	0.0197158	Mismatch with Reference
Mean corpuscular hemoglobin-Atrial Fibrillation	UK Biobank	UK Biobank	ebi-a-GCST90002390	ukb-b-6217	408112	463010	6900	456110	829	829	1.92023	0.0146804	-0.00114712	0.0146199	-0.00114712	0.0146199	Reference
Mean corpuscular hemoglobin-Atrial Fibrillation	Biobank Japan	UK Biobank	ebi-a-GCST90018744	ukb-b-6217	128028	463010	6900	456110	145	145	2	0.0146804	-0.00616375	0.0232371	-0.00616375	0.0232371	Mismatch with Reference
Mean corpuscular hemoglobin-Atrial Fibrillation	SAS (Pan-UK Biobank)	SAS (Pan-UK Biobank)	ebi-a-GCST90002325	ukb-e-I48_CSA	8181	8876	207	8669	14	14	2.47	1	-0.0849852	0.106299	-0.0849852	0.106299	Reference
Mean corpuscular hemoglobin-Atrial Fibrillation	UK Biobank	SAS (Pan-UK Biobank)	ebi-a-GCST90002390	ukb-e-I48_CSA	408112	8876	207	8669	959	381	1.92023	1	-0.060051	0.0752671	-0.0493531	0.0926973	Mismatch with Reference
Mean corpuscular hemoglobin-Atrial Fibrillation	Biobank Japan	SAS (Pan-UK Biobank)	ebi-a-GCST90018744	ukb-e-I48_CSA	128028	8876	207	8669	160	89	2	1	-0.133961	0.129657	-0.0711637	0.137897	Mismatch with Reference
Mean corpuscular hemoglobin-Bilirubin	SAS (Pan-UK Biobank)	Biobank Japan	ebi-a-GCST90002325	bbj-a-53	8181	110207	110207	0	12	12	2.47	1	0.00379981	0.00755893	0.00379981	0.00755893	Mismatch with Reference
Mean corpuscular hemoglobin-Bilirubin	UK Biobank	Biobank Japan	ebi-a-GCST90002390	bbj-a-53	408112	110207	110207	0	784	778	1.92023	1	0.0120047	0.00423184	0.012024	0.00410732	Mismatch with Reference
Mean corpuscular hemoglobin-Bilirubin	Biobank Japan	Biobank Japan	ebi-a-GCST90018744	bbj-a-53	128028	110207	110207	0	156	156	2	1	0.0278879	0.00633019	0.0278879	0.00633019	Reference
Mean corpuscular hemoglobin-Bilirubin	SAS (Pan-UK Biobank)	UK Biobank	ebi-a-GCST90002325	ukb-d-30840_irnt	8181	342829	342829	0	15	15	2.47	1	0.0109754	0.0101379	0.0109754	0.0101379	Mismatch with Reference
Mean corpuscular hemoglobin-Bilirubin	UK Biobank	UK Biobank	ebi-a-GCST90002390	ukb-d-30840_irnt	408112	342829	342829	0	1035	1029	1.92023	1	0.0367565	0.00298571	0.036095	0.00292604	Reference
Mean corpuscular hemoglobin-Bilirubin	Biobank Japan	UK Biobank	ebi-a-GCST90018744	ukb-d-30840_irnt	128028	342829	342829	0	159	159	2	1	0.0156674	0.00599665	0.0156674	0.00599665	Mismatch with Reference
Mean corpuscular hemoglobin-Bilirubin	SAS (Pan-UK Biobank)	AFR (Pan-UK Biobank)	ebi-a-GCST90002325	ukb-e-30840_AFR	8181	6176	6176	0	15	15	2.47	1	-0.0197275	0.0214794	-0.0197275	0.0214794	Mismatch, No Reference
Mean corpuscular hemoglobin-Bilirubin	UK Biobank	AFR (Pan-UK Biobank)	ebi-a-GCST90002390	ukb-e-30840_AFR	408112	6176	6176	0	882	617	1.92023	1	0.0180545	0.0145659	0.0154858	0.0155972	Mismatch, No Reference
Mean corpuscular hemoglobin-Bilirubin	Biobank Japan	AFR (Pan-UK Biobank)	ebi-a-GCST90018744	ukb-e-30840_AFR	128028	6176	6176	0	160	140	2	1	0.000554417	0.0274771	0.0119578	0.0265804	Mismatch, No Reference
Mean corpuscular hemoglobin-Bilirubin	SAS (Pan-UK Biobank)	SAS (Pan-UK Biobank)	ebi-a-GCST90002325	ukb-e-30840_CSA	8181	8395	8395	0	14	14	2.47	1	0.0784333	0.0243267	0.0784333	0.0243267	Reference
Mean corpuscular hemoglobin-Bilirubin	UK Biobank	SAS (Pan-UK Biobank)	ebi-a-GCST90002390	ukb-e-30840_CSA	408112	8395	8395	0	969	729	1.92023	1	0.0334615	0.0113397	0.0273082	0.0118433	Mismatch with Reference
Mean corpuscular hemoglobin-Bilirubin	Biobank Japan	SAS (Pan-UK Biobank)	ebi-a-GCST90018744	ukb-e-30840_CSA	128028	8395	8395	0	160	146	2	1	0.0418588	0.0185088	0.0288001	0.0183748	Mismatch with Reference
Mean corpuscular hemoglobin-Breast Cancer	SAS (Pan-UK Biobank)	Biobank Japan	ebi-a-GCST90002325	bbj-a-160	8181	95283	5552	89731	12	12	2.47	1	0.0187723	0.0211565	0.0187723	0.0211565	Mismatch with Reference
Mean corpuscular hemoglobin-Breast Cancer	UK Biobank	Biobank Japan	ebi-a-GCST90002390	bbj-a-160	408112	95283	5552	89731	809	759	1.92023	1	-0.0150599	0.017289	-0.0173556	0.0159286	Mismatch with Reference
Mean corpuscular hemoglobin-Breast Cancer	Biobank Japan	Biobank Japan	ebi-a-GCST90018744	bbj-a-160	128028	95283	5552	89731	171	170	2	1	-0.00922964	0.0257796	-0.00785785	0.0252311	Reference
Mean corpuscular hemoglobin-Breast Cancer	SAS (Pan-UK Biobank)	BCAC + DRIVE	ebi-a-GCST90002325	ebi-a-GCST004988	8181	139274	76192	63082	15	15	2.47	1	0.00879407	0.00715954	0.00879407	0.00715954	Mismatch, No Reference
Mean corpuscular hemoglobin-Breast Cancer	UK Biobank	BCAC + DRIVE	ebi-a-GCST90002390	ebi-a-GCST004988	408112	139274	76192	63082	1065	1061	1.92023	1	-0.00304677	0.00632968	-0.00300726	0.0062642	Mismatch, No Reference
Mean corpuscular hemoglobin-Breast Cancer	Biobank Japan	BCAC + DRIVE	ebi-a-GCST90018744	ebi-a-GCST004988	128028	139274	76192	63082	163	163	2	1	0.000466416	0.0121231	0.000466416	0.0121231	Mismatch, No Reference
Mean corpuscular hemoglobin-Breast Cancer	SAS (Pan-UK Biobank)	FinnGen (Release 10)	ebi-a-GCST90002325	finngen_R10_C3_BREAST_EXALLC	8181	201713	18786	182927	15	15	2.47	1	0.00147052	0.0119173	0.00147052	0.0119173	Mismatch, No Reference
Mean corpuscular hemoglobin-Breast Cancer	UK Biobank	FinnGen (Release 10)	ebi-a-GCST90002390	finngen_R10_C3_BREAST_EXALLC	408112	201713	18786	182927	1039	1028	1.92023	1	0.00184882	0.00984	0.00168764	0.00948542	Mismatch, No Reference
Mean corpuscular hemoglobin-Breast Cancer	Biobank Japan	FinnGen (Release 10)	ebi-a-GCST90018744	finngen_R10_C3_BREAST_EXALLC	128028	201713	18786	182927	167	167	2	1	0.0143345	0.0168635	0.0143345	0.0168635	Mismatch, No Reference
Mean corpuscular hemoglobin-Breast Cancer	SAS (Pan-UK Biobank)	UK Biobank	ebi-a-GCST90002325	ukb-b-16890	8181	462933	10303	452630	12	12	2.47	0.0217606	0.0128669	0.0159346	0.0128669	0.0159346	Mismatch with Reference
Mean corpuscular hemoglobin-Breast Cancer	UK Biobank	UK Biobank	ebi-a-GCST90002390	ukb-b-16890	408112	462933	10303	452630	883	883	1.92023	0.0217606	0.0183995	0.0114151	0.0183995	0.0114151	Reference
Mean corpuscular hemoglobin-Breast Cancer	Biobank Japan	UK Biobank	ebi-a-GCST90018744	ukb-b-16890	128028	462933	10303	452630	151	151	2	0.0217606	-0.00193658	0.0188583	-0.00193658	0.0188583	Mismatch with Reference
Mean corpuscular hemoglobin-COPD	SAS (Pan-UK Biobank)	Global Biobank Meta-analysis Initiative (AFR)	ebi-a-GCST90002325	GCST90399691	8181	29682	1978	27704	15	15	2.47	1	-0.01995	0.0314282	-0.01995	0.0314282	Mismatch, No Reference
Mean corpuscular hemoglobin-COPD	UK Biobank	Global Biobank Meta-analysis Initiative (AFR)	ebi-a-GCST90002390	GCST90399691	408112	29682	1978	27704	956	641	1.92023	1	-0.046451	0.0338517	-0.00736003	0.0356501	Mismatch, No Reference
Mean corpuscular hemoglobin-COPD	Biobank Japan	Global Biobank Meta-analysis Initiative (AFR)	ebi-a-GCST90018744	GCST90399691	128028	29682	1978	27704	161	148	2	1	-0.0406185	0.0571451	-0.0332675	0.0577058	Mismatch, No Reference
Mean corpuscular hemoglobin-COPD	SAS (Pan-UK Biobank)	Global Biobank Meta-analysis Initiative (Hispanic)	ebi-a-GCST90002325	GCST90399692	8181	15086	1503	13583	15	15	2.47	1	0.0374993	0.0529133	0.0374993	0.0529133	Mismatch, No Reference
Mean corpuscular hemoglobin-COPD	UK Biobank	Global Biobank Meta-analysis Initiative (Hispanic)	ebi-a-GCST90002390	GCST90399692	408112	15086	1503	13583	996	607	1.92023	1	-0.120078	0.0379299	-0.0817819	0.0411951	Mismatch, No Reference
Mean corpuscular hemoglobin-COPD	Biobank Japan	Global Biobank Meta-analysis Initiative (Hispanic)	ebi-a-GCST90018744	GCST90399692	128028	15086	1503	13583	164	137	2	1	-0.0494047	0.0613579	-0.0623946	0.0632475	Mismatch, No Reference
Mean corpuscular hemoglobin-COPD	SAS (Pan-UK Biobank)	Biobank Japan	ebi-a-GCST90002325	ebi-a-GCST90018587	8181	166670	4017	162653	13	13	2.47	1	-0.0350786	0.0223285	-0.0350786	0.0223285	Mismatch with Reference
Mean corpuscular hemoglobin-COPD	UK Biobank	Biobank Japan	ebi-a-GCST90002390	ebi-a-GCST90018587	408112	166670	4017	162653	835	766	1.92023	1	-0.00867105	0.0198077	-0.00876939	0.0185679	Mismatch with Reference
Mean corpuscular hemoglobin-COPD	Biobank Japan	Biobank Japan	ebi-a-GCST90018744	ebi-a-GCST90018587	128028	166670	4017	162653	190	185	2	1	0.0335924	0.0281306	0.0341001	0.0256659	Reference
Mean corpuscular hemoglobin-COPD	SAS (Pan-UK Biobank)	UKBB + BBJ + FinnGen	ebi-a-GCST90002325	ebi-a-GCST90018807	8181	635145	17547	617598	15	15	2.47	1	-0.0087059	0.0124855	-0.0087059	0.0124855	Mismatch, No Reference
Mean corpuscular hemoglobin-COPD	UK Biobank	UKBB + BBJ + FinnGen	ebi-a-GCST90002390	ebi-a-GCST90018807	408112	635145	17547	617598	1046	1034	1.92023	1	0.00863186	0.00980137	0.00932527	0.00944533	Mismatch, No Reference
Mean corpuscular hemoglobin-COPD	Biobank Japan	UKBB + BBJ + FinnGen	ebi-a-GCST90018744	ebi-a-GCST90018807	128028	635145	17547	617598	190	188	2	1	0.00605182	0.0146439	0.00589142	0.013875	Mismatch, No Reference
Mean corpuscular hemoglobin-COPD	SAS (Pan-UK Biobank)	FinnGen (Release 10)	ebi-a-GCST90002325	finngen_R10_J10_COPD	8181	358369	20066	338303	15	15	2.47	1	-0.0134514	0.0160708	-0.0134514	0.0160708	Mismatch, No Reference
Mean corpuscular hemoglobin-COPD	UK Biobank	FinnGen (Release 10)	ebi-a-GCST90002390	finngen_R10_J10_COPD	408112	358369	20066	338303	1039	1032	1.92023	1	5.04208e-05	0.00946248	6.70705e-05	0.00922763	Mismatch, No Reference
Mean corpuscular hemoglobin-COPD	Biobank Japan	FinnGen (Release 10)	ebi-a-GCST90018744	finngen_R10_J10_COPD	128028	358369	20066	338303	167	167	2	1	0.00214872	0.0147679	0.00214872	0.0147679	Mismatch, No Reference
Mean corpuscular hemoglobin-COPD	SAS (Pan-UK Biobank)	UK Biobank	ebi-a-GCST90002325	ukb-b-16751	8181	463010	3871	459139	11	11	2.47	0.00829061	0.000287528	0.0377525	0.000287528	0.0377525	Mismatch with Reference
Mean corpuscular hemoglobin-COPD	UK Biobank	UK Biobank	ebi-a-GCST90002390	ukb-b-16751	408112	463010	3871	459139	755	755	1.92023	0.00829061	0.0243829	0.0194019	0.0243829	0.0194019	Reference
Mean corpuscular hemoglobin-COPD	Biobank Japan	UK Biobank	ebi-a-GCST90018744	ukb-b-16751	128028	463010	3871	459139	143	143	2	0.00829061	0.0185227	0.0285011	0.0185227	0.0285011	Mismatch with Reference
Mean corpuscular hemoglobin-Coronary Heart Disease	SAS (Pan-UK Biobank)	Biobank Japan	ebi-a-GCST90002325	bbj-a-159	8181	212453	29319	183134	12	12	2.47	1	0.0120873	0.0159968	0.0120873	0.0159968	Mismatch with Reference
Mean corpuscular hemoglobin-Coronary Heart Disease	UK Biobank	Biobank Japan	ebi-a-GCST90002390	bbj-a-159	408112	212453	29319	183134	809	802	1.92023	1	-0.00107662	0.0104871	-0.000320719	0.0101636	Mismatch with Reference
Mean corpuscular hemoglobin-Coronary Heart Disease	Biobank Japan	Biobank Japan	ebi-a-GCST90018744	bbj-a-159	128028	212453	29319	183134	171	169	2	1	-0.0128702	0.016087	-0.0128893	0.0152381	Reference
Mean corpuscular hemoglobin-Coronary Heart Disease	SAS (Pan-UK Biobank)	UK Biobank	ebi-a-GCST90002325	ebi-a-GCST005194	8181	296525	34541	261984	13	13	2.47	1	-0.0099009	0.0101124	-0.0099009	0.0101124	Mismatch with Reference
Mean corpuscular hemoglobin-Coronary Heart Disease	UK Biobank	UK Biobank	ebi-a-GCST90002390	ebi-a-GCST005194	408112	296525	34541	261984	1003	1000	1.92023	1	-0.0101344	0.00616139	-0.0101025	0.00608419	Reference
Mean corpuscular hemoglobin-Coronary Heart Disease	Biobank Japan	UK Biobank	ebi-a-GCST90018744	ebi-a-GCST005194	128028	296525	34541	261984	155	155	2	1	-0.0161561	0.00995259	-0.0161561	0.00995259	Mismatch with Reference
Mean corpuscular hemoglobin-Coronary Heart Disease	SAS (Pan-UK Biobank)	FinnGen (Release 10)	ebi-a-GCST90002325	finngen_R10_I9_CHD	8181	412181	46959	365222	15	15	2.47	1	-0.0181275	0.0116169	-0.0181275	0.0116169	Mismatch, No Reference
Mean corpuscular hemoglobin-Coronary Heart Disease	UK Biobank	FinnGen (Release 10)	ebi-a-GCST90002390	finngen_R10_I9_CHD	408112	412181	46959	365222	1039	1039	1.92023	1	-0.00870783	0.00762591	-0.00870783	0.00762591	Mismatch, No Reference
Mean corpuscular hemoglobin-Coronary Heart Disease	Biobank Japan	FinnGen (Release 10)	ebi-a-GCST90018744	finngen_R10_I9_CHD	128028	412181	46959	365222	167	167	2	1	-0.0111714	0.0122103	-0.0111714	0.0122103	Mismatch, No Reference
Mean corpuscular hemoglobin-Coronary Heart Disease	SAS (Pan-UK Biobank)	CARDIoGRAMplusC4D	ebi-a-GCST90002325	ieu-a-7	8181	184305	60801	123504	13	13	2.47	1	-0.00172987	0.012257	-0.00172987	0.012257	Mismatch, No Reference
Mean corpuscular hemoglobin-Coronary Heart Disease	UK Biobank	CARDIoGRAMplusC4D	ebi-a-GCST90002390	ieu-a-7	408112	184305	60801	123504	1002	1000	1.92023	1	-0.009892	0.00830135	-0.00970861	0.00824166	Mismatch, No Reference
Mean corpuscular hemoglobin-Coronary Heart Disease	Biobank Japan	CARDIoGRAMplusC4D	ebi-a-GCST90018744	ieu-a-7	128028	184305	60801	123504	159	159	2	1	-0.0256206	0.0133805	-0.0256206	0.0133805	Mismatch, No Reference
Mean corpuscular hemoglobin-Coronary Heart Disease	SAS (Pan-UK Biobank)	UK Biobank	ebi-a-GCST90002325	ukb-b-1668	8181	463010	12171	450839	12	12	2.47	0.0255957	-0.0213585	0.0242879	-0.0213585	0.0242879	Mismatch with Reference
Mean corpuscular hemoglobin-Coronary Heart Disease	UK Biobank	UK Biobank	ebi-a-GCST90002390	ukb-b-1668	408112	463010	12171	450839	911	911	1.92023	0.0255957	-0.0182243	0.0119747	-0.0182243	0.0119747	Reference
Mean corpuscular hemoglobin-Coronary Heart Disease	Biobank Japan	UK Biobank	ebi-a-GCST90018744	ukb-b-1668	128028	463010	12171	450839	151	151	2	0.0255957	-0.0240685	0.0187541	-0.0240685	0.0187541	Mismatch with Reference
Mean corpuscular hemoglobin-Crohn's Disease	SAS (Pan-UK Biobank)	UK Biobank	ebi-a-GCST90002325	ebi-a-GCST004132	8181	40266	12194	28072	16	16	2.47	1	-0.00560233	0.0207475	-0.00560233	0.0207475	Mismatch with Reference
Mean corpuscular hemoglobin-Crohn's Disease	UK Biobank	UK Biobank	ebi-a-GCST90002390	ebi-a-GCST004132	408112	40266	12194	28072	1026	926	1.92023	1	-0.0197483	0.0183569	-0.0184365	0.0145133	Reference
Mean corpuscular hemoglobin-Crohn's Disease	Biobank Japan	UK Biobank	ebi-a-GCST90018744	ebi-a-GCST004132	128028	40266	12194	28072	161	159	2	1	-0.00774186	0.0306542	-0.00733274	0.0287913	Mismatch with Reference
Mean corpuscular hemoglobin-Crohn's Disease	SAS (Pan-UK Biobank)	FinnGen (Release 10)	ebi-a-GCST90002325	finngen_R10_CHRONNAS	8181	395165	2191	392974	15	15	2.47	1	-0.0317487	0.0319616	-0.0317487	0.0319616	Mismatch, No Reference
Mean corpuscular hemoglobin-Crohn's Disease	UK Biobank	FinnGen (Release 10)	ebi-a-GCST90002390	finngen_R10_CHRONNAS	408112	395165	2191	392974	1039	850	1.92023	1	-0.0155797	0.0238848	0.00364885	0.0223444	Mismatch, No Reference
Mean corpuscular hemoglobin-Crohn's Disease	Biobank Japan	FinnGen (Release 10)	ebi-a-GCST90018744	finngen_R10_CHRONNAS	128028	395165	2191	392974	167	161	2	1	0.00589335	0.0350717	0.0195403	0.0353209	Mismatch, No Reference
Mean corpuscular hemoglobin-Crohn's Disease	SAS (Pan-UK Biobank)	IIBDGC	ebi-a-GCST90002325	ieu-a-12	8181	51874	17897	33977	6	6	2.47	1	-0.0519389	0.0512164	-0.0519389	0.0512164	Mismatch, No Reference
Mean corpuscular hemoglobin-Crohn's Disease	UK Biobank	IIBDGC	ebi-a-GCST90002390	ieu-a-12	408112	51874	17897	33977	289	254	1.92023	1	-0.0247283	0.0319001	-0.0171068	0.023325	Mismatch, No Reference
Mean corpuscular hemoglobin-Crohn's Disease	Biobank Japan	IIBDGC	ebi-a-GCST90018744	ieu-a-12	128028	51874	17897	33977	47	45	2	1	-0.0544725	0.0432199	-0.0582046	0.0346569	Mismatch, No Reference
Mean corpuscular hemoglobin-Gout	SAS (Pan-UK Biobank)	Global Biobank Meta-analysis Initiative (AFR)	ebi-a-GCST90002325	GCST90399698	8181	35214	1312	33902	15	15	2.47	1	-0.0257699	0.0366472	-0.0257699	0.0366472	Mismatch, No Reference
Mean corpuscular hemoglobin-Gout	UK Biobank	Global Biobank Meta-analysis Initiative (AFR)	ebi-a-GCST90002390	GCST90399698	408112	35214	1312	33902	979	611	1.92023	1	-0.0710861	0.039472	-0.0342023	0.0426735	Mismatch, No Reference
Mean corpuscular hemoglobin-Gout	Biobank Japan	Global Biobank Meta-analysis Initiative (AFR)	ebi-a-GCST90018744	GCST90399698	128028	35214	1312	33902	162	141	2	1	-0.134621	0.0670499	-0.101973	0.0690473	Mismatch, No Reference
Mean corpuscular hemoglobin-Gout	SAS (Pan-UK Biobank)	Global Biobank Meta-analysis Initiative (Hispanic)	ebi-a-GCST90002325	GCST90399699	8181	18186	557	17629	15	15	2.47	1	-0.0117706	0.0716028	-0.0117706	0.0716028	Mismatch, No Reference
Mean corpuscular hemoglobin-Gout	UK Biobank	Global Biobank Meta-analysis Initiative (Hispanic)	ebi-a-GCST90002390	GCST90399699	408112	18186	557	17629	1004	431	1.92023	1	0.0164743	0.0570076	0.00666923	0.063771	Mismatch, No Reference
Mean corpuscular hemoglobin-Gout	Biobank Japan	Global Biobank Meta-analysis Initiative (Hispanic)	ebi-a-GCST90018744	GCST90399699	128028	18186	557	17629	164	105	2	1	0.0521288	0.0902429	0.0960411	0.0963799	Mismatch, No Reference
Mean corpuscular hemoglobin-Gout	SAS (Pan-UK Biobank)	Global Biobank Meta-Analysis Initiative (EAS)	ebi-a-GCST90002325	GCST90399700	8181	349359	10425	338934	13	13	2.47	1	-0.0122971	0.0228595	-0.0122971	0.0228595	Mismatch, No Reference
Mean corpuscular hemoglobin-Gout	UK Biobank	Global Biobank Meta-Analysis Initiative (EAS)	ebi-a-GCST90002390	GCST90399700	408112	349359	10425	338934	839	802	1.92023	1	0.00241703	0.0143178	0.00561122	0.0129575	Mismatch, No Reference
Mean corpuscular hemoglobin-Gout	Biobank Japan	Global Biobank Meta-Analysis Initiative (EAS)	ebi-a-GCST90018744	GCST90399700	128028	349359	10425	338934	183	182	2	1	-0.00742315	0.0201901	-0.00633668	0.019707	Mismatch, No Reference
Mean corpuscular hemoglobin-Gout	SAS (Pan-UK Biobank)	Global Biobank Meta-Analysis Initiative (EUR)	ebi-a-GCST90002325	GCST90399701	8181	1051653	24278	1027375	15	15	2.47	1	-0.0130308	0.0180458	-0.0130308	0.0180458	Mismatch, No Reference
Mean corpuscular hemoglobin-Gout	UK Biobank	Global Biobank Meta-Analysis Initiative (EUR)	ebi-a-GCST90002390	GCST90399701	408112	1051653	24278	1027375	1018	1008	1.92023	1	-0.000286964	0.00973264	-0.00146426	0.00949121	Mismatch, No Reference
Mean corpuscular hemoglobin-Gout	Biobank Japan	Global Biobank Meta-Analysis Initiative (EUR)	ebi-a-GCST90018744	GCST90399701	128028	1051653	24278	1027375	168	168	2	1	0.0163301	0.0152999	0.0163301	0.0152999	Mismatch, No Reference
Mean corpuscular hemoglobin-Gout	SAS (Pan-UK Biobank)	FinnGen (Release 10)	ebi-a-GCST90002325	finngen_R10_M13_GOUT	8181	272412	9568	262844	15	15	2.47	1	-0.0132791	0.022885	-0.0132791	0.022885	Mismatch, No Reference
Mean corpuscular hemoglobin-Gout	UK Biobank	FinnGen (Release 10)	ebi-a-GCST90002390	finngen_R10_M13_GOUT	408112	272412	9568	262844	1039	1010	1.92023	1	0.0163722	0.0131304	0.0169069	0.0121591	Mismatch, No Reference
Mean corpuscular hemoglobin-Gout	Biobank Japan	FinnGen (Release 10)	ebi-a-GCST90018744	finngen_R10_M13_GOUT	128028	272412	9568	262844	167	166	2	1	0.00388691	0.0220388	0.00212969	0.0214927	Mismatch, No Reference
Mean corpuscular hemoglobin-Gout	SAS (Pan-UK Biobank)	UK Biobank	ebi-a-GCST90002325	ukb-b-13251	8181	462933	6543	456390	11	11	2.47	0.013934	0.0142127	0.0297122	0.0142127	0.0297122	Mismatch with Reference
Mean corpuscular hemoglobin-Gout	UK Biobank	UK Biobank	ebi-a-GCST90002390	ukb-b-13251	408112	462933	6543	456390	823	823	1.92023	0.013934	0.0122814	0.0164732	0.0122814	0.0164732	Reference
Mean corpuscular hemoglobin-Gout	Biobank Japan	UK Biobank	ebi-a-GCST90018744	ukb-b-13251	128028	462933	6543	456390	145	145	2	0.013934	0.0142039	0.0256166	0.0142039	0.0256166	Mismatch with Reference
Mean corpuscular hemoglobin-Hyperlipidemia	SAS (Pan-UK Biobank)	Taiwan Biobank	ebi-a-GCST90002325	ebi-a-GCST90090994	8181	9714	3310	6404	7	7	2.47	1	-0.0735141	0.0549782	-0.0735141	0.0549782	Mismatch, No Reference
Mean corpuscular hemoglobin-Hyperlipidemia	UK Biobank	Taiwan Biobank	ebi-a-GCST90002390	ebi-a-GCST90090994	408112	9714	3310	6404	606	491	1.92023	1	0.0103635	0.0287436	0.00623066	0.0276958	Mismatch, No Reference
Mean corpuscular hemoglobin-Hyperlipidemia	Biobank Japan	Taiwan Biobank	ebi-a-GCST90018744	ebi-a-GCST90090994	128028	9714	3310	6404	119	116	2	1	-0.0506225	0.0421613	-0.0413176	0.0407104	Mismatch, No Reference
Mean corpuscular hemoglobin-Hyperlipidemia	SAS (Pan-UK Biobank)	UK Biobank	ebi-a-GCST90002325	ebi-a-GCST90104005	8181	349222	17485	331737	16	16	2.47	1	-0.00935583	0.0174525	-0.00935583	0.0174525	Mismatch with Reference
Mean corpuscular hemoglobin-Hyperlipidemia	UK Biobank	UK Biobank	ebi-a-GCST90002390	ebi-a-GCST90104005	408112	349222	17485	331737	1066	1043	1.92023	1	-0.0224685	0.0106886	-0.0201283	0.00995432	Reference
Mean corpuscular hemoglobin-Hyperlipidemia	Biobank Japan	UK Biobank	ebi-a-GCST90018744	ebi-a-GCST90104005	128028	349222	17485	331737	160	160	2	1	-0.0201552	0.0205775	-0.0201552	0.0205775	Mismatch with Reference
Mean corpuscular hemoglobin-Hyperlipidemia	SAS (Pan-UK Biobank)	FinnGen (Release 10)	ebi-a-GCST90002325	finngen_R10_E4_HYPERLIPNAS	8181	365889	13657	352232	15	15	2.47	1	-0.0296276	0.0192861	-0.0296276	0.0192861	Mismatch, No Reference
Mean corpuscular hemoglobin-Hyperlipidemia	UK Biobank	FinnGen (Release 10)	ebi-a-GCST90002390	finngen_R10_E4_HYPERLIPNAS	408112	365889	13657	352232	1039	1030	1.92023	1	-0.0304591	0.0105403	-0.0302252	0.0102179	Mismatch, No Reference
Mean corpuscular hemoglobin-Hyperlipidemia	Biobank Japan	FinnGen (Release 10)	ebi-a-GCST90018744	finngen_R10_E4_HYPERLIPNAS	128028	365889	13657	352232	167	167	2	1	-0.0360134	0.0153439	-0.0360134	0.0153439	Mismatch, No Reference
Mean corpuscular hemoglobin-Hypertension	SAS (Pan-UK Biobank)	Sub-Saharan African meta-analysis	ebi-a-GCST90002325	GCST90301363	8181	10772	3818	6918	15	15	2.47	1	-0.00838992	0.00490253	-0.00838992	0.00490253	Mismatch, No Reference
Mean corpuscular hemoglobin-Hypertension	UK Biobank	Sub-Saharan African meta-analysis	ebi-a-GCST90002390	GCST90301363	408112	10772	3818	6918	869	869	1.92023	1	-0.00297213	0.004915	-0.00297213	0.004915	Mismatch, No Reference
Mean corpuscular hemoglobin-Hypertension	Biobank Japan	Sub-Saharan African meta-analysis	ebi-a-GCST90018744	GCST90301363	128028	10772	3818	6918	157	157	2	1	-0.00093346	0.00844952	-0.00093346	0.00844952	Mismatch, No Reference
Mean corpuscular hemoglobin-Hypertension	SAS (Pan-UK Biobank)	Majority Hispanic mega-analysis (Wojcik)	ebi-a-GCST90002325	ebi-a-GCST008036	8181	49141	27123	22018	15	15	2.47	1	0.00203009	0.0172432	0.00203009	0.0172432	Mismatch, No Reference
Mean corpuscular hemoglobin-Hypertension	UK Biobank	Majority Hispanic mega-analysis (Wojcik)	ebi-a-GCST90002390	ebi-a-GCST008036	408112	49141	27123	22018	1056	1031	1.92023	1	-0.00359523	0.0125573	-0.00379413	0.0118288	Mismatch, No Reference
Mean corpuscular hemoglobin-Hypertension	Biobank Japan	Majority Hispanic mega-analysis (Wojcik)	ebi-a-GCST90018744	ebi-a-GCST008036	128028	49141	27123	22018	191	191	2	1	0.0398444	0.0195965	0.0398444	0.0195965	Mismatch, No Reference
Mean corpuscular hemoglobin-Hypertension	SAS (Pan-UK Biobank)	FinnGen (Release 10)	ebi-a-GCST90002325	finngen_R10_I9_HYPTENS	8181	412113	122996	289117	15	15	2.47	1	-0.00845543	0.0109525	-0.00845543	0.0109525	Mismatch, No Reference
Mean corpuscular hemoglobin-Hypertension	UK Biobank	FinnGen (Release 10)	ebi-a-GCST90002390	finngen_R10_I9_HYPTENS	408112	412113	122996	289117	1039	1036	1.92023	1	-0.00814578	0.00686919	-0.00834276	0.00679288	Mismatch, No Reference
Mean corpuscular hemoglobin-Hypertension	Biobank Japan	FinnGen (Release 10)	ebi-a-GCST90018744	finngen_R10_I9_HYPTENS	128028	412113	122996	289117	167	167	2	1	-0.019263	0.0126016	-0.019263	0.0126016	Mismatch, No Reference
Mean corpuscular hemoglobin-Hypertension	SAS (Pan-UK Biobank)	UK Biobank	ebi-a-GCST90002325	ukb-b-14057	8181	462933	119731	343202	16	16	2.47	0.191743	-0.0087997	0.0104018	-0.0087997	0.0104018	Mismatch with Reference
Mean corpuscular hemoglobin-Hypertension	UK Biobank	UK Biobank	ebi-a-GCST90002390	ukb-b-14057	408112	462933	119731	343202	1033	1033	1.92023	0.191743	0.0005086	0.00621618	0.0005086	0.00621618	Reference
Mean corpuscular hemoglobin-Hypertension	Biobank Japan	UK Biobank	ebi-a-GCST90018744	ukb-b-14057	128028	462933	119731	343202	161	161	2	0.191743	-0.0272994	0.0111824	-0.0272994	0.0111824	Mismatch with Reference
Mean corpuscular hemoglobin-Hypertension	SAS (Pan-UK Biobank)	SAS (Pan-UK Biobank)	ebi-a-GCST90002325	ukb-e-401_CSA	8181	8860	2690	6170	14	14	2.47	1	-0.0703859	0.0351731	-0.0703859	0.0351731	Reference
Mean corpuscular hemoglobin-Hypertension	UK Biobank	SAS (Pan-UK Biobank)	ebi-a-GCST90002390	ukb-e-401_CSA	408112	8860	2690	6170	971	747	1.92023	1	-0.0315788	0.026437	-0.0340737	0.0273003	Mismatch with Reference
Mean corpuscular hemoglobin-Hypertension	Biobank Japan	SAS (Pan-UK Biobank)	ebi-a-GCST90018744	ukb-e-401_CSA	128028	8860	2690	6170	160	156	2	1	-0.0550356	0.0415771	-0.0552419	0.0418149	Mismatch with Reference
Mean corpuscular hemoglobin-Multiple Sclerosis	SAS (Pan-UK Biobank)	FinnGen (Release 10)	ebi-a-GCST90002325	finngen_R10_G6_MS	8181	410970	2409	408561	15	15	2.47	1	0.0261411	0.0405879	0.0261411	0.0405879	Mismatch, No Reference
Mean corpuscular hemoglobin-Multiple Sclerosis	UK Biobank	FinnGen (Release 10)	ebi-a-GCST90002390	finngen_R10_G6_MS	408112	410970	2409	408561	1039	828	1.92023	1	-0.0614075	0.0261286	-0.0567855	0.0215404	Mismatch, No Reference
Mean corpuscular hemoglobin-Multiple Sclerosis	Biobank Japan	FinnGen (Release 10)	ebi-a-GCST90018744	finngen_R10_G6_MS	128028	410970	2409	408561	167	161	2	1	-0.126593	0.033951	-0.125337	0.0337171	Mismatch, No Reference
Mean corpuscular hemoglobin-Multiple Sclerosis	SAS (Pan-UK Biobank)	International Multiple Sclerosis Genetics Consortium	ebi-a-GCST90002325	ieu-b-18	8181	115803	47429	68374	12	12	2.47	1	-0.0477126	0.0385565	-0.0477126	0.0385565	Mismatch, No Reference
Mean corpuscular hemoglobin-Multiple Sclerosis	UK Biobank	International Multiple Sclerosis Genetics Consortium	ebi-a-GCST90002390	ieu-b-18	408112	115803	47429	68374	903	801	1.92023	1	-0.0275972	0.0215098	-0.0148066	0.0164192	Mismatch, No Reference
Mean corpuscular hemoglobin-Multiple Sclerosis	Biobank Japan	International Multiple Sclerosis Genetics Consortium	ebi-a-GCST90018744	ieu-b-18	128028	115803	47429	68374	151	146	2	1	-0.0820448	0.032137	-0.0780532	0.0289662	Mismatch, No Reference
Mean corpuscular hemoglobin-Multiple Sclerosis	SAS (Pan-UK Biobank)	UK Biobank	ebi-a-GCST90002325	ukb-b-17670	8181	462933	1679	461254	10	10	2.47	0.00361372	-0.0893182	0.0487472	-0.0893182	0.0487472	Mismatch with Reference
Mean corpuscular hemoglobin-Multiple Sclerosis	UK Biobank	UK Biobank	ebi-a-GCST90002390	ukb-b-17670	408112	462933	1679	461254	649	649	1.92023	0.00361372	-0.038654	0.0335593	-0.038654	0.0335593	Reference
Mean corpuscular hemoglobin-Multiple Sclerosis	Biobank Japan	UK Biobank	ebi-a-GCST90018744	ukb-b-17670	128028	462933	1679	461254	131	131	2	0.00361372	-0.0952229	0.0446135	-0.0952229	0.0446135	Mismatch with Reference
Mean corpuscular hemoglobin-Myocardial Infarction	SAS (Pan-UK Biobank)	Biobank Japan	ebi-a-GCST90002325	ebi-a-GCST90018657	8181	161206	14992	146214	13	13	2.47	1	-0.0046179	0.0143897	-0.0046179	0.0143897	Mismatch with Reference
Mean corpuscular hemoglobin-Myocardial Infarction	UK Biobank	Biobank Japan	ebi-a-GCST90002390	ebi-a-GCST90018657	408112	161206	14992	146214	835	811	1.92023	1	-0.0174703	0.0135109	-0.0163249	0.0122558	Mismatch with Reference
Mean corpuscular hemoglobin-Myocardial Infarction	Biobank Japan	Biobank Japan	ebi-a-GCST90018744	ebi-a-GCST90018657	128028	161206	14992	146214	190	185	2	1	-0.036279	0.0191837	-0.034027	0.0173938	Reference
Mean corpuscular hemoglobin-Myocardial Infarction	SAS (Pan-UK Biobank)	UKBB + BBJ + FinnGen	ebi-a-GCST90002325	ebi-a-GCST90018877	8181	623029	35909	587120	15	15	2.47	1	-0.00736555	0.0105868	-0.00736555	0.0105868	Mismatch, No Reference
Mean corpuscular hemoglobin-Myocardial Infarction	UK Biobank	UKBB + BBJ + FinnGen	ebi-a-GCST90002390	ebi-a-GCST90018877	408112	623029	35909	587120	1046	1033	1.92023	1	0.00257362	0.00959957	0.00315149	0.00922665	Mismatch, No Reference
Mean corpuscular hemoglobin-Myocardial Infarction	Biobank Japan	UKBB + BBJ + FinnGen	ebi-a-GCST90018744	ebi-a-GCST90018877	128028	623029	35909	587120	189	185	2	1	-0.0241722	0.0143508	-0.0221466	0.0130739	Mismatch, No Reference
Mean corpuscular hemoglobin-Myocardial Infarction	SAS (Pan-UK Biobank)	FinnGen (Release 10)	ebi-a-GCST90002325	finngen_R10_I9_MI_STRICT	8181	369139	26060	343079	15	15	2.47	1	-0.0291997	0.010858	-0.0291997	0.010858	Mismatch, No Reference
Mean corpuscular hemoglobin-Myocardial Infarction	UK Biobank	FinnGen (Release 10)	ebi-a-GCST90002390	finngen_R10_I9_MI_STRICT	408112	369139	26060	343079	1039	1034	1.92023	1	-0.0108699	0.00947472	-0.0111228	0.00935644	Mismatch, No Reference
Mean corpuscular hemoglobin-Myocardial Infarction	Biobank Japan	FinnGen (Release 10)	ebi-a-GCST90018744	finngen_R10_I9_MI_STRICT	128028	369139	26060	343079	167	167	2	1	-0.0108611	0.015692	-0.0108611	0.015692	Mismatch, No Reference
Mean corpuscular hemoglobin-Myocardial Infarction	SAS (Pan-UK Biobank)	CARDIoGRAMplusC4D	ebi-a-GCST90002325	ieu-a-798	8181	171875	43676	128199	13	13	2.47	1	-0.00379441	0.0126127	-0.00379441	0.0126127	Mismatch, No Reference
Mean corpuscular hemoglobin-Myocardial Infarction	UK Biobank	CARDIoGRAMplusC4D	ebi-a-GCST90002390	ieu-a-798	408112	171875	43676	128199	995	988	1.92023	1	-0.0130026	0.0091311	-0.0131972	0.00892058	Mismatch, No Reference
Mean corpuscular hemoglobin-Myocardial Infarction	Biobank Japan	CARDIoGRAMplusC4D	ebi-a-GCST90018744	ieu-a-798	128028	171875	43676	128199	157	157	2	1	-0.027736	0.0134551	-0.027736	0.0134551	Mismatch, No Reference
Mean corpuscular hemoglobin-Myocardial Infarction	SAS (Pan-UK Biobank)	UK Biobank	ebi-a-GCST90002325	ukb-b-15829	8181	462933	10616	452317	12	12	2.47	0.0224062	0.00539345	0.0158656	0.00539345	0.0158656	Mismatch with Reference
Mean corpuscular hemoglobin-Myocardial Infarction	UK Biobank	UK Biobank	ebi-a-GCST90002390	ukb-b-15829	408112	462933	10616	452317	888	888	1.92023	0.0224062	0.0194656	0.0126356	0.0194656	0.0126356	Reference
Mean corpuscular hemoglobin-Myocardial Infarction	Biobank Japan	UK Biobank	ebi-a-GCST90018744	ukb-b-15829	128028	462933	10616	452317	151	151	2	0.0224062	-0.00561693	0.0206845	-0.00561693	0.0206845	Mismatch with Reference
Mean corpuscular hemoglobin-NAFLD	SAS (Pan-UK Biobank)	eMERGE + UK Biobank + FinnGen + Estonian Biobank	ebi-a-GCST90002325	ebi-a-GCST90091033	8181	778614	8434	770180	13	13	2.47	1	0.0263671	0.0181333	0.0263671	0.0181333	Mismatch, No Reference
Mean corpuscular hemoglobin-NAFLD	UK Biobank	eMERGE + UK Biobank + FinnGen + Estonian Biobank	ebi-a-GCST90002390	ebi-a-GCST90091033	408112	778614	8434	770180	978	949	1.92023	1	0.0297357	0.0122336	0.0278017	0.0118818	Mismatch, No Reference
Mean corpuscular hemoglobin-NAFLD	Biobank Japan	eMERGE + UK Biobank + FinnGen + Estonian Biobank	ebi-a-GCST90018744	ebi-a-GCST90091033	128028	778614	8434	770180	153	152	2	1	0.000118304	0.0216989	0.000795393	0.021037	Mismatch, No Reference
Mean corpuscular hemoglobin-NAFLD	SAS (Pan-UK Biobank)	FinnGen (Release 10)	ebi-a-GCST90002325	finngen_R10_NAFLD	8181	412181	2568	409613	15	15	2.47	1	0.0193736	0.0303467	0.0193736	0.0303467	Mismatch, No Reference
Mean corpuscular hemoglobin-NAFLD	UK Biobank	FinnGen (Release 10)	ebi-a-GCST90002390	finngen_R10_NAFLD	408112	412181	2568	409613	1039	894	1.92023	1	-0.00141629	0.0209719	-0.00488542	0.0205086	Mismatch, No Reference
Mean corpuscular hemoglobin-NAFLD	Biobank Japan	FinnGen (Release 10)	ebi-a-GCST90018744	finngen_R10_NAFLD	128028	412181	2568	409613	167	163	2	1	-0.0569256	0.035143	-0.0585354	0.0327764	Mismatch, No Reference
Mean corpuscular hemoglobin-Osteoporosis	SAS (Pan-UK Biobank)	Biobank Japan	ebi-a-GCST90002325	bbj-a-137	8181	212453	7788	204665	14	14	2.47	1	0.00908442	0.0171963	0.00908442	0.0171963	Mismatch with Reference
Mean corpuscular hemoglobin-Osteoporosis	UK Biobank	Biobank Japan	ebi-a-GCST90002390	bbj-a-137	408112	212453	7788	204665	822	800	1.92023	1	0.00583464	0.0139501	0.0104183	0.013745	Mismatch with Reference
Mean corpuscular hemoglobin-Osteoporosis	Biobank Japan	Biobank Japan	ebi-a-GCST90018744	bbj-a-137	128028	212453	7788	204665	171	170	2	1	0.010143	0.0187678	0.00942298	0.0187807	Reference
Mean corpuscular hemoglobin-Osteoporosis	SAS (Pan-UK Biobank)	FinnGen (Release 10)	ebi-a-GCST90002325	finngen_R10_M13_OSTEOPOROSIS	8181	399054	8017	391037	15	15	2.47	1	0.0170079	0.017162	0.0170079	0.017162	Mismatch, No Reference
Mean corpuscular hemoglobin-Osteoporosis	UK Biobank	FinnGen (Release 10)	ebi-a-GCST90002390	finngen_R10_M13_OSTEOPOROSIS	408112	399054	8017	391037	1039	1006	1.92023	1	0.0136889	0.0131809	0.0105068	0.0121503	Mismatch, No Reference
Mean corpuscular hemoglobin-Osteoporosis	Biobank Japan	FinnGen (Release 10)	ebi-a-GCST90018744	finngen_R10_M13_OSTEOPOROSIS	128028	399054	8017	391037	167	167	2	1	0.00452727	0.0208135	0.00452727	0.0208135	Mismatch, No Reference
Mean corpuscular hemoglobin-Osteoporosis	SAS (Pan-UK Biobank)	UK Biobank	ebi-a-GCST90002325	ukb-b-12141	8181	462933	7547	455386	11	11	2.47	0.0160368	-0.0381673	0.0199873	-0.0381673	0.0199873	Mismatch with Reference
Mean corpuscular hemoglobin-Osteoporosis	UK Biobank	UK Biobank	ebi-a-GCST90002390	ukb-b-12141	408112	462933	7547	455386	838	838	1.92023	0.0160368	0.00808533	0.0139683	0.00808533	0.0139683	Reference
Mean corpuscular hemoglobin-Osteoporosis	Biobank Japan	UK Biobank	ebi-a-GCST90018744	ukb-b-12141	128028	462933	7547	455386	147	147	2	0.0160368	-0.00277387	0.0207261	-0.00277387	0.0207261	Mismatch with Reference
Mean corpuscular hemoglobin-Rheumatoid Arthritis	SAS (Pan-UK Biobank)	Biobank Japan	ebi-a-GCST90002325	GCST90018690	8181	212453	5348	173268	13	13	2.47	1	-0.00742959	0.0193859	-0.00742959	0.0193859	Mismatch with Reference
Mean corpuscular hemoglobin-Rheumatoid Arthritis	UK Biobank	Biobank Japan	ebi-a-GCST90002390	GCST90018690	408112	212453	5348	173268	835	761	1.92023	1	-0.00967064	0.0197564	-0.00712091	0.0164079	Mismatch with Reference
Mean corpuscular hemoglobin-Rheumatoid Arthritis	Biobank Japan	Biobank Japan	ebi-a-GCST90018744	GCST90018690	128028	212453	5348	173268	190	189	2	1	-0.0594819	0.0237504	-0.0573942	0.023472	Reference
Mean corpuscular hemoglobin-Rheumatoid Arthritis	SAS (Pan-UK Biobank)	FinnGen (Release 10)	ebi-a-GCST90002325	finngen_R10_M13_RHEUMA	8181	276465	13621	262844	15	15	2.47	1	-0.00292348	0.0184451	-0.00292348	0.0184451	Mismatch, No Reference
Mean corpuscular hemoglobin-Rheumatoid Arthritis	UK Biobank	FinnGen (Release 10)	ebi-a-GCST90002390	finngen_R10_M13_RHEUMA	408112	276465	13621	262844	1039	1002	1.92023	1	-0.0137574	0.0130021	-0.010554	0.0113712	Mismatch, No Reference
Mean corpuscular hemoglobin-Rheumatoid Arthritis	Biobank Japan	FinnGen (Release 10)	ebi-a-GCST90018744	finngen_R10_M13_RHEUMA	128028	276465	13621	262844	167	167	2	1	-0.0180834	0.0207287	-0.0180834	0.0207287	Mismatch, No Reference
Mean corpuscular hemoglobin-Rheumatoid Arthritis	SAS (Pan-UK Biobank)	European meta-analysis (Okada)	ebi-a-GCST90002325	ieu-a-832	8181	58284	14361	43923	13	13	2.47	1	-0.0569741	0.0259424	-0.0569741	0.0259424	Mismatch, No Reference
Mean corpuscular hemoglobin-Rheumatoid Arthritis	UK Biobank	European meta-analysis (Okada)	ebi-a-GCST90002390	ieu-a-832	408112	58284	14361	43923	869	778	1.92023	1	-0.0574797	0.0213552	-0.0591885	0.0166907	Mismatch, No Reference
Mean corpuscular hemoglobin-Rheumatoid Arthritis	Biobank Japan	European meta-analysis (Okada)	ebi-a-GCST90018744	ieu-a-832	128028	58284	14361	43923	150	145	2	1	-0.0295849	0.0316529	-0.0320302	0.0274565	Mismatch, No Reference
Mean corpuscular hemoglobin-Rheumatoid Arthritis	SAS (Pan-UK Biobank)	European + East Asian meta-analysis (Okada)	ebi-a-GCST90002325	ieu-a-833	8181	80799	19234	61565	13	13	2.47	1	-0.0612602	0.0231806	-0.0612602	0.0231806	Mismatch, No Reference
Mean corpuscular hemoglobin-Rheumatoid Arthritis	UK Biobank	European + East Asian meta-analysis (Okada)	ebi-a-GCST90002390	ieu-a-833	408112	80799	19234	61565	894	833	1.92023	1	-0.039754	0.0168304	-0.0347134	0.0136228	Mismatch, No Reference
Mean corpuscular hemoglobin-Rheumatoid Arthritis	Biobank Japan	European + East Asian meta-analysis (Okada)	ebi-a-GCST90018744	ieu-a-833	128028	80799	19234	61565	154	153	2	1	-0.0496453	0.0253497	-0.0506961	0.0250642	Mismatch, No Reference
Mean corpuscular hemoglobin-Rheumatoid Arthritis	SAS (Pan-UK Biobank)	UK Biobank	ebi-a-GCST90002325	ukb-b-9125	8181	462933	5201	457732	11	11	2.47	0.0111087	-0.0153596	0.0228981	-0.0153596	0.0228981	Mismatch with Reference
Mean corpuscular hemoglobin-Rheumatoid Arthritis	UK Biobank	UK Biobank	ebi-a-GCST90002390	ukb-b-9125	408112	462933	5201	457732	798	798	1.92023	0.0111087	-0.0216949	0.0178246	-0.0216949	0.0178246	Reference
Mean corpuscular hemoglobin-Rheumatoid Arthritis	Biobank Japan	UK Biobank	ebi-a-GCST90018744	ukb-b-9125	128028	462933	5201	457732	144	144	2	0.0111087	-0.0304141	0.0225975	-0.0304141	0.0225975	Mismatch with Reference
Mean corpuscular hemoglobin-Schizophrenia	SAS (Pan-UK Biobank)	FinnGen (Release 10)	ebi-a-GCST90002325	finngen_R10_F5_SCHZPHR	8181	405094	6708	398386	15	15	2.47	1	0.00422814	0.0414108	0.00422814	0.0414108	Mismatch, No Reference
Mean corpuscular hemoglobin-Schizophrenia	UK Biobank	FinnGen (Release 10)	ebi-a-GCST90002390	finngen_R10_F5_SCHZPHR	408112	405094	6708	398386	1039	887	1.92023	1	-0.00088929	0.0204623	-0.00315837	0.0188129	Mismatch, No Reference
Mean corpuscular hemoglobin-Schizophrenia	Biobank Japan	FinnGen (Release 10)	ebi-a-GCST90018744	finngen_R10_F5_SCHZPHR	128028	405094	6708	398386	167	166	2	1	0.014513	0.034223	0.0174212	0.033706	Mismatch, No Reference
Mean corpuscular hemoglobin-Schizophrenia	SAS (Pan-UK Biobank)	Schizophrenia Working Group	ebi-a-GCST90002325	ieu-b-42	8181	77096	33640	43456	14	14	2.47	1	-0.0136529	0.0152751	-0.0136529	0.0152751	Mismatch, No Reference
Mean corpuscular hemoglobin-Schizophrenia	UK Biobank	Schizophrenia Working Group	ebi-a-GCST90002390	ieu-b-42	408112	77096	33640	43456	1034	1003	1.92023	1	-0.00200965	0.0119291	0.000853869	0.0110688	Mismatch, No Reference
Mean corpuscular hemoglobin-Schizophrenia	Biobank Japan	Schizophrenia Working Group	ebi-a-GCST90018744	ieu-b-42	128028	77096	33640	43456	165	163	2	1	-0.00331445	0.0200742	-0.00327532	0.0199609	Mismatch, No Reference
Mean corpuscular hemoglobin-Schizophrenia	SAS (Pan-UK Biobank)	East Asian meta-analysis (Lam)	ebi-a-GCST90002325	ieu-b-5070	8181	58140	22778	35362	11	11	2.47	1	-0.0207839	0.0163577	-0.0207839	0.0163577	Mismatch, No Reference
Mean corpuscular hemoglobin-Schizophrenia	UK Biobank	East Asian meta-analysis (Lam)	ebi-a-GCST90002390	ieu-b-5070	408112	58140	22778	35362	897	804	1.92023	1	0.0010601	0.0157921	-0.00322666	0.0140475	Mismatch, No Reference
Mean corpuscular hemoglobin-Schizophrenia	Biobank Japan	East Asian meta-analysis (Lam)	ebi-a-GCST90018744	ieu-b-5070	128028	58140	22778	35362	189	186	2	1	0.0125457	0.0202066	0.0119646	0.0200669	Mismatch, No Reference
Mean corpuscular hemoglobin-Schizophrenia	SAS (Pan-UK Biobank)	European meta-analysis (Trubetskoy)	ebi-a-GCST90002325	ieu-b-5102	8181	127906	52017	75889	13	13	2.47	1	-0.0116987	0.0139338	-0.0116987	0.0139338	Mismatch, No Reference
Mean corpuscular hemoglobin-Schizophrenia	UK Biobank	European meta-analysis (Trubetskoy)	ebi-a-GCST90002390	ieu-b-5102	408112	127906	52017	75889	1011	996	1.92023	1	-0.00173731	0.0101593	-0.00149644	0.00969225	Mismatch, No Reference
Mean corpuscular hemoglobin-Schizophrenia	Biobank Japan	European meta-analysis (Trubetskoy)	ebi-a-GCST90018744	ieu-b-5102	128028	127906	52017	75889	158	158	2	1	-0.0130653	0.0148077	-0.0130653	0.0148077	Mismatch, No Reference
Mean corpuscular hemoglobin-Stroke	SAS (Pan-UK Biobank)	Biobank Japan	ebi-a-GCST90002325	GCST90018644	8181	210054	22664	152022	13	13	2.47	1	0.00768134	0.010253	0.00768134	0.010253	Mismatch with Reference
Mean corpuscular hemoglobin-Stroke	UK Biobank	Biobank Japan	ebi-a-GCST90002390	GCST90018644	408112	210054	22664	152022	835	835	1.92023	1	0.00843984	0.00930704	0.00843984	0.00930704	Mismatch with Reference
Mean corpuscular hemoglobin-Stroke	Biobank Japan	Biobank Japan	ebi-a-GCST90018744	GCST90018644	128028	210054	22664	152022	190	190	2	1	-0.0290838	0.0139994	-0.0290838	0.0139994	Reference
Mean corpuscular hemoglobin-Stroke	SAS (Pan-UK Biobank)	Global Biobank Meta-analysis Initiative (AFR)	ebi-a-GCST90002325	GCST90399729	8181	25577	1161	24416	15	15	2.47	1	-0.0323572	0.0398664	-0.0323572	0.0398664	Mismatch, No Reference
Mean corpuscular hemoglobin-Stroke	UK Biobank	Global Biobank Meta-analysis Initiative (AFR)	ebi-a-GCST90002390	GCST90399729	408112	25577	1161	24416	921	533	1.92023	1	-0.0142223	0.0423952	-0.000977642	0.0469112	Mismatch, No Reference
Mean corpuscular hemoglobin-Stroke	Biobank Japan	Global Biobank Meta-analysis Initiative (AFR)	ebi-a-GCST90018744	GCST90399729	128028	25577	1161	24416	162	124	2	1	-0.0294265	0.0819452	-0.0320419	0.0768829	Mismatch, No Reference
Mean corpuscular hemoglobin-Stroke	SAS (Pan-UK Biobank)	MEGASTROKE	ebi-a-GCST90002325	ebi-a-GCST006906	8181	446696	40585	406111	15	15	2.47	1	0.0215969	0.016632	0.0215969	0.016632	Mismatch, No Reference
Mean corpuscular hemoglobin-Stroke	UK Biobank	MEGASTROKE	ebi-a-GCST90002390	ebi-a-GCST006906	408112	446696	40585	406111	1027	1024	1.92023	1	-0.00107284	0.00788037	-0.00126941	0.00784252	Mismatch, No Reference
Mean corpuscular hemoglobin-Stroke	Biobank Japan	MEGASTROKE	ebi-a-GCST90018744	ebi-a-GCST006906	128028	446696	40585	406111	160	160	2	1	0.00547238	0.0134048	0.00547238	0.0134048	Mismatch, No Reference
Mean corpuscular hemoglobin-Stroke	SAS (Pan-UK Biobank)	FinnGen (Release 10)	ebi-a-GCST90002325	finngen_R10_C_STROKE	8181	340999	43132	297867	15	15	2.47	1	-0.00508612	0.00922819	-0.00508612	0.00922819	Mismatch, No Reference
Mean corpuscular hemoglobin-Stroke	UK Biobank	FinnGen (Release 10)	ebi-a-GCST90002390	finngen_R10_C_STROKE	408112	340999	43132	297867	1039	1038	1.92023	1	-0.0198881	0.00698101	-0.0198495	0.00695362	Mismatch, No Reference
Mean corpuscular hemoglobin-Stroke	Biobank Japan	FinnGen (Release 10)	ebi-a-GCST90018744	finngen_R10_C_STROKE	128028	340999	43132	297867	167	167	2	1	-0.0277793	0.0107905	-0.0277793	0.0107905	Mismatch, No Reference
Mean corpuscular hemoglobin-Stroke	SAS (Pan-UK Biobank)	UK Biobank	ebi-a-GCST90002325	ukb-b-6358	8181	462933	6116	456817	11	11	2.47	0.0130369	-0.021072	0.0218338	-0.021072	0.0218338	Mismatch with Reference
Mean corpuscular hemoglobin-Stroke	UK Biobank	UK Biobank	ebi-a-GCST90002390	ukb-b-6358	408112	462933	6116	456817	815	815	1.92023	0.0130369	0.000205497	0.0150771	0.000205497	0.0150771	Reference
Mean corpuscular hemoglobin-Stroke	Biobank Japan	UK Biobank	ebi-a-GCST90018744	ukb-b-6358	128028	462933	6116	456817	145	145	2	0.0130369	-0.0152344	0.0213074	-0.0152344	0.0213074	Mismatch with Reference
Mean corpuscular hemoglobin-Type 2 diabetes	SAS (Pan-UK Biobank)	Biobank Japan	ebi-a-GCST90002325	GCST90018706	8181	191764	45383	132032	13	13	2.47	1	0.0190729	0.0131794	0.0190729	0.0131794	Mismatch with Reference
Mean corpuscular hemoglobin-Type 2 diabetes	UK Biobank	Biobank Japan	ebi-a-GCST90002390	GCST90018706	408112	191764	45383	132032	835	828	1.92023	1	-0.00972682	0.0105344	-0.00969027	0.0101139	Mismatch with Reference
Mean corpuscular hemoglobin-Type 2 diabetes	Biobank Japan	Biobank Japan	ebi-a-GCST90018744	GCST90018706	128028	191764	45383	132032	190	189	2	1	0.00614789	0.0132417	0.00658472	0.0129369	Reference
Mean corpuscular hemoglobin-Type 2 diabetes	SAS (Pan-UK Biobank)	South Asian meta-analysis (Loh)	ebi-a-GCST90002325	GCST90093109	8181	50533	16677	33856	15	15	2.47	1	-0.00176159	0.0142371	-0.00176159	0.0142371	Mismatch, No Reference
Mean corpuscular hemoglobin-Type 2 diabetes	UK Biobank	South Asian meta-analysis (Loh)	ebi-a-GCST90002390	GCST90093109	408112	50533	16677	33856	1006	978	1.92023	1	-0.0176803	0.012488	-0.0139426	0.0115855	Mismatch, No Reference
Mean corpuscular hemoglobin-Type 2 diabetes	Biobank Japan	South Asian meta-analysis (Loh)	ebi-a-GCST90018744	GCST90093109	128028	50533	16677	33856	180	180	2	1	-0.0178768	0.0197564	-0.0178768	0.0197564	Mismatch, No Reference
Mean corpuscular hemoglobin-Type 2 diabetes	SAS (Pan-UK Biobank)	European + Pakistani meta-analysis (Xue)	ebi-a-GCST90002325	ebi-a-GCST006867	8181	659316	62892	596424	10	10	2.47	1	0.0183122	0.0124725	0.0183122	0.0124725	Mismatch, No Reference
Mean corpuscular hemoglobin-Type 2 diabetes	UK Biobank	European + Pakistani meta-analysis (Xue)	ebi-a-GCST90002390	ebi-a-GCST006867	408112	659316	62892	596424	694	685	1.92023	1	-0.000929509	0.0104896	-0.00174147	0.0100404	Mismatch, No Reference
Mean corpuscular hemoglobin-Type 2 diabetes	Biobank Japan	European + Pakistani meta-analysis (Xue)	ebi-a-GCST90018744	ebi-a-GCST006867	128028	659316	62892	596424	126	126	2	1	-0.000651515	0.0167912	-0.000651515	0.0167912	Mismatch, No Reference
Mean corpuscular hemoglobin-Type 2 diabetes	SAS (Pan-UK Biobank)	Majority Hispanic mega-analysis (Wojcik)	ebi-a-GCST90002325	ebi-a-GCST008048	8181	45725	14042	31683	15	15	2.47	1	-0.0144173	0.0169369	-0.0144173	0.0169369	Mismatch, No Reference
Mean corpuscular hemoglobin-Type 2 diabetes	UK Biobank	Majority Hispanic mega-analysis (Wojcik)	ebi-a-GCST90002390	ebi-a-GCST008048	408112	45725	14042	31683	1054	1025	1.92023	1	0.00860297	0.013396	0.00882544	0.0124167	Mismatch, No Reference
Mean corpuscular hemoglobin-Type 2 diabetes	Biobank Japan	Majority Hispanic mega-analysis (Wojcik)	ebi-a-GCST90018744	ebi-a-GCST008048	128028	45725	14042	31683	186	186	2	1	0.000949815	0.0225332	0.000949815	0.0225332	Mismatch, No Reference
Mean corpuscular hemoglobin-Type 2 diabetes	SAS (Pan-UK Biobank)	FinnGen (Release 10)	ebi-a-GCST90002325	finngen_R10_T2D	8181	400197	65085	335112	15	15	2.47	1	-0.00937992	0.0105906	-0.00937992	0.0105906	Mismatch, No Reference
Mean corpuscular hemoglobin-Type 2 diabetes	UK Biobank	FinnGen (Release 10)	ebi-a-GCST90002390	finngen_R10_T2D	408112	400197	65085	335112	1039	1035	1.92023	1	-0.00784148	0.00770948	-0.00810435	0.00758703	Mismatch, No Reference
Mean corpuscular hemoglobin-Type 2 diabetes	Biobank Japan	FinnGen (Release 10)	ebi-a-GCST90018744	finngen_R10_T2D	128028	400197	65085	335112	167	167	2	1	-0.00916742	0.0119818	-0.00916742	0.0119818	Mismatch, No Reference
Mean corpuscular hemoglobin-Type 2 diabetes	SAS (Pan-UK Biobank)	UK Biobank	ebi-a-GCST90002325	ukb-b-13806	8181	462933	2972	459961	11	11	2.47	0.00637872	0.00444485	0.0302454	0.00444485	0.0302454	Mismatch with Reference
Mean corpuscular hemoglobin-Type 2 diabetes	UK Biobank	UK Biobank	ebi-a-GCST90002390	ukb-b-13806	408112	462933	2972	459961	733	733	1.92023	0.00637872	0.000178984	0.0232951	0.000178984	0.0232951	Reference
Mean corpuscular hemoglobin-Type 2 diabetes	Biobank Japan	UK Biobank	ebi-a-GCST90018744	ukb-b-13806	128028	462933	2972	459961	137	137	2	0.00637872	0.016229	0.0310463	0.016229	0.0310463	Mismatch with Reference
Monocyte count-Alzheimer's	Biobank Japan	European Alzheimer & Dementia Biobank (EADB)	bbj-a-41	ebi-a-GCST90027158	62076	487511	85934	401577	34	34	0.17094	1	-0.104744	0.261402	-0.104744	0.261402	Mismatch, No Reference
Monocyte count-Alzheimer's	SAS (Pan-UK Biobank)	European Alzheimer & Dementia Biobank (EADB)	ebi-a-GCST90002343	ebi-a-GCST90027158	7043	487511	85934	401577	3	3	0.17	1	0.021016	0.252387	0.021016	0.252387	Mismatch, No Reference
Monocyte count-Alzheimer's	UK Biobank	European Alzheimer & Dementia Biobank (EADB)	ukb-d-30130_irnt	ebi-a-GCST90027158	349856	487511	85934	401577	624	616	0.271642	1	-0.143068	0.0764451	-0.134647	0.0729698	Mismatch, No Reference
Monocyte count-Alzheimer's	AFR (Pan-UK Biobank)	European Alzheimer & Dementia Biobank (EADB)	ukb-e-30130_AFR	ebi-a-GCST90027158	6262	487511	85934	401577	3	3	0.16	1	-0.0391097	0.364906	-0.0391097	0.364906	Mismatch, No Reference
Monocyte count-Alzheimer's	Biobank Japan	FinnGen (Release 10)	bbj-a-41	finngen_R10_G6_ALZHEIMER	62076	412181	10520	401661	33	33	0.17094	1	-0.540561	0.402282	-0.540561	0.402282	Mismatch, No Reference
Monocyte count-Alzheimer's	SAS (Pan-UK Biobank)	FinnGen (Release 10)	ebi-a-GCST90002343	finngen_R10_G6_ALZHEIMER	7043	412181	10520	401661	3	3	0.17	1	-0.136008	0.466539	-0.136008	0.466539	Mismatch, No Reference
Monocyte count-Alzheimer's	UK Biobank	FinnGen (Release 10)	ukb-d-30130_irnt	finngen_R10_G6_ALZHEIMER	349856	412181	10520	401661	626	601	0.271642	1	-0.0980719	0.122291	-0.103274	0.109352	Mismatch, No Reference
Monocyte count-Alzheimer's	AFR (Pan-UK Biobank)	FinnGen (Release 10)	ukb-e-30130_AFR	finngen_R10_G6_ALZHEIMER	6262	412181	10520	401661	3	3	0.16	1	-0.176566	0.640415	-0.176566	0.640415	Mismatch, No Reference
Monocyte count-Anemia	Biobank Japan	Biobank Japan	bbj-a-41	ebi-a-GCST90018652	62076	178675	4618	174057	34	34	0.17094	1	0.628807	0.523799	0.628807	0.523799	Reference
Monocyte count-Anemia	SAS (Pan-UK Biobank)	Biobank Japan	ebi-a-GCST90002343	ebi-a-GCST90018652	7043	178675	4618	174057	3	3	0.17	1	0.859687	0.760489	0.859687	0.760489	Mismatch with Reference
Monocyte count-Anemia	UK Biobank	Biobank Japan	ukb-d-30130_irnt	ebi-a-GCST90018652	349856	178675	4618	174057	534	502	0.271642	1	0.05831	0.180711	0.173038	0.168034	Mismatch with Reference
Monocyte count-Anemia	AFR (Pan-UK Biobank)	Biobank Japan	ukb-e-30130_AFR	ebi-a-GCST90018652	6262	178675	4618	174057	3	3	0.16	1	0.353816	0.732171	0.353816	0.732171	Mismatch with Reference
Monocyte count-Anemia	Biobank Japan	UKBB + BBJ + FinnGen	bbj-a-41	ebi-a-GCST90018872	62076	659616	16935	642681	35	35	0.17094	1	0.286641	0.371415	0.286641	0.371415	Mismatch, No Reference
Monocyte count-Anemia	SAS (Pan-UK Biobank)	UKBB + BBJ + FinnGen	ebi-a-GCST90002343	ebi-a-GCST90018872	7043	659616	16935	642681	3	3	0.17	1	0.459185	0.353157	0.459185	0.353157	Mismatch, No Reference
Monocyte count-Anemia	UK Biobank	UKBB + BBJ + FinnGen	ukb-d-30130_irnt	ebi-a-GCST90018872	349856	659616	16935	642681	639	634	0.271642	1	-0.00264077	0.0885179	0.00263235	0.0860963	Mismatch, No Reference
Monocyte count-Anemia	AFR (Pan-UK Biobank)	UKBB + BBJ + FinnGen	ukb-e-30130_AFR	ebi-a-GCST90018872	6262	659616	16935	642681	3	3	0.16	1	0.505406	0.447617	0.505406	0.447617	Mismatch, No Reference
Monocyte count-Anemia	Biobank Japan	UK Biobank	bbj-a-41	ebi-a-GCST90038678	62076	484598	5259	479339	32	32	0.17094	0.0107345	-1.47194	0.491925	-1.47194	0.491925	Mismatch with Reference
Monocyte count-Anemia	SAS (Pan-UK Biobank)	UK Biobank	ebi-a-GCST90002343	ebi-a-GCST90038678	7043	484598	5259	479339	3	3	0.17	0.0107345	-0.642943	0.615901	-0.642943	0.615901	Mismatch with Reference
Monocyte count-Anemia	UK Biobank	UK Biobank	ukb-d-30130_irnt	ebi-a-GCST90038678	349856	484598	5259	479339	636	636	0.271642	0.0107345	-0.492946	0.140746	-0.492946	0.140746	Reference
Monocyte count-Anemia	AFR (Pan-UK Biobank)	UK Biobank	ukb-e-30130_AFR	ebi-a-GCST90038678	6262	484598	5259	479339	3	3	0.16	0.0107345	-0.897968	0.796447	-0.897968	0.796447	Mismatch with Reference
Monocyte count-Anemia	Biobank Japan	FinnGen (Release 10)	bbj-a-41	finngen_R10_D3_ANAEMIA_IRONDEF	62076	408837	15153	393684	33	33	0.17094	1	0.15808	0.280432	0.15808	0.280432	Mismatch, No Reference
Monocyte count-Anemia	SAS (Pan-UK Biobank)	FinnGen (Release 10)	ebi-a-GCST90002343	finngen_R10_D3_ANAEMIA_IRONDEF	7043	408837	15153	393684	3	3	0.17	1	0.266615	0.365577	0.266615	0.365577	Mismatch, No Reference
Monocyte count-Anemia	UK Biobank	FinnGen (Release 10)	ukb-d-30130_irnt	finngen_R10_D3_ANAEMIA_IRONDEF	349856	408837	15153	393684	626	626	0.271642	1	-0.0118844	0.0860535	-0.0118844	0.0860535	Mismatch, No Reference
Monocyte count-Anemia	AFR (Pan-UK Biobank)	FinnGen (Release 10)	ukb-e-30130_AFR	finngen_R10_D3_ANAEMIA_IRONDEF	6262	408837	15153	393684	3	3	0.16	1	0.0835148	0.498267	0.0835148	0.498267	Mismatch, No Reference
Monocyte count-Asthma	Biobank Japan	UK Biobank	bbj-a-41	ebi-a-GCST90014325	62076	408442	56167	352255	35	35	0.17094	1	-0.0918222	0.265242	-0.0918222	0.265242	Mismatch with Reference
Monocyte count-Asthma	SAS (Pan-UK Biobank)	UK Biobank	ebi-a-GCST90002343	ebi-a-GCST90014325	7043	408442	56167	352255	3	3	0.17	1	-0.285877	0.474059	-0.285877	0.474059	Mismatch with Reference
Monocyte count-Asthma	UK Biobank	UK Biobank	ukb-d-30130_irnt	ebi-a-GCST90014325	349856	408442	56167	352255	639	631	0.271642	1	0.0728872	0.0656605	0.0681603	0.0625858	Reference
Monocyte count-Asthma	AFR (Pan-UK Biobank)	UK Biobank	ukb-e-30130_AFR	ebi-a-GCST90014325	6262	408442	56167	352255	3	3	0.16	1	0.0185419	0.30171	0.0185419	0.30171	Mismatch with Reference
Monocyte count-Asthma	Biobank Japan	Biobank Japan	bbj-a-41	ebi-a-GCST90018575	62076	175948	13015	162933	34	34	0.17094	1	0.292696	0.539707	0.292696	0.539707	Reference
Monocyte count-Asthma	SAS (Pan-UK Biobank)	Biobank Japan	ebi-a-GCST90002343	ebi-a-GCST90018575	7043	175948	13015	162933	3	3	0.17	1	-0.0390985	0.458786	-0.0390985	0.458786	Mismatch with Reference
Monocyte count-Asthma	UK Biobank	Biobank Japan	ukb-d-30130_irnt	ebi-a-GCST90018575	349856	175948	13015	162933	534	520	0.271642	1	-0.105107	0.137267	-0.0942321	0.124578	Mismatch with Reference
Monocyte count-Asthma	AFR (Pan-UK Biobank)	Biobank Japan	ukb-e-30130_AFR	ebi-a-GCST90018575	6262	175948	13015	162933	3	3	0.16	1	0.512736	0.482108	0.512736	0.482108	Mismatch with Reference
Monocyte count-Asthma	Biobank Japan	FinnGen (Release 10)	bbj-a-41	finngen_R10_J10_ASTHMA_EXMORE	62076	266418	46684	219734	33	33	0.17094	1	-0.0469023	0.24648	-0.0469023	0.24648	Mismatch, No Reference
Monocyte count-Asthma	SAS (Pan-UK Biobank)	FinnGen (Release 10)	ebi-a-GCST90002343	finngen_R10_J10_ASTHMA_EXMORE	7043	266418	46684	219734	3	3	0.17	1	-0.317926	0.278072	-0.317926	0.278072	Mismatch, No Reference
Monocyte count-Asthma	UK Biobank	FinnGen (Release 10)	ukb-d-30130_irnt	finngen_R10_J10_ASTHMA_EXMORE	349856	266418	46684	219734	626	621	0.271642	1	0.106896	0.0724641	0.103175	0.0703141	Mismatch, No Reference
Monocyte count-Asthma	AFR (Pan-UK Biobank)	FinnGen (Release 10)	ukb-e-30130_AFR	finngen_R10_J10_ASTHMA_EXMORE	6262	266418	46684	219734	3	3	0.16	1	-0.221761	0.309263	-0.221761	0.309263	Mismatch, No Reference
Monocyte count-Asthma	Biobank Japan	SAS (Pan-UK Biobank)	bbj-a-41	ukb-e-495_CSA	62076	8789	903	7886	36	28	0.17094	1	0.820361	1.69161	1.30607	1.30784	Mismatch with Reference
Monocyte count-Asthma	SAS (Pan-UK Biobank)	SAS (Pan-UK Biobank)	ebi-a-GCST90002343	ukb-e-495_CSA	7043	8789	903	7886	3	3	0.17	1	0.894252	2.01273	0.894252	2.01273	Reference
Monocyte count-Asthma	UK Biobank	SAS (Pan-UK Biobank)	ukb-d-30130_irnt	ukb-e-495_CSA	349856	8789	903	7886	601	382	0.271642	1	-0.00471598	0.374663	-0.110268	0.395428	Mismatch with Reference
Monocyte count-Asthma	AFR (Pan-UK Biobank)	SAS (Pan-UK Biobank)	ukb-e-30130_AFR	ukb-e-495_CSA	6262	8789	903	7886	3	3	0.16	1	2.13966	1.40734	2.13966	1.40734	Mismatch with Reference
Monocyte count-Atopic Dermatitis	Biobank Japan	Biobank Japan	bbj-a-41	GCST90018564	62076	168103	4296	163807	34	33	0.17094	1	-0.0504636	0.750076	-0.00537896	0.66924	Reference
Monocyte count-Atopic Dermatitis	SAS (Pan-UK Biobank)	Biobank Japan	ebi-a-GCST90002343	GCST90018564	7043	168103	4296	163807	3	3	0.17	1	-0.701417	0.832777	-0.701417	0.832777	Mismatch with Reference
Monocyte count-Atopic Dermatitis	UK Biobank	Biobank Japan	ukb-d-30130_irnt	GCST90018564	349856	168103	4296	163807	534	464	0.271642	1	-0.106275	0.227499	-0.000831125	0.196695	Mismatch with Reference
Monocyte count-Atopic Dermatitis	AFR (Pan-UK Biobank)	Biobank Japan	ukb-e-30130_AFR	GCST90018564	6262	168103	4296	163807	3	3	0.16	1	0.338577	1.1195	0.338577	1.1195	Mismatch with Reference
Monocyte count-Atopic Dermatitis	Biobank Japan	UKBB + BBJ + FinnGen	bbj-a-41	ebi-a-GCST90018784	62076	649402	10520	638882	35	35	0.17094	1	-0.764638	0.373585	-0.764638	0.373585	Mismatch, No Reference
Monocyte count-Atopic Dermatitis	SAS (Pan-UK Biobank)	UKBB + BBJ + FinnGen	ebi-a-GCST90002343	ebi-a-GCST90018784	7043	649402	10520	638882	3	3	0.17	1	-1.14231	0.521377	-1.14231	0.521377	Mismatch, No Reference
Monocyte count-Atopic Dermatitis	UK Biobank	UKBB + BBJ + FinnGen	ukb-d-30130_irnt	ebi-a-GCST90018784	349856	649402	10520	638882	639	605	0.271642	1	-0.134385	0.13181	-0.170002	0.116466	Mismatch, No Reference
Monocyte count-Atopic Dermatitis	AFR (Pan-UK Biobank)	UKBB + BBJ + FinnGen	ukb-e-30130_AFR	ebi-a-GCST90018784	6262	649402	10520	638882	3	3	0.16	1	0.263194	2.05634	0.263194	2.05634	Mismatch, No Reference
Monocyte count-Atopic Dermatitis	Biobank Japan	FinnGen + UKBB + Estonian Biobank	bbj-a-41	ebi-a-GCST90027161	62076	796661	22474	774187	33	33	0.17094	1	-0.634066	0.314158	-0.634066	0.314158	Mismatch, No Reference
Monocyte count-Atopic Dermatitis	SAS (Pan-UK Biobank)	FinnGen + UKBB + Estonian Biobank	ebi-a-GCST90002343	ebi-a-GCST90027161	7043	796661	22474	774187	3	3	0.17	1	-0.128395	0.315189	-0.128395	0.315189	Mismatch, No Reference
Monocyte count-Atopic Dermatitis	UK Biobank	FinnGen + UKBB + Estonian Biobank	ukb-d-30130_irnt	ebi-a-GCST90027161	349856	796661	22474	774187	624	617	0.271642	1	-0.0803442	0.0865615	-0.0876067	0.08323	Mismatch, No Reference
Monocyte count-Atopic Dermatitis	AFR (Pan-UK Biobank)	FinnGen + UKBB + Estonian Biobank	ukb-e-30130_AFR	ebi-a-GCST90027161	6262	796661	22474	774187	3	3	0.16	1	-0.11357	0.422186	-0.11357	0.422186	Mismatch, No Reference
Monocyte count-Atopic Dermatitis	Biobank Japan	FinnGen (Release 10)	bbj-a-41	finngen_R10_L12_ATOPIC	62076	382254	15208	367046	33	33	0.17094	1	-0.254621	0.488099	-0.254621	0.488099	Mismatch, No Reference
Monocyte count-Atopic Dermatitis	SAS (Pan-UK Biobank)	FinnGen (Release 10)	ebi-a-GCST90002343	finngen_R10_L12_ATOPIC	7043	382254	15208	367046	3	3	0.17	1	-0.533893	0.37474	-0.533893	0.37474	Mismatch, No Reference
Monocyte count-Atopic Dermatitis	UK Biobank	FinnGen (Release 10)	ukb-d-30130_irnt	finngen_R10_L12_ATOPIC	349856	382254	15208	367046	626	611	0.271642	1	0.141711	0.111977	0.153481	0.104249	Mismatch, No Reference
Monocyte count-Atopic Dermatitis	AFR (Pan-UK Biobank)	FinnGen (Release 10)	ukb-e-30130_AFR	finngen_R10_L12_ATOPIC	6262	382254	15208	367046	3	3	0.16	1	-0.392168	1.54073	-0.392168	1.54073	Mismatch, No Reference
Monocyte count-Atrial Fibrillation	Biobank Japan	Biobank Japan	bbj-a-41	GCST90018576	62076	159690	4150	15540	34	34	0.17094	1	0.857958	0.597904	0.857958	0.597904	Reference
Monocyte count-Atrial Fibrillation	SAS (Pan-UK Biobank)	Biobank Japan	ebi-a-GCST90002343	GCST90018576	7043	159690	4150	15540	3	3	0.17	1	0.806916	1.14323	0.806916	1.14323	Mismatch with Reference
Monocyte count-Atrial Fibrillation	UK Biobank	Biobank Japan	ukb-d-30130_irnt	GCST90018576	349856	159690	4150	15540	534	488	0.271642	1	-0.0436515	0.193879	-0.195049	0.179399	Mismatch with Reference
Monocyte count-Atrial Fibrillation	AFR (Pan-UK Biobank)	Biobank Japan	ukb-e-30130_AFR	GCST90018576	6262	159690	4150	15540	3	3	0.16	1	0.124028	0.571398	0.124028	0.571398	Mismatch with Reference
Monocyte count-Atrial Fibrillation	Biobank Japan	European meta-analysis (Nielsen)	bbj-a-41	ebi-a-GCST006414	62076	1030836	60620	970216	34	34	0.17094	1	0.197199	0.169865	0.197199	0.169865	Mismatch, No Reference
Monocyte count-Atrial Fibrillation	SAS (Pan-UK Biobank)	European meta-analysis (Nielsen)	ebi-a-GCST90002343	ebi-a-GCST006414	7043	1030836	60620	970216	3	3	0.17	1	0.109189	0.206873	0.109189	0.206873	Mismatch, No Reference
Monocyte count-Atrial Fibrillation	UK Biobank	European meta-analysis (Nielsen)	ukb-d-30130_irnt	ebi-a-GCST006414	349856	1030836	60620	970216	638	635	0.271642	1	0.122529	0.060481	0.122114	0.0594225	Mismatch, No Reference
Monocyte count-Atrial Fibrillation	AFR (Pan-UK Biobank)	European meta-analysis (Nielsen)	ukb-e-30130_AFR	ebi-a-GCST006414	6262	1030836	60620	970216	3	3	0.16	1	0.402266	1.71059	0.402266	1.71059	Mismatch, No Reference
Monocyte count-Atrial Fibrillation	Biobank Japan	FinnGen (Release 10)	bbj-a-41	finngen_R10_I9_AF	62076	261395	50743	210652	33	33	0.17094	1	-0.0267322	0.247049	-0.0267322	0.247049	Mismatch, No Reference
Monocyte count-Atrial Fibrillation	SAS (Pan-UK Biobank)	FinnGen (Release 10)	ebi-a-GCST90002343	finngen_R10_I9_AF	7043	261395	50743	210652	3	3	0.17	1	0.465544	0.30836	0.465544	0.30836	Mismatch, No Reference
Monocyte count-Atrial Fibrillation	UK Biobank	FinnGen (Release 10)	ukb-d-30130_irnt	finngen_R10_I9_AF	349856	261395	50743	210652	626	624	0.271642	1	0.0645649	0.0817635	0.0628695	0.0809814	Mismatch, No Reference
Monocyte count-Atrial Fibrillation	AFR (Pan-UK Biobank)	FinnGen (Release 10)	ukb-e-30130_AFR	finngen_R10_I9_AF	6262	261395	50743	210652	3	3	0.16	1	0.235528	0.688675	0.235528	0.688675	Mismatch, No Reference
Monocyte count-Atrial Fibrillation	Biobank Japan	UK Biobank	bbj-a-41	ukb-b-6217	62076	463010	6900	456110	32	32	0.17094	0.0146804	-0.463534	0.49681	-0.463534	0.49681	Mismatch with Reference
Monocyte count-Atrial Fibrillation	SAS (Pan-UK Biobank)	UK Biobank	ebi-a-GCST90002343	ukb-b-6217	7043	463010	6900	456110	3	3	0.17	0.0146804	0.500107	0.533002	0.500107	0.533002	Mismatch with Reference
Monocyte count-Atrial Fibrillation	UK Biobank	UK Biobank	ukb-d-30130_irnt	ukb-b-6217	349856	463010	6900	456110	547	547	0.271642	0.0146804	0.085776	0.136514	0.085776	0.136514	Reference
Monocyte count-Atrial Fibrillation	AFR (Pan-UK Biobank)	UK Biobank	ukb-e-30130_AFR	ukb-b-6217	6262	463010	6900	456110	3	3	0.16	0.0146804	-0.0283926	0.469222	-0.0283926	0.469222	Mismatch with Reference
Monocyte count-Atrial Fibrillation	Biobank Japan	SAS (Pan-UK Biobank)	bbj-a-41	ukb-e-I48_CSA	62076	8876	207	8669	36	23	0.17094	1	1.00019	2.58946	3.23764	2.75782	Mismatch with Reference
Monocyte count-Atrial Fibrillation	SAS (Pan-UK Biobank)	SAS (Pan-UK Biobank)	ebi-a-GCST90002343	ukb-e-I48_CSA	7043	8876	207	8669	3	3	0.17	1	2.99756	5.36919	2.99756	5.36919	Reference
Monocyte count-Atrial Fibrillation	UK Biobank	SAS (Pan-UK Biobank)	ukb-d-30130_irnt	ukb-e-I48_CSA	349856	8876	207	8669	594	232	0.271642	1	0.382098	0.715335	-0.0456774	0.931823	Mismatch with Reference
Monocyte count-Atrial Fibrillation	AFR (Pan-UK Biobank)	SAS (Pan-UK Biobank)	ukb-e-30130_AFR	ukb-e-I48_CSA	6262	8876	207	8669	3	3	0.16	1	-0.478749	4.79346	-0.478749	4.79346	Mismatch with Reference
Monocyte count-Bilirubin	Biobank Japan	Biobank Japan	bbj-a-41	bbj-a-53	62076	110207	110207	0	36	36	0.17094	1	-0.248928	0.154097	-0.248928	0.154097	Reference
Monocyte count-Bilirubin	SAS (Pan-UK Biobank)	Biobank Japan	ebi-a-GCST90002343	bbj-a-53	7043	110207	110207	0	3	3	0.17	1	-0.434515	0.23911	-0.434515	0.23911	Mismatch with Reference
Monocyte count-Bilirubin	UK Biobank	Biobank Japan	ukb-d-30130_irnt	bbj-a-53	349856	110207	110207	0	501	498	0.271642	1	-0.0942261	0.0380115	-0.0917954	0.037064	Mismatch with Reference
Monocyte count-Bilirubin	AFR (Pan-UK Biobank)	Biobank Japan	ukb-e-30130_AFR	bbj-a-53	6262	110207	110207	0	3	3	0.16	1	0.0213534	0.157643	0.0213534	0.157643	Mismatch with Reference
Monocyte count-Bilirubin	Biobank Japan	UK Biobank	bbj-a-41	ukb-d-30840_irnt	62076	342829	342829	0	33	33	0.17094	1	-0.0218026	0.080827	-0.0218026	0.080827	Mismatch with Reference
Monocyte count-Bilirubin	SAS (Pan-UK Biobank)	UK Biobank	ebi-a-GCST90002343	ukb-d-30840_irnt	7043	342829	342829	0	3	3	0.17	1	-0.13648	0.0723962	-0.13648	0.0723962	Mismatch with Reference
Monocyte count-Bilirubin	UK Biobank	UK Biobank	ukb-d-30130_irnt	ukb-d-30840_irnt	349856	342829	342829	0	639	630	0.271642	1	-0.122828	0.0267041	-0.123966	0.0253454	Reference
Monocyte count-Bilirubin	AFR (Pan-UK Biobank)	UK Biobank	ukb-e-30130_AFR	ukb-d-30840_irnt	6262	342829	342829	0	3	3	0.16	1	-0.0442883	0.150363	-0.0442883	0.150363	Mismatch with Reference
Monocyte count-Bilirubin	Biobank Japan	AFR (Pan-UK Biobank)	bbj-a-41	ukb-e-30840_AFR	62076	6176	6176	0	34	32	0.17094	1	0.0970169	0.554689	-0.0659586	0.482669	Mismatch with Reference
Monocyte count-Bilirubin	SAS (Pan-UK Biobank)	AFR (Pan-UK Biobank)	ebi-a-GCST90002343	ukb-e-30840_AFR	7043	6176	6176	0	3	3	0.17	1	0.262108	0.845321	0.262108	0.845321	Mismatch with Reference
Monocyte count-Bilirubin	UK Biobank	AFR (Pan-UK Biobank)	ukb-d-30130_irnt	ukb-e-30840_AFR	349856	6176	6176	0	562	387	0.271642	1	0.0459153	0.147759	0.0610075	0.158364	Mismatch with Reference
Monocyte count-Bilirubin	AFR (Pan-UK Biobank)	AFR (Pan-UK Biobank)	ukb-e-30130_AFR	ukb-e-30840_AFR	6262	6176	6176	0	3	3	0.16	1	-0.291042	0.515304	-0.291042	0.515304	Reference
Monocyte count-Bilirubin	Biobank Japan	SAS (Pan-UK Biobank)	bbj-a-41	ukb-e-30840_CSA	62076	8395	8395	0	36	36	0.17094	1	-0.585639	0.403535	-0.585639	0.403535	Mismatch with Reference
Monocyte count-Bilirubin	SAS (Pan-UK Biobank)	SAS (Pan-UK Biobank)	ebi-a-GCST90002343	ukb-e-30840_CSA	7043	8395	8395	0	3	3	0.17	1	-0.358766	0.53342	-0.358766	0.53342	Reference
Monocyte count-Bilirubin	UK Biobank	SAS (Pan-UK Biobank)	ukb-d-30130_irnt	ukb-e-30840_CSA	349856	8395	8395	0	601	443	0.271642	1	-0.005025	0.113748	0.00505765	0.11702	Mismatch with Reference
Monocyte count-Bilirubin	AFR (Pan-UK Biobank)	SAS (Pan-UK Biobank)	ukb-e-30130_AFR	ukb-e-30840_CSA	6262	8395	8395	0	3	3	0.16	1	-0.432662	0.406567	-0.432662	0.406567	Mismatch with Reference
Monocyte count-Breast Cancer	Biobank Japan	Biobank Japan	bbj-a-41	bbj-a-160	62076	95283	5552	89731	34	34	0.17094	1	-0.565063	0.470708	-0.565063	0.470708	Reference
Monocyte count-Breast Cancer	SAS (Pan-UK Biobank)	Biobank Japan	ebi-a-GCST90002343	bbj-a-160	7043	95283	5552	89731	3	3	0.17	1	-0.652121	1.11247	-0.652121	1.11247	Mismatch with Reference
Monocyte count-Breast Cancer	UK Biobank	Biobank Japan	ukb-d-30130_irnt	bbj-a-160	349856	95283	5552	89731	514	487	0.271642	1	-0.0902067	0.166796	-0.153153	0.158911	Mismatch with Reference
Monocyte count-Breast Cancer	AFR (Pan-UK Biobank)	Biobank Japan	ukb-e-30130_AFR	bbj-a-160	6262	95283	5552	89731	3	3	0.16	1	-0.412299	0.834091	-0.412299	0.834091	Mismatch with Reference
Monocyte count-Breast Cancer	Biobank Japan	BCAC + DRIVE	bbj-a-41	ebi-a-GCST004988	62076	139274	76192	63082	33	33	0.17094	1	0.0963862	0.172148	0.0963862	0.172148	Mismatch, No Reference
Monocyte count-Breast Cancer	SAS (Pan-UK Biobank)	BCAC + DRIVE	ebi-a-GCST90002343	ebi-a-GCST004988	7043	139274	76192	63082	3	3	0.17	1	0.313742	0.297412	0.313742	0.297412	Mismatch, No Reference
Monocyte count-Breast Cancer	UK Biobank	BCAC + DRIVE	ukb-d-30130_irnt	ebi-a-GCST004988	349856	139274	76192	63082	639	637	0.271642	1	-0.0197616	0.0674847	-0.0179124	0.0666692	Mismatch, No Reference
Monocyte count-Breast Cancer	AFR (Pan-UK Biobank)	BCAC + DRIVE	ukb-e-30130_AFR	ebi-a-GCST004988	6262	139274	76192	63082	3	3	0.16	1	-0.304557	0.380864	-0.304557	0.380864	Mismatch, No Reference
Monocyte count-Breast Cancer	Biobank Japan	FinnGen (Release 10)	bbj-a-41	finngen_R10_C3_BREAST_EXALLC	62076	201713	18786	182927	33	33	0.17094	1	0.345466	0.27239	0.345466	0.27239	Mismatch, No Reference
Monocyte count-Breast Cancer	SAS (Pan-UK Biobank)	FinnGen (Release 10)	ebi-a-GCST90002343	finngen_R10_C3_BREAST_EXALLC	7043	201713	18786	182927	3	3	0.17	1	0.504725	0.466837	0.504725	0.466837	Mismatch, No Reference
Monocyte count-Breast Cancer	UK Biobank	FinnGen (Release 10)	ukb-d-30130_irnt	finngen_R10_C3_BREAST_EXALLC	349856	201713	18786	182927	626	618	0.271642	1	0.0204252	0.10173	0.0222502	0.0979605	Mismatch, No Reference
Monocyte count-Breast Cancer	AFR (Pan-UK Biobank)	FinnGen (Release 10)	ukb-e-30130_AFR	finngen_R10_C3_BREAST_EXALLC	6262	201713	18786	182927	3	3	0.16	1	0.42624	0.480338	0.42624	0.480338	Mismatch, No Reference
Monocyte count-Breast Cancer	Biobank Japan	UK Biobank	bbj-a-41	ukb-b-16890	62076	462933	10303	452630	32	32	0.17094	0.0217606	0.0762455	0.365197	0.0762455	0.365197	Mismatch with Reference
Monocyte count-Breast Cancer	SAS (Pan-UK Biobank)	UK Biobank	ebi-a-GCST90002343	ukb-b-16890	7043	462933	10303	452630	3	3	0.17	0.0217606	0.211108	0.487816	0.211108	0.487816	Mismatch with Reference
Monocyte count-Breast Cancer	UK Biobank	UK Biobank	ukb-d-30130_irnt	ukb-b-16890	349856	462933	10303	452630	571	571	0.271642	0.0217606	0.0467307	0.111621	0.0467307	0.111621	Reference
Monocyte count-Breast Cancer	AFR (Pan-UK Biobank)	UK Biobank	ukb-e-30130_AFR	ukb-b-16890	6262	462933	10303	452630	3	3	0.16	0.0217606	-0.0965462	0.384773	-0.0965462	0.384773	Mismatch with Reference
Monocyte count-COPD	Biobank Japan	Global Biobank Meta-analysis Initiative (AFR)	bbj-a-41	GCST90399691	62076	29682	1978	27704	29	28	0.17094	1	2.06689	1.0754	1.79897	1.08542	Mismatch, No Reference
Monocyte count-COPD	SAS (Pan-UK Biobank)	Global Biobank Meta-analysis Initiative (AFR)	ebi-a-GCST90002343	GCST90399691	7043	29682	1978	27704	3	3	0.17	1	2.37999	2.15987	2.37999	2.15987	Mismatch, No Reference
Monocyte count-COPD	UK Biobank	Global Biobank Meta-analysis Initiative (AFR)	ukb-d-30130_irnt	GCST90399691	349856	29682	1978	27704	594	394	0.271642	1	0.120446	0.357393	0.150479	0.368072	Mismatch, No Reference
Monocyte count-COPD	AFR (Pan-UK Biobank)	Global Biobank Meta-analysis Initiative (AFR)	ukb-e-30130_AFR	GCST90399691	6262	29682	1978	27704	3	3	0.16	1	1.67241	0.965807	1.67241	0.965807	Mismatch, No Reference
Monocyte count-COPD	Biobank Japan	Global Biobank Meta-analysis Initiative (Hispanic)	bbj-a-41	GCST90399692	62076	15086	1503	13583	30	29	0.17094	1	0.981276	1.26807	1.20394	1.27599	Mismatch, No Reference
Monocyte count-COPD	SAS (Pan-UK Biobank)	Global Biobank Meta-analysis Initiative (Hispanic)	ebi-a-GCST90002343	GCST90399692	7043	15086	1503	13583	3	3	0.17	1	-0.244585	1.66282	-0.244585	1.66282	Mismatch, No Reference
Monocyte count-COPD	UK Biobank	Global Biobank Meta-analysis Initiative (Hispanic)	ukb-d-30130_irnt	GCST90399692	349856	15086	1503	13583	605	375	0.271642	1	-0.344147	0.368534	-0.0307634	0.410846	Mismatch, No Reference
Monocyte count-COPD	AFR (Pan-UK Biobank)	Global Biobank Meta-analysis Initiative (Hispanic)	ukb-e-30130_AFR	GCST90399692	6262	15086	1503	13583	3	3	0.16	1	-2.63833	5.90155	-2.63833	5.90155	Mismatch, No Reference
Monocyte count-COPD	Biobank Japan	Biobank Japan	bbj-a-41	ebi-a-GCST90018587	62076	166670	4017	162653	34	34	0.17094	1	-0.323846	0.543923	-0.323846	0.543923	Reference
Monocyte count-COPD	SAS (Pan-UK Biobank)	Biobank Japan	ebi-a-GCST90002343	ebi-a-GCST90018587	7043	166670	4017	162653	3	3	0.17	1	-1.24057	0.789206	-1.24057	0.789206	Mismatch with Reference
Monocyte count-COPD	UK Biobank	Biobank Japan	ukb-d-30130_irnt	ebi-a-GCST90018587	349856	166670	4017	162653	534	489	0.271642	1	0.0573663	0.186085	0.0756364	0.181955	Mismatch with Reference
Monocyte count-COPD	AFR (Pan-UK Biobank)	Biobank Japan	ukb-e-30130_AFR	ebi-a-GCST90018587	6262	166670	4017	162653	3	3	0.16	1	-0.610394	0.579628	-0.610394	0.579628	Mismatch with Reference
Monocyte count-COPD	Biobank Japan	UKBB + BBJ + FinnGen	bbj-a-41	ebi-a-GCST90018807	62076	635145	17547	617598	35	35	0.17094	1	0.0547044	0.276799	0.0547044	0.276799	Mismatch, No Reference
Monocyte count-COPD	SAS (Pan-UK Biobank)	UKBB + BBJ + FinnGen	ebi-a-GCST90002343	ebi-a-GCST90018807	7043	635145	17547	617598	3	3	0.17	1	-0.867113	0.36207	-0.867113	0.36207	Mismatch, No Reference
Monocyte count-COPD	UK Biobank	UKBB + BBJ + FinnGen	ukb-d-30130_irnt	ebi-a-GCST90018807	349856	635145	17547	617598	639	631	0.271642	1	0.0699352	0.0950352	0.0657579	0.0921285	Mismatch, No Reference
Monocyte count-COPD	AFR (Pan-UK Biobank)	UKBB + BBJ + FinnGen	ukb-e-30130_AFR	ebi-a-GCST90018807	6262	635145	17547	617598	3	3	0.16	1	0.567352	1.46838	0.567352	1.46838	Mismatch, No Reference
Monocyte count-COPD	Biobank Japan	FinnGen (Release 10)	bbj-a-41	finngen_R10_J10_COPD	62076	358369	20066	338303	33	33	0.17094	1	-0.075667	0.255742	-0.075667	0.255742	Mismatch, No Reference
Monocyte count-COPD	SAS (Pan-UK Biobank)	FinnGen (Release 10)	ebi-a-GCST90002343	finngen_R10_J10_COPD	7043	358369	20066	338303	3	3	0.17	1	-0.368914	0.334468	-0.368914	0.334468	Mismatch, No Reference
Monocyte count-COPD	UK Biobank	FinnGen (Release 10)	ukb-d-30130_irnt	finngen_R10_J10_COPD	349856	358369	20066	338303	626	623	0.271642	1	0.126378	0.0886375	0.120251	0.0871116	Mismatch, No Reference
Monocyte count-COPD	AFR (Pan-UK Biobank)	FinnGen (Release 10)	ukb-e-30130_AFR	finngen_R10_J10_COPD	6262	358369	20066	338303	3	3	0.16	1	6.5785	4.93615	6.5785	4.93615	Mismatch, No Reference
Monocyte count-COPD	Biobank Japan	UK Biobank	bbj-a-41	ukb-b-16751	62076	463010	3871	459139	31	31	0.17094	0.00829061	0.470905	0.732011	0.470905	0.732011	Mismatch with Reference
Monocyte count-COPD	SAS (Pan-UK Biobank)	UK Biobank	ebi-a-GCST90002343	ukb-b-16751	7043	463010	3871	459139	3	3	0.17	0.00829061	-0.568825	1.05195	-0.568825	1.05195	Mismatch with Reference
Monocyte count-COPD	UK Biobank	UK Biobank	ukb-d-30130_irnt	ukb-b-16751	349856	463010	3871	459139	510	510	0.271642	0.00829061	0.0804614	0.183175	0.0804614	0.183175	Reference
Monocyte count-COPD	AFR (Pan-UK Biobank)	UK Biobank	ukb-e-30130_AFR	ukb-b-16751	6262	463010	3871	459139	3	3	0.16	0.00829061	-0.197281	0.590848	-0.197281	0.590848	Mismatch with Reference
Monocyte count-Coronary Heart Disease	Biobank Japan	Biobank Japan	bbj-a-41	bbj-a-159	62076	212453	29319	183134	34	34	0.17094	1	-0.589392	0.324041	-0.589392	0.324041	Reference
Monocyte count-Coronary Heart Disease	SAS (Pan-UK Biobank)	Biobank Japan	ebi-a-GCST90002343	bbj-a-159	7043	212453	29319	183134	3	3	0.17	1	-0.284073	0.325648	-0.284073	0.325648	Mismatch with Reference
Monocyte count-Coronary Heart Disease	UK Biobank	Biobank Japan	ukb-d-30130_irnt	bbj-a-159	349856	212453	29319	183134	514	508	0.271642	1	-0.0179523	0.107934	-0.0145559	0.102692	Mismatch with Reference
Monocyte count-Coronary Heart Disease	AFR (Pan-UK Biobank)	Biobank Japan	ukb-e-30130_AFR	bbj-a-159	6262	212453	29319	183134	3	3	0.16	1	0.0621185	0.290143	0.0621185	0.290143	Mismatch with Reference
Monocyte count-Coronary Heart Disease	Biobank Japan	UK Biobank	bbj-a-41	ebi-a-GCST005194	62076	296525	34541	261984	31	31	0.17094	1	-0.157817	0.188362	-0.157817	0.188362	Mismatch with Reference
Monocyte count-Coronary Heart Disease	SAS (Pan-UK Biobank)	UK Biobank	ebi-a-GCST90002343	ebi-a-GCST005194	7043	296525	34541	261984	3	3	0.17	1	-0.0527964	0.287126	-0.0527964	0.287126	Mismatch with Reference
Monocyte count-Coronary Heart Disease	UK Biobank	UK Biobank	ukb-d-30130_irnt	ebi-a-GCST005194	349856	296525	34541	261984	617	615	0.271642	1	0.163221	0.0620665	0.160936	0.0613554	Reference
Monocyte count-Coronary Heart Disease	AFR (Pan-UK Biobank)	UK Biobank	ukb-e-30130_AFR	ebi-a-GCST005194	6262	296525	34541	261984	3	3	0.16	1	0.0901262	0.349697	0.0901262	0.349697	Mismatch with Reference
Monocyte count-Coronary Heart Disease	Biobank Japan	FinnGen (Release 10)	bbj-a-41	finngen_R10_I9_CHD	62076	412181	46959	365222	33	33	0.17094	1	-0.462587	0.291488	-0.462587	0.291488	Mismatch, No Reference
Monocyte count-Coronary Heart Disease	SAS (Pan-UK Biobank)	FinnGen (Release 10)	ebi-a-GCST90002343	finngen_R10_I9_CHD	7043	412181	46959	365222	3	3	0.17	1	-0.172365	0.241759	-0.172365	0.241759	Mismatch, No Reference
Monocyte count-Coronary Heart Disease	UK Biobank	FinnGen (Release 10)	ukb-d-30130_irnt	finngen_R10_I9_CHD	349856	412181	46959	365222	626	625	0.271642	1	0.00802232	0.0701479	0.00931566	0.0697721	Mismatch, No Reference
Monocyte count-Coronary Heart Disease	AFR (Pan-UK Biobank)	FinnGen (Release 10)	ukb-e-30130_AFR	finngen_R10_I9_CHD	6262	412181	46959	365222	3	3	0.16	1	-0.170602	0.329957	-0.170602	0.329957	Mismatch, No Reference
Monocyte count-Coronary Heart Disease	Biobank Japan	CARDIoGRAMplusC4D	bbj-a-41	ieu-a-7	62076	184305	60801	123504	33	33	0.17094	1	-0.532377	0.24047	-0.532377	0.24047	Mismatch, No Reference
Monocyte count-Coronary Heart Disease	SAS (Pan-UK Biobank)	CARDIoGRAMplusC4D	ebi-a-GCST90002343	ieu-a-7	7043	184305	60801	123504	3	3	0.17	1	-0.218476	0.388494	-0.218476	0.388494	Mismatch, No Reference
Monocyte count-Coronary Heart Disease	UK Biobank	CARDIoGRAMplusC4D	ukb-d-30130_irnt	ieu-a-7	349856	184305	60801	123504	614	613	0.271642	1	0.0230739	0.0879852	0.0196391	0.0876397	Mismatch, No Reference
Monocyte count-Coronary Heart Disease	AFR (Pan-UK Biobank)	CARDIoGRAMplusC4D	ukb-e-30130_AFR	ieu-a-7	6262	184305	60801	123504	3	3	0.16	1	-0.298995	0.468706	-0.298995	0.468706	Mismatch, No Reference
Monocyte count-Coronary Heart Disease	Biobank Japan	UK Biobank	bbj-a-41	ukb-b-1668	62076	463010	12171	450839	32	32	0.17094	0.0255957	0.380015	0.407221	0.380015	0.407221	Mismatch with Reference
Monocyte count-Coronary Heart Disease	SAS (Pan-UK Biobank)	UK Biobank	ebi-a-GCST90002343	ukb-b-1668	7043	463010	12171	450839	3	3	0.17	0.0255957	0.455642	0.406087	0.455642	0.406087	Mismatch with Reference
Monocyte count-Coronary Heart Disease	UK Biobank	UK Biobank	ukb-d-30130_irnt	ukb-b-1668	349856	463010	12171	450839	582	582	0.271642	0.0255957	0.194698	0.115753	0.194698	0.115753	Reference
Monocyte count-Coronary Heart Disease	AFR (Pan-UK Biobank)	UK Biobank	ukb-e-30130_AFR	ukb-b-1668	6262	463010	12171	450839	3	3	0.16	0.0255957	0.242725	0.354551	0.242725	0.354551	Mismatch with Reference
Monocyte count-Crohn's Disease	Biobank Japan	UK Biobank	bbj-a-41	ebi-a-GCST004132	62076	40266	12194	28072	31	29	0.17094	1	-1.42754	1.11835	-1.29806	0.921194	Mismatch with Reference
Monocyte count-Crohn's Disease	SAS (Pan-UK Biobank)	UK Biobank	ebi-a-GCST90002343	ebi-a-GCST004132	7043	40266	12194	28072	3	3	0.17	1	-1.835	2.05154	-1.835	2.05154	Mismatch with Reference
Monocyte count-Crohn's Disease	UK Biobank	UK Biobank	ukb-d-30130_irnt	ebi-a-GCST004132	349856	40266	12194	28072	623	558	0.271642	1	0.0444026	0.195704	0.0868238	0.164853	Reference
Monocyte count-Crohn's Disease	AFR (Pan-UK Biobank)	UK Biobank	ukb-e-30130_AFR	ebi-a-GCST004132	6262	40266	12194	28072	3	3	0.16	1	-0.477174	1.65795	-0.477174	1.65795	Mismatch with Reference
Monocyte count-Crohn's Disease	Biobank Japan	FinnGen (Release 10)	bbj-a-41	finngen_R10_CHRONNAS	62076	395165	2191	392974	33	32	0.17094	1	-1.61509	0.916273	-1.66085	0.770097	Mismatch, No Reference
Monocyte count-Crohn's Disease	SAS (Pan-UK Biobank)	FinnGen (Release 10)	ebi-a-GCST90002343	finngen_R10_CHRONNAS	7043	395165	2191	392974	3	3	0.17	1	-2.00915	1.73799	-2.00915	1.73799	Mismatch, No Reference
Monocyte count-Crohn's Disease	UK Biobank	FinnGen (Release 10)	ukb-d-30130_irnt	finngen_R10_CHRONNAS	349856	395165	2191	392974	626	493	0.271642	1	0.0125598	0.240409	-0.158145	0.2102	Mismatch, No Reference
Monocyte count-Crohn's Disease	AFR (Pan-UK Biobank)	FinnGen (Release 10)	ukb-e-30130_AFR	finngen_R10_CHRONNAS	6262	395165	2191	392974	3	3	0.16	1	-3.95751	1.34716	-3.95751	1.34716	Mismatch, No Reference
Monocyte count-Crohn's Disease	Biobank Japan	IIBDGC	bbj-a-41	ieu-a-12	62076	51874	17897	33977	10	9	0.17094	1	1.00168	2.75959	0.208408	1.86888	Mismatch, No Reference
Monocyte count-Crohn's Disease	UK Biobank	IIBDGC	ukb-d-30130_irnt	ieu-a-12	349856	51874	17897	33977	210	176	0.271642	1	0.179262	0.423863	0.740844	0.336411	Mismatch, No Reference
Monocyte count-Gout	Biobank Japan	Global Biobank Meta-analysis Initiative (AFR)	bbj-a-41	GCST90399698	62076	35214	1312	33902	30	27	0.17094	1	1.79287	1.83717	2.11887	1.50571	Mismatch, No Reference
Monocyte count-Gout	SAS (Pan-UK Biobank)	Global Biobank Meta-analysis Initiative (AFR)	ebi-a-GCST90002343	GCST90399698	7043	35214	1312	33902	3	3	0.17	1	3.75096	2.58545	3.75096	2.58545	Mismatch, No Reference
Monocyte count-Gout	UK Biobank	Global Biobank Meta-analysis Initiative (AFR)	ukb-d-30130_irnt	GCST90399698	349856	35214	1312	33902	607	374	0.271642	1	0.504004	0.38769	0.740653	0.422437	Mismatch, No Reference
Monocyte count-Gout	AFR (Pan-UK Biobank)	Global Biobank Meta-analysis Initiative (AFR)	ukb-e-30130_AFR	GCST90399698	6262	35214	1312	33902	3	3	0.16	1	-1.2518	2.37747	-1.2518	2.37747	Mismatch, No Reference
Monocyte count-Gout	Biobank Japan	Global Biobank Meta-analysis Initiative (Hispanic)	bbj-a-41	GCST90399699	62076	18186	557	17629	30	22	0.17094	1	1.20004	2.12867	1.73034	2.027	Mismatch, No Reference
Monocyte count-Gout	SAS (Pan-UK Biobank)	Global Biobank Meta-analysis Initiative (Hispanic)	ebi-a-GCST90002343	GCST90399699	7043	18186	557	17629	3	3	0.17	1	3.96255	2.58804	3.96255	2.58804	Mismatch, No Reference
Monocyte count-Gout	UK Biobank	Global Biobank Meta-analysis Initiative (Hispanic)	ukb-d-30130_irnt	GCST90399699	349856	18186	557	17629	609	297	0.271642	1	0.129315	0.53047	-0.040233	0.646365	Mismatch, No Reference
Monocyte count-Gout	AFR (Pan-UK Biobank)	Global Biobank Meta-analysis Initiative (Hispanic)	ukb-e-30130_AFR	GCST90399699	6262	18186	557	17629	3	3	0.16	1	1.39883	1.978	1.39883	1.978	Mismatch, No Reference
Monocyte count-Gout	Biobank Japan	Global Biobank Meta-Analysis Initiative (EAS)	bbj-a-41	GCST90399700	62076	349359	10425	338934	32	32	0.17094	1	0.315666	0.44344	0.315666	0.44344	Mismatch, No Reference
Monocyte count-Gout	SAS (Pan-UK Biobank)	Global Biobank Meta-Analysis Initiative (EAS)	ebi-a-GCST90002343	GCST90399700	7043	349359	10425	338934	3	3	0.17	1	1.50764	0.51595	1.50764	0.51595	Mismatch, No Reference
Monocyte count-Gout	UK Biobank	Global Biobank Meta-Analysis Initiative (EAS)	ukb-d-30130_irnt	GCST90399700	349856	349359	10425	338934	532	511	0.271642	1	-0.0253336	0.136278	-0.0274672	0.125687	Mismatch, No Reference
Monocyte count-Gout	AFR (Pan-UK Biobank)	Global Biobank Meta-Analysis Initiative (EAS)	ukb-e-30130_AFR	GCST90399700	6262	349359	10425	338934	3	3	0.16	1	-0.0143638	0.766981	-0.0143638	0.766981	Mismatch, No Reference
Monocyte count-Gout	Biobank Japan	Global Biobank Meta-Analysis Initiative (EUR)	bbj-a-41	GCST90399701	62076	1051653	24278	1027375	31	31	0.17094	1	-0.0229742	0.280717	-0.0229742	0.280717	Mismatch, No Reference
Monocyte count-Gout	SAS (Pan-UK Biobank)	Global Biobank Meta-Analysis Initiative (EUR)	ebi-a-GCST90002343	GCST90399701	7043	1051653	24278	1027375	3	3	0.17	1	0.166859	0.31368	0.166859	0.31368	Mismatch, No Reference
Monocyte count-Gout	UK Biobank	Global Biobank Meta-Analysis Initiative (EUR)	ukb-d-30130_irnt	GCST90399701	349856	1051653	24278	1027375	621	613	0.271642	1	0.0379466	0.0916509	0.0442914	0.0873104	Mismatch, No Reference
Monocyte count-Gout	AFR (Pan-UK Biobank)	Global Biobank Meta-Analysis Initiative (EUR)	ukb-e-30130_AFR	GCST90399701	6262	1051653	24278	1027375	3	3	0.16	1	0.338336	0.46228	0.338336	0.46228	Mismatch, No Reference
Monocyte count-Gout	Biobank Japan	FinnGen (Release 10)	bbj-a-41	finngen_R10_M13_GOUT	62076	272412	9568	262844	33	33	0.17094	1	0.59686	0.362286	0.59686	0.362286	Mismatch, No Reference
Monocyte count-Gout	SAS (Pan-UK Biobank)	FinnGen (Release 10)	ebi-a-GCST90002343	finngen_R10_M13_GOUT	7043	272412	9568	262844	3	3	0.17	1	0.440444	0.472139	0.440444	0.472139	Mismatch, No Reference
Monocyte count-Gout	UK Biobank	FinnGen (Release 10)	ukb-d-30130_irnt	finngen_R10_M13_GOUT	349856	272412	9568	262844	626	605	0.271642	1	0.261333	0.123628	0.234622	0.11353	Mismatch, No Reference
Monocyte count-Gout	AFR (Pan-UK Biobank)	FinnGen (Release 10)	ukb-e-30130_AFR	finngen_R10_M13_GOUT	6262	272412	9568	262844	3	3	0.16	1	0.274157	0.641663	0.274157	0.641663	Mismatch, No Reference
Monocyte count-Gout	Biobank Japan	UK Biobank	bbj-a-41	ukb-b-13251	62076	462933	6543	456390	32	32	0.17094	0.013934	-0.286152	0.416981	-0.286152	0.416981	Mismatch with Reference
Monocyte count-Gout	SAS (Pan-UK Biobank)	UK Biobank	ebi-a-GCST90002343	ukb-b-13251	7043	462933	6543	456390	3	3	0.17	0.013934	-0.80344	0.73804	-0.80344	0.73804	Mismatch with Reference
Monocyte count-Gout	UK Biobank	UK Biobank	ukb-d-30130_irnt	ukb-b-13251	349856	462933	6543	456390	542	542	0.271642	0.013934	-0.268655	0.152577	-0.268655	0.152577	Reference
Monocyte count-Gout	AFR (Pan-UK Biobank)	UK Biobank	ukb-e-30130_AFR	ukb-b-13251	6262	462933	6543	456390	3	3	0.16	0.013934	-0.573542	0.554554	-0.573542	0.554554	Mismatch with Reference
Monocyte count-Hyperlipidemia	Biobank Japan	Taiwan Biobank	bbj-a-41	ebi-a-GCST90090994	62076	9714	3310	6404	29	29	0.17094	1	-0.228949	1.0125	-0.228949	1.0125	Mismatch, No Reference
Monocyte count-Hyperlipidemia	SAS (Pan-UK Biobank)	Taiwan Biobank	ebi-a-GCST90002343	ebi-a-GCST90090994	7043	9714	3310	6404	2	2	0.17	1	0.680906	1.23989	0.680906	1.23989	Mismatch, No Reference
Monocyte count-Hyperlipidemia	UK Biobank	Taiwan Biobank	ukb-d-30130_irnt	ebi-a-GCST90090994	349856	9714	3310	6404	397	324	0.271642	1	-0.142681	0.294982	0.0304923	0.278703	Mismatch, No Reference
Monocyte count-Hyperlipidemia	Biobank Japan	UK Biobank	bbj-a-41	ebi-a-GCST90104005	62076	349222	17485	331737	32	32	0.17094	1	-0.151057	0.28745	-0.151057	0.28745	Mismatch with Reference
Monocyte count-Hyperlipidemia	SAS (Pan-UK Biobank)	UK Biobank	ebi-a-GCST90002343	ebi-a-GCST90104005	7043	349222	17485	331737	3	3	0.17	1	-0.38199	0.643628	-0.38199	0.643628	Mismatch with Reference
Monocyte count-Hyperlipidemia	UK Biobank	UK Biobank	ukb-d-30130_irnt	ebi-a-GCST90104005	349856	349222	17485	331737	639	623	0.271642	1	0.203868	0.0962788	0.189258	0.0883069	Reference
Monocyte count-Hyperlipidemia	AFR (Pan-UK Biobank)	UK Biobank	ukb-e-30130_AFR	ebi-a-GCST90104005	6262	349222	17485	331737	3	3	0.16	1	-0.672742	0.467755	-0.672742	0.467755	Mismatch with Reference
Monocyte count-Hyperlipidemia	Biobank Japan	FinnGen (Release 10)	bbj-a-41	finngen_R10_E4_HYPERLIPNAS	62076	365889	13657	352232	33	33	0.17094	1	-0.693872	0.351852	-0.693872	0.351852	Mismatch, No Reference
Monocyte count-Hyperlipidemia	SAS (Pan-UK Biobank)	FinnGen (Release 10)	ebi-a-GCST90002343	finngen_R10_E4_HYPERLIPNAS	7043	365889	13657	352232	3	3	0.17	1	0.297666	0.39592	0.297666	0.39592	Mismatch, No Reference
Monocyte count-Hyperlipidemia	UK Biobank	FinnGen (Release 10)	ukb-d-30130_irnt	finngen_R10_E4_HYPERLIPNAS	349856	365889	13657	352232	626	621	0.271642	1	0.0900384	0.0972251	0.0907997	0.0947353	Mismatch, No Reference
Monocyte count-Hyperlipidemia	AFR (Pan-UK Biobank)	FinnGen (Release 10)	ukb-e-30130_AFR	finngen_R10_E4_HYPERLIPNAS	6262	365889	13657	352232	3	3	0.16	1	-0.322678	0.533601	-0.322678	0.533601	Mismatch, No Reference
Monocyte count-Hypertension	Biobank Japan	Sub-Saharan African meta-analysis	bbj-a-41	GCST90301363	62076	10772	3818	6918	31	31	0.17094	1	0.0161429	0.16742	0.0161429	0.16742	Mismatch, No Reference
Monocyte count-Hypertension	SAS (Pan-UK Biobank)	Sub-Saharan African meta-analysis	ebi-a-GCST90002343	GCST90301363	7043	10772	3818	6918	3	3	0.17	1	-0.139442	0.264092	-0.139442	0.264092	Mismatch, No Reference
Monocyte count-Hypertension	UK Biobank	Sub-Saharan African meta-analysis	ukb-d-30130_irnt	GCST90301363	349856	10772	3818	6918	534	534	0.271642	1	0.000824442	0.0487647	0.000824442	0.0487647	Mismatch, No Reference
Monocyte count-Hypertension	AFR (Pan-UK Biobank)	Sub-Saharan African meta-analysis	ukb-e-30130_AFR	GCST90301363	6262	10772	3818	6918	2	2	0.16	1	0.287042	0.24474	0.287042	0.24474	Mismatch, No Reference
Monocyte count-Hypertension	Biobank Japan	Majority Hispanic mega-analysis (Wojcik)	bbj-a-41	ebi-a-GCST008036	62076	49141	27123	22018	35	35	0.17094	1	0.385384	0.355394	0.385384	0.355394	Mismatch, No Reference
Monocyte count-Hypertension	SAS (Pan-UK Biobank)	Majority Hispanic mega-analysis (Wojcik)	ebi-a-GCST90002343	ebi-a-GCST008036	7043	49141	27123	22018	3	3	0.17	1	1.14512	0.659911	1.14512	0.659911	Mismatch, No Reference
Monocyte count-Hypertension	UK Biobank	Majority Hispanic mega-analysis (Wojcik)	ukb-d-30130_irnt	ebi-a-GCST008036	349856	49141	27123	22018	639	624	0.271642	1	0.235202	0.119369	0.222931	0.111565	Mismatch, No Reference
Monocyte count-Hypertension	AFR (Pan-UK Biobank)	Majority Hispanic mega-analysis (Wojcik)	ukb-e-30130_AFR	ebi-a-GCST008036	6262	49141	27123	22018	3	3	0.16	1	0.296219	0.508093	0.296219	0.508093	Mismatch, No Reference
Monocyte count-Hypertension	Biobank Japan	FinnGen (Release 10)	bbj-a-41	finngen_R10_I9_HYPTENS	62076	412113	122996	289117	33	33	0.17094	1	-0.420908	0.225329	-0.420908	0.225329	Mismatch, No Reference
Monocyte count-Hypertension	SAS (Pan-UK Biobank)	FinnGen (Release 10)	ebi-a-GCST90002343	finngen_R10_I9_HYPTENS	7043	412113	122996	289117	3	3	0.17	1	0.291147	0.216182	0.291147	0.216182	Mismatch, No Reference
Monocyte count-Hypertension	UK Biobank	FinnGen (Release 10)	ukb-d-30130_irnt	finngen_R10_I9_HYPTENS	349856	412113	122996	289117	626	625	0.271642	1	-0.0109631	0.0610152	-0.011945	0.0606625	Mismatch, No Reference
Monocyte count-Hypertension	AFR (Pan-UK Biobank)	FinnGen (Release 10)	ukb-e-30130_AFR	finngen_R10_I9_HYPTENS	6262	412113	122996	289117	3	3	0.16	1	0.252765	0.234528	0.252765	0.234528	Mismatch, No Reference
Monocyte count-Hypertension	Biobank Japan	UK Biobank	bbj-a-41	ukb-b-14057	62076	462933	119731	343202	32	32	0.17094	0.191743	-0.254263	0.234927	-0.254263	0.234927	Mismatch with Reference
Monocyte count-Hypertension	SAS (Pan-UK Biobank)	UK Biobank	ebi-a-GCST90002343	ukb-b-14057	7043	462933	119731	343202	3	3	0.17	0.191743	-0.0071273	0.298857	-0.0071273	0.298857	Mismatch with Reference
Monocyte count-Hypertension	UK Biobank	UK Biobank	ukb-d-30130_irnt	ukb-b-14057	349856	462933	119731	343202	627	627	0.271642	0.191743	0.119289	0.0544935	0.119289	0.0544935	Reference
Monocyte count-Hypertension	AFR (Pan-UK Biobank)	UK Biobank	ukb-e-30130_AFR	ukb-b-14057	6262	462933	119731	343202	3	3	0.16	0.191743	-0.00850707	0.371085	-0.00850707	0.371085	Mismatch with Reference
Monocyte count-Hypertension	Biobank Japan	SAS (Pan-UK Biobank)	bbj-a-41	ukb-e-401_CSA	62076	8860	2690	6170	36	35	0.17094	1	-0.431351	0.831968	-0.345195	0.833159	Mismatch with Reference
Monocyte count-Hypertension	SAS (Pan-UK Biobank)	SAS (Pan-UK Biobank)	ebi-a-GCST90002343	ukb-e-401_CSA	7043	8860	2690	6170	3	3	0.17	1	0.320858	1.66314	0.320858	1.66314	Reference
Monocyte count-Hypertension	UK Biobank	SAS (Pan-UK Biobank)	ukb-d-30130_irnt	ukb-e-401_CSA	349856	8860	2690	6170	601	472	0.271642	1	0.0278899	0.252313	0.0815934	0.264697	Mismatch with Reference
Monocyte count-Hypertension	AFR (Pan-UK Biobank)	SAS (Pan-UK Biobank)	ukb-e-30130_AFR	ukb-e-401_CSA	6262	8860	2690	6170	3	3	0.16	1	1.25583	1.28603	1.25583	1.28603	Mismatch with Reference
Monocyte count-Multiple Sclerosis	Biobank Japan	FinnGen (Release 10)	bbj-a-41	finngen_R10_G6_MS	62076	410970	2409	408561	33	31	0.17094	1	-0.452724	1.01029	-0.624398	0.711509	Mismatch, No Reference
Monocyte count-Multiple Sclerosis	SAS (Pan-UK Biobank)	FinnGen (Release 10)	ebi-a-GCST90002343	finngen_R10_G6_MS	7043	410970	2409	408561	3	3	0.17	1	-1.37129	0.912986	-1.37129	0.912986	Mismatch, No Reference
Monocyte count-Multiple Sclerosis	UK Biobank	FinnGen (Release 10)	ukb-d-30130_irnt	finngen_R10_G6_MS	349856	410970	2409	408561	626	518	0.271642	1	-0.00723219	0.223924	-0.150392	0.198092	Mismatch, No Reference
Monocyte count-Multiple Sclerosis	AFR (Pan-UK Biobank)	FinnGen (Release 10)	ukb-e-30130_AFR	finngen_R10_G6_MS	6262	410970	2409	408561	3	3	0.16	1	-1.17903	1.22377	-1.17903	1.22377	Mismatch, No Reference
Monocyte count-Multiple Sclerosis	Biobank Japan	International Multiple Sclerosis Genetics Consortium	bbj-a-41	ieu-b-18	62076	115803	47429	68374	31	28	0.17094	1	0.0916917	1.03781	-0.0245291	0.719395	Mismatch, No Reference
Monocyte count-Multiple Sclerosis	SAS (Pan-UK Biobank)	International Multiple Sclerosis Genetics Consortium	ebi-a-GCST90002343	ieu-b-18	7043	115803	47429	68374	3	3	0.17	1	-0.150264	0.620822	-0.150264	0.620822	Mismatch, No Reference
Monocyte count-Multiple Sclerosis	UK Biobank	International Multiple Sclerosis Genetics Consortium	ukb-d-30130_irnt	ieu-b-18	349856	115803	47429	68374	564	487	0.271642	1	0.33206	0.212728	0.272391	0.155188	Mismatch, No Reference
Monocyte count-Multiple Sclerosis	AFR (Pan-UK Biobank)	International Multiple Sclerosis Genetics Consortium	ukb-e-30130_AFR	ieu-b-18	6262	115803	47429	68374	3	3	0.16	1	-1.31821	0.885444	-1.31821	0.885444	Mismatch, No Reference
Monocyte count-Multiple Sclerosis	Biobank Japan	UK Biobank	bbj-a-41	ukb-b-17670	62076	462933	1679	461254	28	28	0.17094	0.00361372	1.42756	1.23366	1.42756	1.23366	Mismatch with Reference
Monocyte count-Multiple Sclerosis	SAS (Pan-UK Biobank)	UK Biobank	ebi-a-GCST90002343	ukb-b-17670	7043	462933	1679	461254	3	3	0.17	0.00361372	0.289608	1.07485	0.289608	1.07485	Mismatch with Reference
Monocyte count-Multiple Sclerosis	UK Biobank	UK Biobank	ukb-d-30130_irnt	ukb-b-17670	349856	462933	1679	461254	450	450	0.271642	0.00361372	0.235319	0.331495	0.235319	0.331495	Reference
Monocyte count-Multiple Sclerosis	AFR (Pan-UK Biobank)	UK Biobank	ukb-e-30130_AFR	ukb-b-17670	6262	462933	1679	461254	2	2	0.16	0.00361372	-1.05162	1.45876	-1.05162	1.45876	Mismatch with Reference
Monocyte count-Myocardial Infarction	Biobank Japan	Biobank Japan	bbj-a-41	ebi-a-GCST90018657	62076	161206	14992	146214	34	34	0.17094	1	-0.965751	0.370612	-0.965751	0.370612	Reference
Monocyte count-Myocardial Infarction	SAS (Pan-UK Biobank)	Biobank Japan	ebi-a-GCST90002343	ebi-a-GCST90018657	7043	161206	14992	146214	3	3	0.17	1	-0.417802	0.456452	-0.417802	0.456452	Mismatch with Reference
Monocyte count-Myocardial Infarction	UK Biobank	Biobank Japan	ukb-d-30130_irnt	ebi-a-GCST90018657	349856	161206	14992	146214	534	518	0.271642	1	-0.161041	0.134355	-0.155872	0.121258	Mismatch with Reference
Monocyte count-Myocardial Infarction	AFR (Pan-UK Biobank)	Biobank Japan	ukb-e-30130_AFR	ebi-a-GCST90018657	6262	161206	14992	146214	3	3	0.16	1	-0.66305	0.338993	-0.66305	0.338993	Mismatch with Reference
Monocyte count-Myocardial Infarction	Biobank Japan	UKBB + BBJ + FinnGen	bbj-a-41	ebi-a-GCST90018877	62076	623029	35909	587120	35	35	0.17094	1	-0.388616	0.254023	-0.388616	0.254023	Mismatch, No Reference
Monocyte count-Myocardial Infarction	SAS (Pan-UK Biobank)	UKBB + BBJ + FinnGen	ebi-a-GCST90002343	ebi-a-GCST90018877	7043	623029	35909	587120	3	3	0.17	1	-0.0651752	0.310269	-0.0651752	0.310269	Mismatch, No Reference
Monocyte count-Myocardial Infarction	UK Biobank	UKBB + BBJ + FinnGen	ukb-d-30130_irnt	ebi-a-GCST90018877	349856	623029	35909	587120	639	632	0.271642	1	-0.00383234	0.089237	-0.015226	0.0859559	Mismatch, No Reference
Monocyte count-Myocardial Infarction	AFR (Pan-UK Biobank)	UKBB + BBJ + FinnGen	ukb-e-30130_AFR	ebi-a-GCST90018877	6262	623029	35909	587120	3	3	0.16	1	0.930649	1.76208	0.930649	1.76208	Mismatch, No Reference
Monocyte count-Myocardial Infarction	Biobank Japan	FinnGen (Release 10)	bbj-a-41	finngen_R10_I9_MI_STRICT	62076	369139	26060	343079	33	33	0.17094	1	-0.478173	0.335609	-0.478173	0.335609	Mismatch, No Reference
Monocyte count-Myocardial Infarction	SAS (Pan-UK Biobank)	FinnGen (Release 10)	ebi-a-GCST90002343	finngen_R10_I9_MI_STRICT	7043	369139	26060	343079	3	3	0.17	1	-0.490493	0.318086	-0.490493	0.318086	Mismatch, No Reference
Monocyte count-Myocardial Infarction	UK Biobank	FinnGen (Release 10)	ukb-d-30130_irnt	finngen_R10_I9_MI_STRICT	349856	369139	26060	343079	626	616	0.271642	1	0.00197071	0.0913449	0.00208164	0.0871842	Mismatch, No Reference
Monocyte count-Myocardial Infarction	AFR (Pan-UK Biobank)	FinnGen (Release 10)	ukb-e-30130_AFR	finngen_R10_I9_MI_STRICT	6262	369139	26060	343079	3	3	0.16	1	-0.201996	0.431046	-0.201996	0.431046	Mismatch, No Reference
Monocyte count-Myocardial Infarction	Biobank Japan	CARDIoGRAMplusC4D	bbj-a-41	ieu-a-798	62076	171875	43676	128199	33	33	0.17094	1	-0.321156	0.272099	-0.321156	0.272099	Mismatch, No Reference
Monocyte count-Myocardial Infarction	SAS (Pan-UK Biobank)	CARDIoGRAMplusC4D	ebi-a-GCST90002343	ieu-a-798	7043	171875	43676	128199	3	3	0.17	1	-0.175167	0.355417	-0.175167	0.355417	Mismatch, No Reference
Monocyte count-Myocardial Infarction	UK Biobank	CARDIoGRAMplusC4D	ukb-d-30130_irnt	ieu-a-798	349856	171875	43676	128199	608	608	0.271642	1	0.0391573	0.0892238	0.0391573	0.0892238	Mismatch, No Reference
Monocyte count-Myocardial Infarction	AFR (Pan-UK Biobank)	CARDIoGRAMplusC4D	ukb-e-30130_AFR	ieu-a-798	6262	171875	43676	128199	3	3	0.16	1	-0.52106	0.389762	-0.52106	0.389762	Mismatch, No Reference
Monocyte count-Myocardial Infarction	Biobank Japan	UK Biobank	bbj-a-41	ukb-b-15829	62076	462933	10616	452317	32	32	0.17094	0.0224062	0.682341	0.408843	0.682341	0.408843	Mismatch with Reference
Monocyte count-Myocardial Infarction	SAS (Pan-UK Biobank)	UK Biobank	ebi-a-GCST90002343	ukb-b-15829	7043	462933	10616	452317	3	3	0.17	0.0224062	0.490006	0.435894	0.490006	0.435894	Mismatch with Reference
Monocyte count-Myocardial Infarction	UK Biobank	UK Biobank	ukb-d-30130_irnt	ukb-b-15829	349856	462933	10616	452317	572	572	0.271642	0.0224062	0.318577	0.126293	0.318577	0.126293	Reference
Monocyte count-Myocardial Infarction	AFR (Pan-UK Biobank)	UK Biobank	ukb-e-30130_AFR	ukb-b-15829	6262	462933	10616	452317	3	3	0.16	0.0224062	0.100031	0.68462	0.100031	0.68462	Mismatch with Reference
Monocyte count-NAFLD	Biobank Japan	eMERGE + UK Biobank + FinnGen + Estonian Biobank	bbj-a-41	ebi-a-GCST90091033	62076	778614	8434	770180	31	31	0.17094	1	-0.432383	0.446968	-0.432383	0.446968	Mismatch, No Reference
Monocyte count-NAFLD	SAS (Pan-UK Biobank)	eMERGE + UK Biobank + FinnGen + Estonian Biobank	ebi-a-GCST90002343	ebi-a-GCST90091033	7043	778614	8434	770180	3	3	0.17	1	-0.361812	0.507098	-0.361812	0.507098	Mismatch, No Reference
Monocyte count-NAFLD	UK Biobank	eMERGE + UK Biobank + FinnGen + Estonian Biobank	ukb-d-30130_irnt	ebi-a-GCST90091033	349856	778614	8434	770180	597	583	0.271642	1	0.105856	0.114904	0.071109	0.110019	Mismatch, No Reference
Monocyte count-NAFLD	AFR (Pan-UK Biobank)	eMERGE + UK Biobank + FinnGen + Estonian Biobank	ukb-e-30130_AFR	ebi-a-GCST90091033	6262	778614	8434	770180	3	3	0.16	1	-0.126369	0.445281	-0.126369	0.445281	Mismatch, No Reference
Monocyte count-NAFLD	Biobank Japan	FinnGen (Release 10)	bbj-a-41	finngen_R10_NAFLD	62076	412181	2568	409613	33	33	0.17094	1	-0.716294	0.666289	-0.716294	0.666289	Mismatch, No Reference
Monocyte count-NAFLD	SAS (Pan-UK Biobank)	FinnGen (Release 10)	ebi-a-GCST90002343	finngen_R10_NAFLD	7043	412181	2568	409613	3	3	0.17	1	0.290678	1.34531	0.290678	1.34531	Mismatch, No Reference
Monocyte count-NAFLD	UK Biobank	FinnGen (Release 10)	ukb-d-30130_irnt	finngen_R10_NAFLD	349856	412181	2568	409613	626	551	0.271642	1	0.248918	0.189272	0.163464	0.188688	Mismatch, No Reference
Monocyte count-NAFLD	AFR (Pan-UK Biobank)	FinnGen (Release 10)	ukb-e-30130_AFR	finngen_R10_NAFLD	6262	412181	2568	409613	3	3	0.16	1	1.05476	1.18374	1.05476	1.18374	Mismatch, No Reference
Monocyte count-Osteoporosis	Biobank Japan	Biobank Japan	bbj-a-41	bbj-a-137	62076	212453	7788	204665	35	35	0.17094	1	0.225815	0.435266	0.225815	0.435266	Reference
Monocyte count-Osteoporosis	SAS (Pan-UK Biobank)	Biobank Japan	ebi-a-GCST90002343	bbj-a-137	7043	212453	7788	204665	3	3	0.17	1	-0.531384	1.00577	-0.531384	1.00577	Mismatch with Reference
Monocyte count-Osteoporosis	UK Biobank	Biobank Japan	ukb-d-30130_irnt	bbj-a-137	349856	212453	7788	204665	522	511	0.271642	1	0.215108	0.146856	0.191353	0.13985	Mismatch with Reference
Monocyte count-Osteoporosis	AFR (Pan-UK Biobank)	Biobank Japan	ukb-e-30130_AFR	bbj-a-137	6262	212453	7788	204665	3	3	0.16	1	-0.267251	0.426499	-0.267251	0.426499	Mismatch with Reference
Monocyte count-Osteoporosis	Biobank Japan	FinnGen (Release 10)	bbj-a-41	finngen_R10_M13_OSTEOPOROSIS	62076	399054	8017	391037	33	33	0.17094	1	0.469324	0.576468	0.469324	0.576468	Mismatch, No Reference
Monocyte count-Osteoporosis	SAS (Pan-UK Biobank)	FinnGen (Release 10)	ebi-a-GCST90002343	finngen_R10_M13_OSTEOPOROSIS	7043	399054	8017	391037	3	3	0.17	1	-0.0903881	0.616661	-0.0903881	0.616661	Mismatch, No Reference
Monocyte count-Osteoporosis	UK Biobank	FinnGen (Release 10)	ukb-d-30130_irnt	finngen_R10_M13_OSTEOPOROSIS	349856	399054	8017	391037	626	604	0.271642	1	-0.0351117	0.124204	-0.0629677	0.114124	Mismatch, No Reference
Monocyte count-Osteoporosis	AFR (Pan-UK Biobank)	FinnGen (Release 10)	ukb-e-30130_AFR	finngen_R10_M13_OSTEOPOROSIS	6262	399054	8017	391037	3	3	0.16	1	-0.787991	0.696005	-0.787991	0.696005	Mismatch, No Reference
Monocyte count-Osteoporosis	Biobank Japan	UK Biobank	bbj-a-41	ukb-b-12141	62076	462933	7547	455386	32	32	0.17094	0.0160368	0.0406363	0.451367	0.0406363	0.451367	Mismatch with Reference
Monocyte count-Osteoporosis	SAS (Pan-UK Biobank)	UK Biobank	ebi-a-GCST90002343	ukb-b-12141	7043	462933	7547	455386	3	3	0.17	0.0160368	-1.02283	0.521809	-1.02283	0.521809	Mismatch with Reference
Monocyte count-Osteoporosis	UK Biobank	UK Biobank	ukb-d-30130_irnt	ukb-b-12141	349856	462933	7547	455386	553	553	0.271642	0.0160368	0.11758	0.134403	0.11758	0.134403	Reference
Monocyte count-Osteoporosis	AFR (Pan-UK Biobank)	UK Biobank	ukb-e-30130_AFR	ukb-b-12141	6262	462933	7547	455386	3	3	0.16	0.0160368	-0.844419	0.466694	-0.844419	0.466694	Mismatch with Reference
Monocyte count-Rheumatoid Arthritis	Biobank Japan	Biobank Japan	bbj-a-41	GCST90018690	62076	212453	5348	173268	34	34	0.17094	1	-0.396212	0.609378	-0.396212	0.609378	Reference
Monocyte count-Rheumatoid Arthritis	SAS (Pan-UK Biobank)	Biobank Japan	ebi-a-GCST90002343	GCST90018690	7043	212453	5348	173268	3	3	0.17	1	0.805396	0.933358	0.805396	0.933358	Mismatch with Reference
Monocyte count-Rheumatoid Arthritis	UK Biobank	Biobank Japan	ukb-d-30130_irnt	GCST90018690	349856	212453	5348	173268	534	496	0.271642	1	0.342378	0.198833	0.34822	0.160315	Mismatch with Reference
Monocyte count-Rheumatoid Arthritis	AFR (Pan-UK Biobank)	Biobank Japan	ukb-e-30130_AFR	GCST90018690	6262	212453	5348	173268	3	3	0.16	1	0.477427	0.808029	0.477427	0.808029	Mismatch with Reference
Monocyte count-Rheumatoid Arthritis	Biobank Japan	FinnGen (Release 10)	bbj-a-41	finngen_R10_M13_RHEUMA	62076	276465	13621	262844	33	32	0.17094	1	-0.700498	0.576864	-0.732403	0.488797	Mismatch, No Reference
Monocyte count-Rheumatoid Arthritis	SAS (Pan-UK Biobank)	FinnGen (Release 10)	ebi-a-GCST90002343	finngen_R10_M13_RHEUMA	7043	276465	13621	262844	3	3	0.17	1	-0.834223	0.599324	-0.834223	0.599324	Mismatch, No Reference
Monocyte count-Rheumatoid Arthritis	UK Biobank	FinnGen (Release 10)	ukb-d-30130_irnt	finngen_R10_M13_RHEUMA	349856	276465	13621	262844	626	605	0.271642	1	0.187101	0.119704	0.174202	0.106608	Mismatch, No Reference
Monocyte count-Rheumatoid Arthritis	AFR (Pan-UK Biobank)	FinnGen (Release 10)	ukb-e-30130_AFR	finngen_R10_M13_RHEUMA	6262	276465	13621	262844	3	3	0.16	1	-0.852728	1.30895	-0.852728	1.30895	Mismatch, No Reference
Monocyte count-Rheumatoid Arthritis	Biobank Japan	European meta-analysis (Okada)	bbj-a-41	ieu-a-832	62076	58284	14361	43923	32	31	0.17094	1	-0.322302	0.624005	-0.438974	0.630192	Mismatch, No Reference
Monocyte count-Rheumatoid Arthritis	SAS (Pan-UK Biobank)	European meta-analysis (Okada)	ebi-a-GCST90002343	ieu-a-832	7043	58284	14361	43923	3	3	0.17	1	-1.86922	1.28007	-1.86922	1.28007	Mismatch, No Reference
Monocyte count-Rheumatoid Arthritis	UK Biobank	European meta-analysis (Okada)	ukb-d-30130_irnt	ieu-a-832	349856	58284	14361	43923	549	489	0.271642	1	0.365751	0.205771	0.190845	0.158223	Mismatch, No Reference
Monocyte count-Rheumatoid Arthritis	AFR (Pan-UK Biobank)	European meta-analysis (Okada)	ukb-e-30130_AFR	ieu-a-832	6262	58284	14361	43923	3	3	0.16	1	0.36763	0.783891	0.36763	0.783891	Mismatch, No Reference
Monocyte count-Rheumatoid Arthritis	Biobank Japan	European + East Asian meta-analysis (Okada)	bbj-a-41	ieu-a-833	62076	80799	19234	61565	33	32	0.17094	1	-0.187003	0.544509	-0.229861	0.556304	Mismatch, No Reference
Monocyte count-Rheumatoid Arthritis	SAS (Pan-UK Biobank)	European + East Asian meta-analysis (Okada)	ebi-a-GCST90002343	ieu-a-833	7043	80799	19234	61565	3	3	0.17	1	-1.25546	1.01284	-1.25546	1.01284	Mismatch, No Reference
Monocyte count-Rheumatoid Arthritis	UK Biobank	European + East Asian meta-analysis (Okada)	ukb-d-30130_irnt	ieu-a-833	349856	80799	19234	61565	563	520	0.271642	1	0.165868	0.168114	0.0970607	0.135645	Mismatch, No Reference
Monocyte count-Rheumatoid Arthritis	AFR (Pan-UK Biobank)	European + East Asian meta-analysis (Okada)	ukb-e-30130_AFR	ieu-a-833	6262	80799	19234	61565	3	3	0.16	1	0.0796091	0.615711	0.0796091	0.615711	Mismatch, No Reference
Monocyte count-Rheumatoid Arthritis	Biobank Japan	UK Biobank	bbj-a-41	ukb-b-9125	62076	462933	5201	457732	32	32	0.17094	0.0111087	0.435828	0.562661	0.435828	0.562661	Mismatch with Reference
Monocyte count-Rheumatoid Arthritis	SAS (Pan-UK Biobank)	UK Biobank	ebi-a-GCST90002343	ukb-b-9125	7043	462933	5201	457732	3	3	0.17	0.0111087	0.694806	0.617579	0.694806	0.617579	Mismatch with Reference
Monocyte count-Rheumatoid Arthritis	UK Biobank	UK Biobank	ukb-d-30130_irnt	ukb-b-9125	349856	462933	5201	457732	534	534	0.271642	0.0111087	0.172671	0.178058	0.172671	0.178058	Reference
Monocyte count-Rheumatoid Arthritis	AFR (Pan-UK Biobank)	UK Biobank	ukb-e-30130_AFR	ukb-b-9125	6262	462933	5201	457732	3	3	0.16	0.0111087	-0.0154092	0.640199	-0.0154092	0.640199	Mismatch with Reference
Monocyte count-Schizophrenia	Biobank Japan	FinnGen (Release 10)	bbj-a-41	finngen_R10_F5_SCHZPHR	62076	405094	6708	398386	33	33	0.17094	1	0.752967	0.618706	0.752967	0.618706	Mismatch, No Reference
Monocyte count-Schizophrenia	SAS (Pan-UK Biobank)	FinnGen (Release 10)	ebi-a-GCST90002343	finngen_R10_F5_SCHZPHR	7043	405094	6708	398386	3	3	0.17	1	0.115268	0.927324	0.115268	0.927324	Mismatch, No Reference
Monocyte count-Schizophrenia	UK Biobank	FinnGen (Release 10)	ukb-d-30130_irnt	finngen_R10_F5_SCHZPHR	349856	405094	6708	398386	626	545	0.271642	1	0.244487	0.19404	0.144706	0.174388	Mismatch, No Reference
Monocyte count-Schizophrenia	AFR (Pan-UK Biobank)	FinnGen (Release 10)	ukb-e-30130_AFR	finngen_R10_F5_SCHZPHR	6262	405094	6708	398386	3	3	0.16	1	0.977126	1.09523	0.977126	1.09523	Mismatch, No Reference
Monocyte count-Schizophrenia	Biobank Japan	Schizophrenia Working Group	bbj-a-41	ieu-b-42	62076	77096	33640	43456	34	34	0.17094	1	-0.0316711	0.293664	-0.0316711	0.293664	Mismatch, No Reference
Monocyte count-Schizophrenia	SAS (Pan-UK Biobank)	Schizophrenia Working Group	ebi-a-GCST90002343	ieu-b-42	7043	77096	33640	43456	3	3	0.17	1	0.0957537	0.339821	0.0957537	0.339821	Mismatch, No Reference
Monocyte count-Schizophrenia	UK Biobank	Schizophrenia Working Group	ukb-d-30130_irnt	ieu-b-42	349856	77096	33640	43456	625	604	0.271642	1	-0.0234301	0.106342	-0.0251166	0.0960001	Mismatch, No Reference
Monocyte count-Schizophrenia	AFR (Pan-UK Biobank)	Schizophrenia Working Group	ukb-e-30130_AFR	ieu-b-42	6262	77096	33640	43456	3	3	0.16	1	-0.0697405	0.443139	-0.0697405	0.443139	Mismatch, No Reference
Monocyte count-Schizophrenia	Biobank Japan	East Asian meta-analysis (Lam)	bbj-a-41	ieu-b-5070	62076	58140	22778	35362	34	34	0.17094	1	-0.6641	0.467851	-0.6641	0.467851	Mismatch, No Reference
Monocyte count-Schizophrenia	SAS (Pan-UK Biobank)	East Asian meta-analysis (Lam)	ebi-a-GCST90002343	ieu-b-5070	7043	58140	22778	35362	3	3	0.17	1	-0.46229	1.01332	-0.46229	1.01332	Mismatch, No Reference
Monocyte count-Schizophrenia	UK Biobank	East Asian meta-analysis (Lam)	ukb-d-30130_irnt	ieu-b-5070	349856	58140	22778	35362	552	508	0.271642	1	-0.109702	0.16065	-0.0300665	0.140591	Mismatch, No Reference
Monocyte count-Schizophrenia	AFR (Pan-UK Biobank)	East Asian meta-analysis (Lam)	ukb-e-30130_AFR	ieu-b-5070	6262	58140	22778	35362	3	3	0.16	1	-0.822738	0.420814	-0.822738	0.420814	Mismatch, No Reference
Monocyte count-Schizophrenia	Biobank Japan	European meta-analysis (Trubetskoy)	bbj-a-41	ieu-b-5102	62076	127906	52017	75889	31	31	0.17094	1	-0.1624	0.260027	-0.1624	0.260027	Mismatch, No Reference
Monocyte count-Schizophrenia	SAS (Pan-UK Biobank)	European meta-analysis (Trubetskoy)	ebi-a-GCST90002343	ieu-b-5102	7043	127906	52017	75889	3	3	0.17	1	-0.0618954	0.338936	-0.0618954	0.338936	Mismatch, No Reference
Monocyte count-Schizophrenia	UK Biobank	European meta-analysis (Trubetskoy)	ukb-d-30130_irnt	ieu-b-5102	349856	127906	52017	75889	621	606	0.271642	1	0.029584	0.0930256	0.0311812	0.0859625	Mismatch, No Reference
Monocyte count-Schizophrenia	AFR (Pan-UK Biobank)	European meta-analysis (Trubetskoy)	ukb-e-30130_AFR	ieu-b-5102	6262	127906	52017	75889	3	3	0.16	1	-0.422529	0.242042	-0.422529	0.242042	Mismatch, No Reference
Monocyte count-Stroke	Biobank Japan	Biobank Japan	bbj-a-41	GCST90018644	62076	210054	22664	152022	34	34	0.17094	1	-0.221887	0.251746	-0.221887	0.251746	Reference
Monocyte count-Stroke	SAS (Pan-UK Biobank)	Biobank Japan	ebi-a-GCST90002343	GCST90018644	7043	210054	22664	152022	3	3	0.17	1	-0.174439	0.361721	-0.174439	0.361721	Mismatch with Reference
Monocyte count-Stroke	UK Biobank	Biobank Japan	ukb-d-30130_irnt	GCST90018644	349856	210054	22664	152022	534	533	0.271642	1	0.102871	0.0932428	0.100163	0.0924152	Mismatch with Reference
Monocyte count-Stroke	AFR (Pan-UK Biobank)	Biobank Japan	ukb-e-30130_AFR	GCST90018644	6262	210054	22664	152022	3	3	0.16	1	-0.0315343	0.262105	-0.0315343	0.262105	Mismatch with Reference
Monocyte count-Stroke	Biobank Japan	Global Biobank Meta-analysis Initiative (AFR)	bbj-a-41	GCST90399729	62076	25577	1161	24416	29	27	0.17094	1	-1.20663	1.36365	-1.83699	1.3889	Mismatch, No Reference
Monocyte count-Stroke	SAS (Pan-UK Biobank)	Global Biobank Meta-analysis Initiative (AFR)	ebi-a-GCST90002343	GCST90399729	7043	25577	1161	24416	3	3	0.17	1	-1.44189	1.85801	-1.44189	1.85801	Mismatch, No Reference
Monocyte count-Stroke	UK Biobank	Global Biobank Meta-analysis Initiative (AFR)	ukb-d-30130_irnt	GCST90399729	349856	25577	1161	24416	577	348	0.271642	1	0.562598	0.417251	-0.212875	0.474142	Mismatch, No Reference
Monocyte count-Stroke	AFR (Pan-UK Biobank)	Global Biobank Meta-analysis Initiative (AFR)	ukb-e-30130_AFR	GCST90399729	6262	25577	1161	24416	3	3	0.16	1	-1.18547	1.5137	-1.18547	1.5137	Mismatch, No Reference
Monocyte count-Stroke	Biobank Japan	MEGASTROKE	bbj-a-41	ebi-a-GCST006906	62076	446696	40585	406111	32	32	0.17094	1	0.231958	0.219017	0.231958	0.219017	Mismatch, No Reference
Monocyte count-Stroke	SAS (Pan-UK Biobank)	MEGASTROKE	ebi-a-GCST90002343	ebi-a-GCST006906	7043	446696	40585	406111	3	3	0.17	1	0.00716637	0.283676	0.00716637	0.283676	Mismatch, No Reference
Monocyte count-Stroke	UK Biobank	MEGASTROKE	ukb-d-30130_irnt	ebi-a-GCST006906	349856	446696	40585	406111	620	618	0.271642	1	0.119364	0.0751333	0.118652	0.0741794	Mismatch, No Reference
Monocyte count-Stroke	AFR (Pan-UK Biobank)	MEGASTROKE	ukb-e-30130_AFR	ebi-a-GCST006906	6262	446696	40585	406111	3	3	0.16	1	-0.196794	0.376065	-0.196794	0.376065	Mismatch, No Reference
Monocyte count-Stroke	Biobank Japan	FinnGen (Release 10)	bbj-a-41	finngen_R10_C_STROKE	62076	340999	43132	297867	33	33	0.17094	1	-0.155796	0.252582	-0.155796	0.252582	Mismatch, No Reference
Monocyte count-Stroke	SAS (Pan-UK Biobank)	FinnGen (Release 10)	ebi-a-GCST90002343	finngen_R10_C_STROKE	7043	340999	43132	297867	3	3	0.17	1	-0.20717	0.51128	-0.20717	0.51128	Mismatch, No Reference
Monocyte count-Stroke	UK Biobank	FinnGen (Release 10)	ukb-d-30130_irnt	finngen_R10_C_STROKE	349856	340999	43132	297867	626	625	0.271642	1	-0.000584498	0.0704445	0.00135001	0.0700287	Mismatch, No Reference
Monocyte count-Stroke	AFR (Pan-UK Biobank)	FinnGen (Release 10)	ukb-e-30130_AFR	finngen_R10_C_STROKE	6262	340999	43132	297867	3	3	0.16	1	0.243473	0.34465	0.243473	0.34465	Mismatch, No Reference
Monocyte count-Stroke	Biobank Japan	UK Biobank	bbj-a-41	ukb-b-6358	62076	462933	6116	456817	32	32	0.17094	0.0130369	-0.426564	0.552398	-0.426564	0.552398	Mismatch with Reference
Monocyte count-Stroke	SAS (Pan-UK Biobank)	UK Biobank	ebi-a-GCST90002343	ukb-b-6358	7043	462933	6116	456817	3	3	0.17	0.0130369	-0.298619	0.80889	-0.298619	0.80889	Mismatch with Reference
Monocyte count-Stroke	UK Biobank	UK Biobank	ukb-d-30130_irnt	ukb-b-6358	349856	462933	6116	456817	540	540	0.271642	0.0130369	0.0352023	0.15008	0.0352023	0.15008	Reference
Monocyte count-Stroke	AFR (Pan-UK Biobank)	UK Biobank	ukb-e-30130_AFR	ukb-b-6358	6262	462933	6116	456817	3	3	0.16	0.0130369	1.04808	1.29569	1.04808	1.29569	Mismatch with Reference
Monocyte count-Type 2 diabetes	Biobank Japan	Biobank Japan	bbj-a-41	GCST90018706	62076	191764	45383	132032	34	34	0.17094	1	-0.318205	0.328226	-0.318205	0.328226	Reference
Monocyte count-Type 2 diabetes	SAS (Pan-UK Biobank)	Biobank Japan	ebi-a-GCST90002343	GCST90018706	7043	191764	45383	132032	3	3	0.17	1	0.241393	0.314116	0.241393	0.314116	Mismatch with Reference
Monocyte count-Type 2 diabetes	UK Biobank	Biobank Japan	ukb-d-30130_irnt	GCST90018706	349856	191764	45383	132032	534	530	0.271642	1	-0.0268215	0.0970347	-0.0330227	0.0937497	Mismatch with Reference
Monocyte count-Type 2 diabetes	AFR (Pan-UK Biobank)	Biobank Japan	ukb-e-30130_AFR	GCST90018706	6262	191764	45383	132032	3	3	0.16	1	-0.0765594	0.373789	-0.0765594	0.373789	Mismatch with Reference
Monocyte count-Type 2 diabetes	Biobank Japan	South Asian meta-analysis (Loh)	bbj-a-41	GCST90093109	62076	50533	16677	33856	33	33	0.17094	1	-0.459268	0.365905	-0.459268	0.365905	Mismatch, No Reference
Monocyte count-Type 2 diabetes	SAS (Pan-UK Biobank)	South Asian meta-analysis (Loh)	ebi-a-GCST90002343	GCST90093109	7043	50533	16677	33856	3	3	0.17	1	-0.462074	0.468183	-0.462074	0.468183	Mismatch, No Reference
Monocyte count-Type 2 diabetes	UK Biobank	South Asian meta-analysis (Loh)	ukb-d-30130_irnt	GCST90093109	349856	50533	16677	33856	610	587	0.271642	1	0.198765	0.127156	0.184989	0.114892	Mismatch, No Reference
Monocyte count-Type 2 diabetes	AFR (Pan-UK Biobank)	South Asian meta-analysis (Loh)	ukb-e-30130_AFR	GCST90093109	6262	50533	16677	33856	3	3	0.16	1	-0.285024	0.381184	-0.285024	0.381184	Mismatch, No Reference
Monocyte count-Type 2 diabetes	Biobank Japan	European + Pakistani meta-analysis (Xue)	bbj-a-41	ebi-a-GCST006867	62076	659316	62892	596424	29	29	0.17094	1	-0.247602	0.312858	-0.247602	0.312858	Mismatch, No Reference
Monocyte count-Type 2 diabetes	SAS (Pan-UK Biobank)	European + Pakistani meta-analysis (Xue)	ebi-a-GCST90002343	ebi-a-GCST006867	7043	659316	62892	596424	3	3	0.17	1	0.480342	0.250756	0.480342	0.250756	Mismatch, No Reference
Monocyte count-Type 2 diabetes	UK Biobank	European + Pakistani meta-analysis (Xue)	ukb-d-30130_irnt	ebi-a-GCST006867	349856	659316	62892	596424	448	443	0.271642	1	0.0227677	0.0920176	0.0267826	0.0879103	Mismatch, No Reference
Monocyte count-Type 2 diabetes	AFR (Pan-UK Biobank)	European + Pakistani meta-analysis (Xue)	ukb-e-30130_AFR	ebi-a-GCST006867	6262	659316	62892	596424	3	3	0.16	1	-0.210858	0.296628	-0.210858	0.296628	Mismatch, No Reference
Monocyte count-Type 2 diabetes	Biobank Japan	Majority Hispanic mega-analysis (Wojcik)	bbj-a-41	ebi-a-GCST008048	62076	45725	14042	31683	35	35	0.17094	1	0.0397883	0.472215	0.0397883	0.472215	Mismatch, No Reference
Monocyte count-Type 2 diabetes	SAS (Pan-UK Biobank)	Majority Hispanic mega-analysis (Wojcik)	ebi-a-GCST90002343	ebi-a-GCST008048	7043	45725	14042	31683	3	3	0.17	1	0.433863	0.522783	0.433863	0.522783	Mismatch, No Reference
Monocyte count-Type 2 diabetes	UK Biobank	Majority Hispanic mega-analysis (Wojcik)	ukb-d-30130_irnt	ebi-a-GCST008048	349856	45725	14042	31683	636	626	0.271642	1	0.116073	0.120508	0.105843	0.114807	Mismatch, No Reference
Monocyte count-Type 2 diabetes	AFR (Pan-UK Biobank)	Majority Hispanic mega-analysis (Wojcik)	ukb-e-30130_AFR	ebi-a-GCST008048	6262	45725	14042	31683	3	3	0.16	1	-0.326889	0.517471	-0.326889	0.517471	Mismatch, No Reference
Monocyte count-Type 2 diabetes	Biobank Japan	FinnGen (Release 10)	bbj-a-41	finngen_R10_T2D	62076	400197	65085	335112	33	33	0.17094	1	-0.666488	0.307999	-0.666488	0.307999	Mismatch, No Reference
Monocyte count-Type 2 diabetes	SAS (Pan-UK Biobank)	FinnGen (Release 10)	ebi-a-GCST90002343	finngen_R10_T2D	7043	400197	65085	335112	3	3	0.17	1	-0.252626	0.206167	-0.252626	0.206167	Mismatch, No Reference
Monocyte count-Type 2 diabetes	UK Biobank	FinnGen (Release 10)	ukb-d-30130_irnt	finngen_R10_T2D	349856	400197	65085	335112	626	622	0.271642	1	-0.0120247	0.0687575	-0.0121096	0.0671604	Mismatch, No Reference
Monocyte count-Type 2 diabetes	AFR (Pan-UK Biobank)	FinnGen (Release 10)	ukb-e-30130_AFR	finngen_R10_T2D	6262	400197	65085	335112	3	3	0.16	1	0.588565	0.723904	0.588565	0.723904	Mismatch, No Reference
Monocyte count-Type 2 diabetes	Biobank Japan	UK Biobank	bbj-a-41	ukb-b-13806	62076	462933	2972	459961	29	29	0.17094	0.00637872	-1.05182	0.667853	-1.05182	0.667853	Mismatch with Reference
Monocyte count-Type 2 diabetes	SAS (Pan-UK Biobank)	UK Biobank	ebi-a-GCST90002343	ukb-b-13806	7043	462933	2972	459961	3	3	0.17	0.00637872	0.58398	0.810669	0.58398	0.810669	Mismatch with Reference
Monocyte count-Type 2 diabetes	UK Biobank	UK Biobank	ukb-d-30130_irnt	ukb-b-13806	349856	462933	2972	459961	488	488	0.271642	0.00637872	-0.125487	0.212261	-0.125487	0.212261	Reference
Monocyte count-Type 2 diabetes	AFR (Pan-UK Biobank)	UK Biobank	ukb-e-30130_AFR	ukb-b-13806	6262	462933	2972	459961	3	3	0.16	0.00637872	-0.398835	0.6771	-0.398835	0.6771	Mismatch with Reference
Neutrophil count-Alzheimer's	Biobank Japan	European Alzheimer & Dementia Biobank (EADB)	bbj-a-44	ebi-a-GCST90027158	62076	487511	85934	401577	22	22	1.50173	1	-0.0446806	0.0358591	-0.0446806	0.0358591	Mismatch, No Reference
Neutrophil count-Alzheimer's	SAS (Pan-UK Biobank)	European Alzheimer & Dementia Biobank (EADB)	ebi-a-GCST90002354	ebi-a-GCST90027158	8165	487511	85934	401577	2	2	1.32	1	-0.165501	0.0485779	-0.165501	0.0485779	Mismatch, No Reference
Neutrophil count-Alzheimer's	UK Biobank	European Alzheimer & Dementia Biobank (EADB)	ukb-d-30140_irnt	ebi-a-GCST90027158	349856	487511	85934	401577	460	459	1.42078	1	-0.0323558	0.0208275	-0.0321811	0.0206496	Mismatch, No Reference
Neutrophil count-Alzheimer's	AFR (Pan-UK Biobank)	European Alzheimer & Dementia Biobank (EADB)	ukb-e-30140_AFR	ebi-a-GCST90027158	6262	487511	85934	401577	19	19	1.27	1	0.00164354	0.0079079	0.00164354	0.0079079	Mismatch, No Reference
Neutrophil count-Alzheimer's	Biobank Japan	FinnGen (Release 10)	bbj-a-44	finngen_R10_G6_ALZHEIMER	62076	412181	10520	401661	22	22	1.50173	1	-0.0925927	0.0882147	-0.0925927	0.0882147	Mismatch, No Reference
Neutrophil count-Alzheimer's	SAS (Pan-UK Biobank)	FinnGen (Release 10)	ebi-a-GCST90002354	finngen_R10_G6_ALZHEIMER	8165	412181	10520	401661	2	2	1.32	1	-0.0608596	0.132378	-0.0608596	0.132378	Mismatch, No Reference
Neutrophil count-Alzheimer's	UK Biobank	FinnGen (Release 10)	ukb-d-30140_irnt	finngen_R10_G6_ALZHEIMER	349856	412181	10520	401661	460	443	1.42078	1	-0.0386069	0.0337647	-0.0423773	0.0312893	Mismatch, No Reference
Neutrophil count-Alzheimer's	AFR (Pan-UK Biobank)	FinnGen (Release 10)	ukb-e-30140_AFR	finngen_R10_G6_ALZHEIMER	6262	412181	10520	401661	18	18	1.27	1	0.00593217	0.0104037	0.00593217	0.0104037	Mismatch, No Reference
Neutrophil count-Anemia	Biobank Japan	Biobank Japan	bbj-a-44	ebi-a-GCST90018652	62076	178675	4618	174057	23	23	1.50173	1	0.0133395	0.0759454	0.0133395	0.0759454	Reference
Neutrophil count-Anemia	SAS (Pan-UK Biobank)	Biobank Japan	ebi-a-GCST90002354	ebi-a-GCST90018652	8165	178675	4618	174057	2	2	1.32	1	0.0807243	0.274793	0.0807243	0.274793	Mismatch with Reference
Neutrophil count-Anemia	UK Biobank	Biobank Japan	ukb-d-30140_irnt	ebi-a-GCST90018652	349856	178675	4618	174057	426	402	1.42078	1	-0.0197534	0.0409124	-0.00514839	0.0406317	Mismatch with Reference
Neutrophil count-Anemia	AFR (Pan-UK Biobank)	Biobank Japan	ukb-e-30140_AFR	ebi-a-GCST90018652	6262	178675	4618	174057	19	19	1.27	1	0.0122734	0.0129117	0.0122734	0.0129117	Mismatch with Reference
Neutrophil count-Anemia	Biobank Japan	UKBB + BBJ + FinnGen	bbj-a-44	ebi-a-GCST90018872	62076	659616	16935	642681	23	23	1.50173	1	0.0353048	0.0395356	0.0353048	0.0395356	Mismatch, No Reference
Neutrophil count-Anemia	SAS (Pan-UK Biobank)	UKBB + BBJ + FinnGen	ebi-a-GCST90002354	ebi-a-GCST90018872	8165	659616	16935	642681	2	2	1.32	1	0.0196371	0.150802	0.0196371	0.150802	Mismatch, No Reference
Neutrophil count-Anemia	UK Biobank	UKBB + BBJ + FinnGen	ukb-d-30140_irnt	ebi-a-GCST90018872	349856	659616	16935	642681	466	464	1.42078	1	0.0233956	0.023012	0.0238485	0.0226472	Mismatch, No Reference
Neutrophil count-Anemia	AFR (Pan-UK Biobank)	UKBB + BBJ + FinnGen	ukb-e-30140_AFR	ebi-a-GCST90018872	6262	659616	16935	642681	18	18	1.27	1	0.0190828	0.00995419	0.0190828	0.00995419	Mismatch, No Reference
Neutrophil count-Anemia	Biobank Japan	UK Biobank	bbj-a-44	ebi-a-GCST90038678	62076	484598	5259	479339	22	22	1.50173	0.0107345	-0.0367301	0.0751303	-0.0367301	0.0751303	Mismatch with Reference
Neutrophil count-Anemia	SAS (Pan-UK Biobank)	UK Biobank	ebi-a-GCST90002354	ebi-a-GCST90038678	8165	484598	5259	479339	2	2	1.32	0.0107345	-0.0685066	0.110109	-0.0685066	0.110109	Mismatch with Reference
Neutrophil count-Anemia	UK Biobank	UK Biobank	ukb-d-30140_irnt	ebi-a-GCST90038678	349856	484598	5259	479339	465	465	1.42078	0.0107345	-0.0351868	0.0362956	-0.0351868	0.0362956	Reference
Neutrophil count-Anemia	AFR (Pan-UK Biobank)	UK Biobank	ukb-e-30140_AFR	ebi-a-GCST90038678	6262	484598	5259	479339	18	18	1.27	0.0107345	-0.0082255	0.0124954	-0.0082255	0.0124954	Mismatch with Reference
Neutrophil count-Anemia	Biobank Japan	FinnGen (Release 10)	bbj-a-44	finngen_R10_D3_ANAEMIA_IRONDEF	62076	408837	15153	393684	22	22	1.50173	1	-0.0659666	0.0491148	-0.0659666	0.0491148	Mismatch, No Reference
Neutrophil count-Anemia	SAS (Pan-UK Biobank)	FinnGen (Release 10)	ebi-a-GCST90002354	finngen_R10_D3_ANAEMIA_IRONDEF	8165	408837	15153	393684	2	2	1.32	1	-0.0379449	0.0709543	-0.0379449	0.0709543	Mismatch, No Reference
Neutrophil count-Anemia	UK Biobank	FinnGen (Release 10)	ukb-d-30140_irnt	finngen_R10_D3_ANAEMIA_IRONDEF	349856	408837	15153	393684	460	459	1.42078	1	0.0598667	0.0244092	0.0611143	0.0242851	Mismatch, No Reference
Neutrophil count-Anemia	AFR (Pan-UK Biobank)	FinnGen (Release 10)	ukb-e-30140_AFR	finngen_R10_D3_ANAEMIA_IRONDEF	6262	408837	15153	393684	18	18	1.27	1	0.00533574	0.00733642	0.00533574	0.00733642	Mismatch, No Reference
Neutrophil count-Asthma	Biobank Japan	UK Biobank	bbj-a-44	ebi-a-GCST90014325	62076	408442	56167	352255	22	22	1.50173	1	0.0731653	0.0588397	0.0731653	0.0588397	Mismatch with Reference
Neutrophil count-Asthma	SAS (Pan-UK Biobank)	UK Biobank	ebi-a-GCST90002354	ebi-a-GCST90014325	8165	408442	56167	352255	2	2	1.32	1	0.0412892	0.240786	0.0412892	0.240786	Mismatch with Reference
Neutrophil count-Asthma	UK Biobank	UK Biobank	ukb-d-30140_irnt	ebi-a-GCST90014325	349856	408442	56167	352255	466	465	1.42078	1	0.0772094	0.0191251	0.0764828	0.0189686	Reference
Neutrophil count-Asthma	AFR (Pan-UK Biobank)	UK Biobank	ukb-e-30140_AFR	ebi-a-GCST90014325	6262	408442	56167	352255	19	19	1.27	1	0.00316529	0.00752666	0.00316529	0.00752666	Mismatch with Reference
Neutrophil count-Asthma	Biobank Japan	Biobank Japan	bbj-a-44	ebi-a-GCST90018575	62076	175948	13015	162933	23	22	1.50173	1	0.158254	0.0834222	0.135725	0.0669569	Reference
Neutrophil count-Asthma	SAS (Pan-UK Biobank)	Biobank Japan	ebi-a-GCST90002354	ebi-a-GCST90018575	8165	175948	13015	162933	2	2	1.32	1	-0.0977778	0.18877	-0.0977778	0.18877	Mismatch with Reference
Neutrophil count-Asthma	UK Biobank	Biobank Japan	ukb-d-30140_irnt	ebi-a-GCST90018575	349856	175948	13015	162933	426	415	1.42078	1	0.0417769	0.0361755	0.0473691	0.0332329	Mismatch with Reference
Neutrophil count-Asthma	AFR (Pan-UK Biobank)	Biobank Japan	ukb-e-30140_AFR	ebi-a-GCST90018575	6262	175948	13015	162933	19	19	1.27	1	0.001667	0.0104095	0.001667	0.0104095	Mismatch with Reference
Neutrophil count-Asthma	Biobank Japan	FinnGen (Release 10)	bbj-a-44	finngen_R10_J10_ASTHMA_EXMORE	62076	266418	46684	219734	22	22	1.50173	1	-0.0178036	0.03422	-0.0178036	0.03422	Mismatch, No Reference
Neutrophil count-Asthma	SAS (Pan-UK Biobank)	FinnGen (Release 10)	ebi-a-GCST90002354	finngen_R10_J10_ASTHMA_EXMORE	8165	266418	46684	219734	2	2	1.32	1	0.153818	0.174121	0.153818	0.174121	Mismatch, No Reference
Neutrophil count-Asthma	UK Biobank	FinnGen (Release 10)	ukb-d-30140_irnt	finngen_R10_J10_ASTHMA_EXMORE	349856	266418	46684	219734	460	456	1.42078	1	0.049756	0.0213664	0.0506053	0.0207199	Mismatch, No Reference
Neutrophil count-Asthma	AFR (Pan-UK Biobank)	FinnGen (Release 10)	ukb-e-30140_AFR	finngen_R10_J10_ASTHMA_EXMORE	6262	266418	46684	219734	18	18	1.27	1	-0.00200904	0.00783185	-0.00200904	0.00783185	Mismatch, No Reference
Neutrophil count-Asthma	Biobank Japan	SAS (Pan-UK Biobank)	bbj-a-44	ukb-e-495_CSA	62076	8789	903	7886	22	20	1.50173	1	0.341714	0.214216	0.211009	0.195475	Mismatch with Reference
Neutrophil count-Asthma	SAS (Pan-UK Biobank)	SAS (Pan-UK Biobank)	ebi-a-GCST90002354	ukb-e-495_CSA	8165	8789	903	7886	2	2	1.32	1	0.387228	0.6463	0.387228	0.6463	Reference
Neutrophil count-Asthma	UK Biobank	SAS (Pan-UK Biobank)	ukb-d-30140_irnt	ukb-e-495_CSA	349856	8789	903	7886	457	288	1.42078	1	0.0466478	0.0883342	0.0710691	0.101784	Mismatch with Reference
Neutrophil count-Asthma	AFR (Pan-UK Biobank)	SAS (Pan-UK Biobank)	ukb-e-30140_AFR	ukb-e-495_CSA	6262	8789	903	7886	20	20	1.27	1	0.0157796	0.0287429	0.0157796	0.0287429	Mismatch with Reference
Neutrophil count-Atopic Dermatitis	Biobank Japan	Biobank Japan	bbj-a-44	GCST90018564	62076	168103	4296	163807	23	23	1.50173	1	0.135036	0.101603	0.135036	0.101603	Reference
Neutrophil count-Atopic Dermatitis	SAS (Pan-UK Biobank)	Biobank Japan	ebi-a-GCST90002354	GCST90018564	8165	168103	4296	163807	2	2	1.32	1	0.0950486	0.158478	0.0950486	0.158478	Mismatch with Reference
Neutrophil count-Atopic Dermatitis	UK Biobank	Biobank Japan	ukb-d-30140_irnt	GCST90018564	349856	168103	4296	163807	426	363	1.42078	1	0.052712	0.0593047	0.0613314	0.0488967	Mismatch with Reference
Neutrophil count-Atopic Dermatitis	AFR (Pan-UK Biobank)	Biobank Japan	ukb-e-30140_AFR	GCST90018564	6262	168103	4296	163807	19	19	1.27	1	-0.0235425	0.0191235	-0.0235425	0.0191235	Mismatch with Reference
Neutrophil count-Atopic Dermatitis	Biobank Japan	UKBB + BBJ + FinnGen	bbj-a-44	ebi-a-GCST90018784	62076	649402	10520	638882	23	23	1.50173	1	0.133933	0.0513403	0.133933	0.0513403	Mismatch, No Reference
Neutrophil count-Atopic Dermatitis	SAS (Pan-UK Biobank)	UKBB + BBJ + FinnGen	ebi-a-GCST90002354	ebi-a-GCST90018784	8165	649402	10520	638882	2	2	1.32	1	0.0991479	0.0805685	0.0991479	0.0805685	Mismatch, No Reference
Neutrophil count-Atopic Dermatitis	UK Biobank	UKBB + BBJ + FinnGen	ukb-d-30140_irnt	ebi-a-GCST90018784	349856	649402	10520	638882	466	442	1.42078	1	0.0572106	0.0335713	0.0355818	0.029731	Mismatch, No Reference
Neutrophil count-Atopic Dermatitis	AFR (Pan-UK Biobank)	UKBB + BBJ + FinnGen	ukb-e-30140_AFR	ebi-a-GCST90018784	6262	649402	10520	638882	18	18	1.27	1	-0.0189608	0.018191	-0.0189608	0.018191	Mismatch, No Reference
Neutrophil count-Atopic Dermatitis	Biobank Japan	FinnGen + UKBB + Estonian Biobank	bbj-a-44	ebi-a-GCST90027161	62076	796661	22474	774187	22	22	1.50173	1	0.0465112	0.0362001	0.0465112	0.0362001	Mismatch, No Reference
Neutrophil count-Atopic Dermatitis	SAS (Pan-UK Biobank)	FinnGen + UKBB + Estonian Biobank	ebi-a-GCST90002354	ebi-a-GCST90027161	8165	796661	22474	774187	2	2	1.32	1	-0.0273341	0.112072	-0.0273341	0.112072	Mismatch, No Reference
Neutrophil count-Atopic Dermatitis	UK Biobank	FinnGen + UKBB + Estonian Biobank	ukb-d-30140_irnt	ebi-a-GCST90027161	349856	796661	22474	774187	458	455	1.42078	1	0.0223962	0.0210028	0.0202041	0.0206023	Mismatch, No Reference
Neutrophil count-Atopic Dermatitis	AFR (Pan-UK Biobank)	FinnGen + UKBB + Estonian Biobank	ukb-e-30140_AFR	ebi-a-GCST90027161	6262	796661	22474	774187	18	18	1.27	1	-0.0105957	0.0128049	-0.0105957	0.0128049	Mismatch, No Reference
Neutrophil count-Atopic Dermatitis	Biobank Japan	FinnGen (Release 10)	bbj-a-44	finngen_R10_L12_ATOPIC	62076	382254	15208	367046	22	22	1.50173	1	0.104987	0.0457883	0.104987	0.0457883	Mismatch, No Reference
Neutrophil count-Atopic Dermatitis	SAS (Pan-UK Biobank)	FinnGen (Release 10)	ebi-a-GCST90002354	finngen_R10_L12_ATOPIC	8165	382254	15208	367046	2	2	1.32	1	0.0319632	0.0938812	0.0319632	0.0938812	Mismatch, No Reference
Neutrophil count-Atopic Dermatitis	UK Biobank	FinnGen (Release 10)	ukb-d-30140_irnt	finngen_R10_L12_ATOPIC	349856	382254	15208	367046	460	452	1.42078	1	0.0627589	0.0291337	0.0556134	0.0277414	Mismatch, No Reference
Neutrophil count-Atopic Dermatitis	AFR (Pan-UK Biobank)	FinnGen (Release 10)	ukb-e-30140_AFR	finngen_R10_L12_ATOPIC	6262	382254	15208	367046	18	18	1.27	1	-0.0163193	0.0166911	-0.0163193	0.0166911	Mismatch, No Reference
Neutrophil count-Atrial Fibrillation	Biobank Japan	Biobank Japan	bbj-a-44	GCST90018576	62076	159690	4150	15540	23	22	1.50173	1	0.0924453	0.11138	0.129139	0.0815612	Reference
Neutrophil count-Atrial Fibrillation	SAS (Pan-UK Biobank)	Biobank Japan	ebi-a-GCST90002354	GCST90018576	8165	159690	4150	15540	2	2	1.32	1	0.204294	0.210794	0.204294	0.210794	Mismatch with Reference
Neutrophil count-Atrial Fibrillation	UK Biobank	Biobank Japan	ukb-d-30140_irnt	GCST90018576	349856	159690	4150	15540	426	392	1.42078	1	-0.0169944	0.0459327	-0.00896444	0.0439908	Mismatch with Reference
Neutrophil count-Atrial Fibrillation	AFR (Pan-UK Biobank)	Biobank Japan	ukb-e-30140_AFR	GCST90018576	6262	159690	4150	15540	19	19	1.27	1	-0.0193552	0.0139436	-0.0193552	0.0139436	Mismatch with Reference
Neutrophil count-Atrial Fibrillation	Biobank Japan	European meta-analysis (Nielsen)	bbj-a-44	ebi-a-GCST006414	62076	1030836	60620	970216	22	22	1.50173	1	0.108663	0.0312673	0.108663	0.0312673	Mismatch, No Reference
Neutrophil count-Atrial Fibrillation	SAS (Pan-UK Biobank)	European meta-analysis (Nielsen)	ebi-a-GCST90002354	ebi-a-GCST006414	8165	1030836	60620	970216	2	2	1.32	1	0.125651	0.0641093	0.125651	0.0641093	Mismatch, No Reference
Neutrophil count-Atrial Fibrillation	UK Biobank	European meta-analysis (Nielsen)	ukb-d-30140_irnt	ebi-a-GCST006414	349856	1030836	60620	970216	465	464	1.42078	1	0.0421372	0.0181025	0.0426277	0.0180409	Mismatch, No Reference
Neutrophil count-Atrial Fibrillation	AFR (Pan-UK Biobank)	European meta-analysis (Nielsen)	ukb-e-30140_AFR	ebi-a-GCST006414	6262	1030836	60620	970216	19	19	1.27	1	-0.0046648	0.00726018	-0.0046648	0.00726018	Mismatch, No Reference
Neutrophil count-Atrial Fibrillation	Biobank Japan	FinnGen (Release 10)	bbj-a-44	finngen_R10_I9_AF	62076	261395	50743	210652	22	22	1.50173	1	-0.00468493	0.0461132	-0.00468493	0.0461132	Mismatch, No Reference
Neutrophil count-Atrial Fibrillation	SAS (Pan-UK Biobank)	FinnGen (Release 10)	ebi-a-GCST90002354	finngen_R10_I9_AF	8165	261395	50743	210652	2	2	1.32	1	0.0717683	0.0576093	0.0717683	0.0576093	Mismatch, No Reference
Neutrophil count-Atrial Fibrillation	UK Biobank	FinnGen (Release 10)	ukb-d-30140_irnt	finngen_R10_I9_AF	349856	261395	50743	210652	460	455	1.42078	1	0.0503577	0.0243326	0.0489334	0.0234991	Mismatch, No Reference
Neutrophil count-Atrial Fibrillation	AFR (Pan-UK Biobank)	FinnGen (Release 10)	ukb-e-30140_AFR	finngen_R10_I9_AF	6262	261395	50743	210652	18	18	1.27	1	0.00798124	0.00692615	0.00798124	0.00692615	Mismatch, No Reference
Neutrophil count-Atrial Fibrillation	Biobank Japan	UK Biobank	bbj-a-44	ukb-b-6217	62076	463010	6900	456110	22	22	1.50173	0.0146804	0.0536226	0.0577858	0.0536226	0.0577858	Mismatch with Reference
Neutrophil count-Atrial Fibrillation	SAS (Pan-UK Biobank)	UK Biobank	ebi-a-GCST90002354	ukb-b-6217	8165	463010	6900	456110	2	2	1.32	0.0146804	0.062241	0.0961229	0.062241	0.0961229	Mismatch with Reference
Neutrophil count-Atrial Fibrillation	UK Biobank	UK Biobank	ukb-d-30140_irnt	ukb-b-6217	349856	463010	6900	456110	424	424	1.42078	0.0146804	0.0740745	0.0334791	0.0740745	0.0334791	Reference
Neutrophil count-Atrial Fibrillation	AFR (Pan-UK Biobank)	UK Biobank	ukb-e-30140_AFR	ukb-b-6217	6262	463010	6900	456110	19	19	1.27	0.0146804	0.00388542	0.00968797	0.00388542	0.00968797	Mismatch with Reference
Neutrophil count-Atrial Fibrillation	Biobank Japan	SAS (Pan-UK Biobank)	bbj-a-44	ukb-e-I48_CSA	62076	8876	207	8669	22	15	1.50173	1	-0.15927	0.379423	-0.106623	0.38408	Mismatch with Reference
Neutrophil count-Atrial Fibrillation	SAS (Pan-UK Biobank)	SAS (Pan-UK Biobank)	ebi-a-GCST90002354	ukb-e-I48_CSA	8165	8876	207	8669	2	2	1.32	1	1.03015	0.903452	1.03015	0.903452	Reference
Neutrophil count-Atrial Fibrillation	UK Biobank	SAS (Pan-UK Biobank)	ukb-d-30140_irnt	ukb-e-I48_CSA	349856	8876	207	8669	456	177	1.42078	1	0.0973463	0.176323	-0.0326199	0.246066	Mismatch with Reference
Neutrophil count-Atrial Fibrillation	AFR (Pan-UK Biobank)	SAS (Pan-UK Biobank)	ukb-e-30140_AFR	ukb-e-I48_CSA	6262	8876	207	8669	20	20	1.27	1	0.0402306	0.0577667	0.0402306	0.0577667	Mismatch with Reference
Neutrophil count-Bilirubin	Biobank Japan	Biobank Japan	bbj-a-44	bbj-a-53	62076	110207	110207	0	23	23	1.50173	1	-0.0245479	0.0168715	-0.0245479	0.0168715	Reference
Neutrophil count-Bilirubin	SAS (Pan-UK Biobank)	Biobank Japan	ebi-a-GCST90002354	bbj-a-53	8165	110207	110207	0	2	2	1.32	1	-0.0180976	0.0205544	-0.0180976	0.0205544	Mismatch with Reference
Neutrophil count-Bilirubin	UK Biobank	Biobank Japan	ukb-d-30140_irnt	bbj-a-53	349856	110207	110207	0	392	391	1.42078	1	0.000628557	0.0106329	0.00123845	0.0105421	Mismatch with Reference
Neutrophil count-Bilirubin	AFR (Pan-UK Biobank)	Biobank Japan	ukb-e-30140_AFR	bbj-a-53	6262	110207	110207	0	19	19	1.27	1	0.00412556	0.00261395	0.00412556	0.00261395	Mismatch with Reference
Neutrophil count-Bilirubin	Biobank Japan	UK Biobank	bbj-a-44	ukb-d-30840_irnt	62076	342829	342829	0	22	22	1.50173	1	-0.0038821	0.0116166	-0.0038821	0.0116166	Mismatch with Reference
Neutrophil count-Bilirubin	SAS (Pan-UK Biobank)	UK Biobank	ebi-a-GCST90002354	ukb-d-30840_irnt	8165	342829	342829	0	2	2	1.32	1	-0.022682	0.0277118	-0.022682	0.0277118	Mismatch with Reference
Neutrophil count-Bilirubin	UK Biobank	UK Biobank	ukb-d-30140_irnt	ukb-d-30840_irnt	349856	342829	342829	0	466	459	1.42078	1	-0.013314	0.00811294	-0.0140976	0.0076526	Reference
Neutrophil count-Bilirubin	AFR (Pan-UK Biobank)	UK Biobank	ukb-e-30140_AFR	ukb-d-30840_irnt	6262	342829	342829	0	18	18	1.27	1	0.00394554	0.00250481	0.00394554	0.00250481	Mismatch with Reference
Neutrophil count-Bilirubin	Biobank Japan	AFR (Pan-UK Biobank)	bbj-a-44	ukb-e-30840_AFR	62076	6176	6176	0	22	21	1.50173	1	0.0810196	0.0709091	0.0623014	0.0652441	Mismatch with Reference
Neutrophil count-Bilirubin	SAS (Pan-UK Biobank)	AFR (Pan-UK Biobank)	ebi-a-GCST90002354	ukb-e-30840_AFR	8165	6176	6176	0	2	2	1.32	1	0.0477927	0.154877	0.0477927	0.154877	Mismatch with Reference
Neutrophil count-Bilirubin	UK Biobank	AFR (Pan-UK Biobank)	ukb-d-30140_irnt	ukb-e-30840_AFR	349856	6176	6176	0	438	283	1.42078	1	-0.0654409	0.0351402	-0.0655168	0.0388762	Mismatch with Reference
Neutrophil count-Bilirubin	AFR (Pan-UK Biobank)	AFR (Pan-UK Biobank)	ukb-e-30140_AFR	ukb-e-30840_AFR	6262	6176	6176	0	19	19	1.27	1	0.00394097	0.0219	0.00394097	0.0219	Reference
Neutrophil count-Bilirubin	Biobank Japan	SAS (Pan-UK Biobank)	bbj-a-44	ukb-e-30840_CSA	62076	8395	8395	0	22	21	1.50173	1	-0.0491059	0.0614115	-0.0515479	0.0529976	Mismatch with Reference
Neutrophil count-Bilirubin	SAS (Pan-UK Biobank)	SAS (Pan-UK Biobank)	ebi-a-GCST90002354	ukb-e-30840_CSA	8165	8395	8395	0	2	2	1.32	1	-0.123981	0.0931557	-0.123981	0.0931557	Reference
Neutrophil count-Bilirubin	UK Biobank	SAS (Pan-UK Biobank)	ukb-d-30140_irnt	ukb-e-30840_CSA	349856	8395	8395	0	458	338	1.42078	1	0.000756882	0.0275049	-0.0115053	0.0294967	Mismatch with Reference
Neutrophil count-Bilirubin	AFR (Pan-UK Biobank)	SAS (Pan-UK Biobank)	ukb-e-30140_AFR	ukb-e-30840_CSA	6262	8395	8395	0	20	20	1.27	1	-0.00457119	0.00880242	-0.00457119	0.00880242	Mismatch with Reference
Neutrophil count-Breast Cancer	Biobank Japan	Biobank Japan	bbj-a-44	bbj-a-160	62076	95283	5552	89731	23	23	1.50173	1	0.00695624	0.0826376	0.00695624	0.0826376	Reference
Neutrophil count-Breast Cancer	UK Biobank	Biobank Japan	ukb-d-30140_irnt	bbj-a-160	349856	95283	5552	89731	406	382	1.42078	1	-0.0237246	0.0410799	-0.0154697	0.0380255	Mismatch with Reference
Neutrophil count-Breast Cancer	AFR (Pan-UK Biobank)	Biobank Japan	ukb-e-30140_AFR	bbj-a-160	6262	95283	5552	89731	18	18	1.27	1	-0.0258883	0.0182673	-0.0258883	0.0182673	Mismatch with Reference
Neutrophil count-Breast Cancer	Biobank Japan	BCAC + DRIVE	bbj-a-44	ebi-a-GCST004988	62076	139274	76192	63082	22	22	1.50173	1	0.00638468	0.0348285	0.00638468	0.0348285	Mismatch, No Reference
Neutrophil count-Breast Cancer	SAS (Pan-UK Biobank)	BCAC + DRIVE	ebi-a-GCST90002354	ebi-a-GCST004988	8165	139274	76192	63082	2	2	1.32	1	0.00300613	0.0350598	0.00300613	0.0350598	Mismatch, No Reference
Neutrophil count-Breast Cancer	UK Biobank	BCAC + DRIVE	ukb-d-30140_irnt	ebi-a-GCST004988	349856	139274	76192	63082	466	464	1.42078	1	0.00915322	0.0178299	0.00879351	0.0175063	Mismatch, No Reference
Neutrophil count-Breast Cancer	AFR (Pan-UK Biobank)	BCAC + DRIVE	ukb-e-30140_AFR	ebi-a-GCST004988	6262	139274	76192	63082	20	20	1.27	1	-0.00474234	0.0050815	-0.00474234	0.0050815	Mismatch, No Reference
Neutrophil count-Breast Cancer	Biobank Japan	FinnGen (Release 10)	bbj-a-44	finngen_R10_C3_BREAST_EXALLC	62076	201713	18786	182927	22	22	1.50173	1	0.0183528	0.0538162	0.0183528	0.0538162	Mismatch, No Reference
Neutrophil count-Breast Cancer	SAS (Pan-UK Biobank)	FinnGen (Release 10)	ebi-a-GCST90002354	finngen_R10_C3_BREAST_EXALLC	8165	201713	18786	182927	2	2	1.32	1	-0.096553	0.0692017	-0.096553	0.0692017	Mismatch, No Reference
Neutrophil count-Breast Cancer	UK Biobank	FinnGen (Release 10)	ukb-d-30140_irnt	finngen_R10_C3_BREAST_EXALLC	349856	201713	18786	182927	460	458	1.42078	1	-0.0242912	0.0245933	-0.0221912	0.0242416	Mismatch, No Reference
Neutrophil count-Breast Cancer	AFR (Pan-UK Biobank)	FinnGen (Release 10)	ukb-e-30140_AFR	finngen_R10_C3_BREAST_EXALLC	6262	201713	18786	182927	18	18	1.27	1	-0.00160186	0.00862578	-0.00160186	0.00862578	Mismatch, No Reference
Neutrophil count-Breast Cancer	Biobank Japan	UK Biobank	bbj-a-44	ukb-b-16890	62076	462933	10303	452630	22	22	1.50173	0.0217606	-0.0757761	0.0507327	-0.0757761	0.0507327	Mismatch with Reference
Neutrophil count-Breast Cancer	SAS (Pan-UK Biobank)	UK Biobank	ebi-a-GCST90002354	ukb-b-16890	8165	462933	10303	452630	2	2	1.32	0.0217606	-0.0272919	0.149434	-0.0272919	0.149434	Mismatch with Reference
Neutrophil count-Breast Cancer	UK Biobank	UK Biobank	ukb-d-30140_irnt	ukb-b-16890	349856	462933	10303	452630	439	439	1.42078	0.0217606	0.0259814	0.0270641	0.0259814	0.0270641	Reference
Neutrophil count-Breast Cancer	AFR (Pan-UK Biobank)	UK Biobank	ukb-e-30140_AFR	ukb-b-16890	6262	462933	10303	452630	20	20	1.27	0.0217606	-0.0049103	0.00963459	-0.0049103	0.00963459	Mismatch with Reference
Neutrophil count-COPD	Biobank Japan	Global Biobank Meta-analysis Initiative (AFR)	bbj-a-44	GCST90399691	62076	29682	1978	27704	22	21	1.50173	1	0.251444	0.145335	0.285654	0.146499	Mismatch, No Reference
Neutrophil count-COPD	SAS (Pan-UK Biobank)	Global Biobank Meta-analysis Initiative (AFR)	ebi-a-GCST90002354	GCST90399691	8165	29682	1978	27704	2	2	1.32	1	0.279938	0.205553	0.279938	0.205553	Mismatch, No Reference
Neutrophil count-COPD	UK Biobank	Global Biobank Meta-analysis Initiative (AFR)	ukb-d-30140_irnt	GCST90399691	349856	29682	1978	27704	446	305	1.42078	1	0.0780358	0.0788515	-0.00145272	0.0868948	Mismatch, No Reference
Neutrophil count-COPD	AFR (Pan-UK Biobank)	Global Biobank Meta-analysis Initiative (AFR)	ukb-e-30140_AFR	GCST90399691	6262	29682	1978	27704	20	20	1.27	1	0.108414	0.0417292	0.108414	0.0417292	Mismatch, No Reference
Neutrophil count-COPD	Biobank Japan	Global Biobank Meta-analysis Initiative (Hispanic)	bbj-a-44	GCST90399692	62076	15086	1503	13583	22	22	1.50173	1	0.141895	0.175287	0.141895	0.175287	Mismatch, No Reference
Neutrophil count-COPD	SAS (Pan-UK Biobank)	Global Biobank Meta-analysis Initiative (Hispanic)	ebi-a-GCST90002354	GCST90399692	8165	15086	1503	13583	2	2	1.32	1	-0.0887787	0.389152	-0.0887787	0.389152	Mismatch, No Reference
Neutrophil count-COPD	UK Biobank	Global Biobank Meta-analysis Initiative (Hispanic)	ukb-d-30140_irnt	GCST90399692	349856	15086	1503	13583	448	257	1.42078	1	0.0293799	0.0914357	0.118253	0.104933	Mismatch, No Reference
Neutrophil count-COPD	AFR (Pan-UK Biobank)	Global Biobank Meta-analysis Initiative (Hispanic)	ukb-e-30140_AFR	GCST90399692	6262	15086	1503	13583	19	19	1.27	1	0.0353565	0.0337547	0.0353565	0.0337547	Mismatch, No Reference
Neutrophil count-COPD	Biobank Japan	Biobank Japan	bbj-a-44	ebi-a-GCST90018587	62076	166670	4017	162653	23	21	1.50173	1	0.181103	0.121248	0.09923	0.0846703	Reference
Neutrophil count-COPD	SAS (Pan-UK Biobank)	Biobank Japan	ebi-a-GCST90002354	ebi-a-GCST90018587	8165	166670	4017	162653	2	2	1.32	1	-0.0400982	0.111305	-0.0400982	0.111305	Mismatch with Reference
Neutrophil count-COPD	UK Biobank	Biobank Japan	ukb-d-30140_irnt	ebi-a-GCST90018587	349856	166670	4017	162653	426	392	1.42078	1	0.00298876	0.0471287	0.00470395	0.0452008	Mismatch with Reference
Neutrophil count-COPD	AFR (Pan-UK Biobank)	Biobank Japan	ukb-e-30140_AFR	ebi-a-GCST90018587	6262	166670	4017	162653	19	19	1.27	1	-0.00339106	0.0152867	-0.00339106	0.0152867	Mismatch with Reference
Neutrophil count-COPD	Biobank Japan	UKBB + BBJ + FinnGen	bbj-a-44	ebi-a-GCST90018807	62076	635145	17547	617598	23	23	1.50173	1	0.177261	0.0550064	0.177261	0.0550064	Mismatch, No Reference
Neutrophil count-COPD	SAS (Pan-UK Biobank)	UKBB + BBJ + FinnGen	ebi-a-GCST90002354	ebi-a-GCST90018807	8165	635145	17547	617598	2	2	1.32	1	0.131481	0.0637718	0.131481	0.0637718	Mismatch, No Reference
Neutrophil count-COPD	UK Biobank	UKBB + BBJ + FinnGen	ukb-d-30140_irnt	ebi-a-GCST90018807	349856	635145	17547	617598	466	459	1.42078	1	0.0725316	0.0256934	0.073439	0.0246331	Mismatch, No Reference
Neutrophil count-COPD	AFR (Pan-UK Biobank)	UKBB + BBJ + FinnGen	ukb-e-30140_AFR	ebi-a-GCST90018807	6262	635145	17547	617598	18	18	1.27	1	0.00431069	0.00728531	0.00431069	0.00728531	Mismatch, No Reference
Neutrophil count-COPD	Biobank Japan	FinnGen (Release 10)	bbj-a-44	finngen_R10_J10_COPD	62076	358369	20066	338303	22	22	1.50173	1	0.0507814	0.0522181	0.0507814	0.0522181	Mismatch, No Reference
Neutrophil count-COPD	SAS (Pan-UK Biobank)	FinnGen (Release 10)	ebi-a-GCST90002354	finngen_R10_J10_COPD	8165	358369	20066	338303	2	2	1.32	1	0.161357	0.0668951	0.161357	0.0668951	Mismatch, No Reference
Neutrophil count-COPD	UK Biobank	FinnGen (Release 10)	ukb-d-30140_irnt	finngen_R10_J10_COPD	349856	358369	20066	338303	460	457	1.42078	1	0.0896133	0.0248889	0.091477	0.0244585	Mismatch, No Reference
Neutrophil count-COPD	AFR (Pan-UK Biobank)	FinnGen (Release 10)	ukb-e-30140_AFR	finngen_R10_J10_COPD	6262	358369	20066	338303	18	18	1.27	1	0.00142821	0.00781833	0.00142821	0.00781833	Mismatch, No Reference
Neutrophil count-COPD	Biobank Japan	UK Biobank	bbj-a-44	ukb-b-16751	62076	463010	3871	459139	20	20	1.50173	0.00829061	0.207884	0.100464	0.207884	0.100464	Mismatch with Reference
Neutrophil count-COPD	SAS (Pan-UK Biobank)	UK Biobank	ebi-a-GCST90002354	ukb-b-16751	8165	463010	3871	459139	2	2	1.32	0.00829061	0.233719	0.13027	0.233719	0.13027	Mismatch with Reference
Neutrophil count-COPD	UK Biobank	UK Biobank	ukb-d-30140_irnt	ukb-b-16751	349856	463010	3871	459139	394	394	1.42078	0.00829061	0.00978654	0.045874	0.00978654	0.045874	Reference
Neutrophil count-COPD	AFR (Pan-UK Biobank)	UK Biobank	ukb-e-30140_AFR	ukb-b-16751	6262	463010	3871	459139	19	19	1.27	0.00829061	-0.0121856	0.0128046	-0.0121856	0.0128046	Mismatch with Reference
Neutrophil count-Coronary Heart Disease	Biobank Japan	Biobank Japan	bbj-a-44	bbj-a-159	62076	212453	29319	183134	23	21	1.50173	1	0.0372574	0.091232	0.0288201	0.04466	Reference
Neutrophil count-Coronary Heart Disease	UK Biobank	Biobank Japan	ukb-d-30140_irnt	bbj-a-159	349856	212453	29319	183134	406	400	1.42078	1	-0.023538	0.0276849	-0.0259498	0.0260049	Mismatch with Reference
Neutrophil count-Coronary Heart Disease	AFR (Pan-UK Biobank)	Biobank Japan	ukb-e-30140_AFR	bbj-a-159	6262	212453	29319	183134	18	18	1.27	1	-0.0026936	0.0075453	-0.0026936	0.0075453	Mismatch with Reference
Neutrophil count-Coronary Heart Disease	Biobank Japan	UK Biobank	bbj-a-44	ebi-a-GCST005194	62076	296525	34541	261984	22	22	1.50173	1	0.011789	0.0261026	0.011789	0.0261026	Mismatch with Reference
Neutrophil count-Coronary Heart Disease	SAS (Pan-UK Biobank)	UK Biobank	ebi-a-GCST90002354	ebi-a-GCST005194	8165	296525	34541	261984	2	2	1.32	1	0.0531796	0.0791016	0.0531796	0.0791016	Mismatch with Reference
Neutrophil count-Coronary Heart Disease	UK Biobank	UK Biobank	ukb-d-30140_irnt	ebi-a-GCST005194	349856	296525	34541	261984	455	452	1.42078	1	0.0660162	0.0185395	0.0660117	0.0180564	Reference
Neutrophil count-Coronary Heart Disease	AFR (Pan-UK Biobank)	UK Biobank	ukb-e-30140_AFR	ebi-a-GCST005194	6262	296525	34541	261984	18	18	1.27	1	0.00443526	0.00546175	0.00443526	0.00546175	Mismatch with Reference
Neutrophil count-Coronary Heart Disease	Biobank Japan	FinnGen (Release 10)	bbj-a-44	finngen_R10_I9_CHD	62076	412181	46959	365222	22	22	1.50173	1	-0.0162838	0.0388583	-0.0162838	0.0388583	Mismatch, No Reference
Neutrophil count-Coronary Heart Disease	SAS (Pan-UK Biobank)	FinnGen (Release 10)	ebi-a-GCST90002354	finngen_R10_I9_CHD	8165	412181	46959	365222	2	2	1.32	1	0.0650443	0.0471892	0.0650443	0.0471892	Mismatch, No Reference
Neutrophil count-Coronary Heart Disease	UK Biobank	FinnGen (Release 10)	ukb-d-30140_irnt	finngen_R10_I9_CHD	349856	412181	46959	365222	460	458	1.42078	1	0.0205007	0.0199728	0.0192938	0.0196963	Mismatch, No Reference
Neutrophil count-Coronary Heart Disease	AFR (Pan-UK Biobank)	FinnGen (Release 10)	ukb-e-30140_AFR	finngen_R10_I9_CHD	6262	412181	46959	365222	18	18	1.27	1	-8.90963e-05	0.00584059	-8.90963e-05	0.00584059	Mismatch, No Reference
Neutrophil count-Coronary Heart Disease	Biobank Japan	CARDIoGRAMplusC4D	bbj-a-44	ieu-a-7	62076	184305	60801	123504	22	22	1.50173	1	0.0151505	0.0353699	0.0151505	0.0353699	Mismatch, No Reference
Neutrophil count-Coronary Heart Disease	SAS (Pan-UK Biobank)	CARDIoGRAMplusC4D	ebi-a-GCST90002354	ieu-a-7	8165	184305	60801	123504	2	2	1.32	1	0.0311567	0.130955	0.0311567	0.130955	Mismatch, No Reference
Neutrophil count-Coronary Heart Disease	UK Biobank	CARDIoGRAMplusC4D	ukb-d-30140_irnt	ieu-a-7	349856	184305	60801	123504	457	450	1.42078	1	0.0247473	0.0238314	0.0220709	0.0226249	Mismatch, No Reference
Neutrophil count-Coronary Heart Disease	AFR (Pan-UK Biobank)	CARDIoGRAMplusC4D	ukb-e-30140_AFR	ieu-a-7	6262	184305	60801	123504	20	20	1.27	1	-0.00375811	0.00731749	-0.00375811	0.00731749	Mismatch, No Reference
Neutrophil count-Coronary Heart Disease	Biobank Japan	UK Biobank	bbj-a-44	ukb-b-1668	62076	463010	12171	450839	22	22	1.50173	0.0255957	0.0588055	0.0532575	0.0588055	0.0532575	Mismatch with Reference
Neutrophil count-Coronary Heart Disease	SAS (Pan-UK Biobank)	UK Biobank	ebi-a-GCST90002354	ukb-b-1668	8165	463010	12171	450839	2	2	1.32	0.0255957	0.0617807	0.0728382	0.0617807	0.0728382	Mismatch with Reference
Neutrophil count-Coronary Heart Disease	UK Biobank	UK Biobank	ukb-d-30140_irnt	ukb-b-1668	349856	463010	12171	450839	445	445	1.42078	0.0255957	0.0995849	0.029723	0.0995849	0.029723	Reference
Neutrophil count-Coronary Heart Disease	AFR (Pan-UK Biobank)	UK Biobank	ukb-e-30140_AFR	ukb-b-1668	6262	463010	12171	450839	20	20	1.27	0.0255957	0.00783769	0.00874212	0.00783769	0.00874212	Mismatch with Reference
Neutrophil count-Crohn's Disease	Biobank Japan	UK Biobank	bbj-a-44	ebi-a-GCST004132	62076	40266	12194	28072	22	22	1.50173	1	0.180625	0.106005	0.180625	0.106005	Mismatch with Reference
Neutrophil count-Crohn's Disease	SAS (Pan-UK Biobank)	UK Biobank	ebi-a-GCST90002354	ebi-a-GCST004132	8165	40266	12194	28072	2	2	1.32	1	0.19556	0.47301	0.19556	0.47301	Mismatch with Reference
Neutrophil count-Crohn's Disease	UK Biobank	UK Biobank	ukb-d-30140_irnt	ebi-a-GCST004132	349856	40266	12194	28072	456	392	1.42078	1	0.216739	0.0513582	0.163457	0.0405549	Reference
Neutrophil count-Crohn's Disease	AFR (Pan-UK Biobank)	UK Biobank	ukb-e-30140_AFR	ebi-a-GCST004132	6262	40266	12194	28072	20	20	1.27	1	0.00363071	0.0220344	0.00363071	0.0220344	Mismatch with Reference
Neutrophil count-Crohn's Disease	Biobank Japan	FinnGen (Release 10)	bbj-a-44	finngen_R10_CHRONNAS	62076	395165	2191	392974	22	21	1.50173	1	-0.152421	0.152655	-0.114067	0.135104	Mismatch, No Reference
Neutrophil count-Crohn's Disease	SAS (Pan-UK Biobank)	FinnGen (Release 10)	ebi-a-GCST90002354	finngen_R10_CHRONNAS	8165	395165	2191	392974	2	2	1.32	1	-0.032652	0.181518	-0.032652	0.181518	Mismatch, No Reference
Neutrophil count-Crohn's Disease	UK Biobank	FinnGen (Release 10)	ukb-d-30140_irnt	finngen_R10_CHRONNAS	349856	395165	2191	392974	460	349	1.42078	1	0.21523	0.0641818	0.105991	0.0562511	Mismatch, No Reference
Neutrophil count-Crohn's Disease	AFR (Pan-UK Biobank)	FinnGen (Release 10)	ukb-e-30140_AFR	finngen_R10_CHRONNAS	6262	395165	2191	392974	18	18	1.27	1	0.0175985	0.0233424	0.0175985	0.0233424	Mismatch, No Reference
Neutrophil count-Crohn's Disease	Biobank Japan	IIBDGC	bbj-a-44	ieu-a-12	62076	51874	17897	33977	10	10	1.50173	1	0.0980122	0.167276	0.0980122	0.167276	Mismatch, No Reference
Neutrophil count-Crohn's Disease	UK Biobank	IIBDGC	ukb-d-30140_irnt	ieu-a-12	349856	51874	17897	33977	178	147	1.42078	1	0.324397	0.0892195	0.210629	0.0671684	Mismatch, No Reference
Neutrophil count-Crohn's Disease	AFR (Pan-UK Biobank)	IIBDGC	ukb-e-30140_AFR	ieu-a-12	6262	51874	17897	33977	11	11	1.27	1	-0.0112626	0.0265104	-0.0112626	0.0265104	Mismatch, No Reference
Neutrophil count-Gout	Biobank Japan	Global Biobank Meta-analysis Initiative (AFR)	bbj-a-44	GCST90399698	62076	35214	1312	33902	22	22	1.50173	1	0.0344362	0.167727	0.0344362	0.167727	Mismatch, No Reference
Neutrophil count-Gout	SAS (Pan-UK Biobank)	Global Biobank Meta-analysis Initiative (AFR)	ebi-a-GCST90002354	GCST90399698	8165	35214	1312	33902	2	2	1.32	1	0.054172	0.232216	0.054172	0.232216	Mismatch, No Reference
Neutrophil count-Gout	UK Biobank	Global Biobank Meta-analysis Initiative (AFR)	ukb-d-30140_irnt	GCST90399698	349856	35214	1312	33902	446	276	1.42078	1	0.0457642	0.0920961	-0.0390509	0.106124	Mismatch, No Reference
Neutrophil count-Gout	AFR (Pan-UK Biobank)	Global Biobank Meta-analysis Initiative (AFR)	ukb-e-30140_AFR	GCST90399698	6262	35214	1312	33902	20	20	1.27	1	-0.103936	0.0467133	-0.103936	0.0467133	Mismatch, No Reference
Neutrophil count-Gout	Biobank Japan	Global Biobank Meta-analysis Initiative (Hispanic)	bbj-a-44	GCST90399699	62076	18186	557	17629	22	18	1.50173	1	0.143633	0.260378	0.124894	0.264914	Mismatch, No Reference
Neutrophil count-Gout	SAS (Pan-UK Biobank)	Global Biobank Meta-analysis Initiative (Hispanic)	ebi-a-GCST90002354	GCST90399699	8165	18186	557	17629	2	2	1.32	1	-0.113761	0.381656	-0.113761	0.381656	Mismatch, No Reference
Neutrophil count-Gout	UK Biobank	Global Biobank Meta-analysis Initiative (Hispanic)	ukb-d-30140_irnt	GCST90399699	349856	18186	557	17629	447	206	1.42078	1	0.0457097	0.130179	0.0744722	0.164637	Mismatch, No Reference
Neutrophil count-Gout	AFR (Pan-UK Biobank)	Global Biobank Meta-analysis Initiative (Hispanic)	ukb-e-30140_AFR	GCST90399699	6262	18186	557	17629	19	19	1.27	1	0.0580467	0.0443377	0.0580467	0.0443377	Mismatch, No Reference
Neutrophil count-Gout	Biobank Japan	Global Biobank Meta-Analysis Initiative (EAS)	bbj-a-44	GCST90399700	62076	349359	10425	338934	23	22	1.50173	1	0.0306974	0.0790444	0.0322801	0.0602567	Mismatch, No Reference
Neutrophil count-Gout	SAS (Pan-UK Biobank)	Global Biobank Meta-Analysis Initiative (EAS)	ebi-a-GCST90002354	GCST90399700	8165	349359	10425	338934	2	2	1.32	1	0.0154373	0.0695792	0.0154373	0.0695792	Mismatch, No Reference
Neutrophil count-Gout	UK Biobank	Global Biobank Meta-Analysis Initiative (EAS)	ukb-d-30140_irnt	GCST90399700	349856	349359	10425	338934	415	399	1.42078	1	0.027039	0.0341232	0.0300345	0.0302062	Mismatch, No Reference
Neutrophil count-Gout	AFR (Pan-UK Biobank)	Global Biobank Meta-Analysis Initiative (EAS)	ukb-e-30140_AFR	GCST90399700	6262	349359	10425	338934	18	18	1.27	1	-0.0077151	0.0112218	-0.0077151	0.0112218	Mismatch, No Reference
Neutrophil count-Gout	Biobank Japan	Global Biobank Meta-Analysis Initiative (EUR)	bbj-a-44	GCST90399701	62076	1051653	24278	1027375	22	22	1.50173	1	0.0274473	0.0606273	0.0274473	0.0606273	Mismatch, No Reference
Neutrophil count-Gout	SAS (Pan-UK Biobank)	Global Biobank Meta-Analysis Initiative (EUR)	ebi-a-GCST90002354	GCST90399701	8165	1051653	24278	1027375	2	2	1.32	1	-0.0451886	0.173303	-0.0451886	0.173303	Mismatch, No Reference
Neutrophil count-Gout	UK Biobank	Global Biobank Meta-Analysis Initiative (EUR)	ukb-d-30140_irnt	GCST90399701	349856	1051653	24278	1027375	452	446	1.42078	1	0.0383057	0.0250421	0.0410798	0.0239823	Mismatch, No Reference
Neutrophil count-Gout	AFR (Pan-UK Biobank)	Global Biobank Meta-Analysis Initiative (EUR)	ukb-e-30140_AFR	GCST90399701	6262	1051653	24278	1027375	20	20	1.27	1	0.00520958	0.00621913	0.00520958	0.00621913	Mismatch, No Reference
Neutrophil count-Gout	Biobank Japan	FinnGen (Release 10)	bbj-a-44	finngen_R10_M13_GOUT	62076	272412	9568	262844	22	22	1.50173	1	0.161723	0.0553298	0.161723	0.0553298	Mismatch, No Reference
Neutrophil count-Gout	SAS (Pan-UK Biobank)	FinnGen (Release 10)	ebi-a-GCST90002354	finngen_R10_M13_GOUT	8165	272412	9568	262844	2	2	1.32	1	0.0192815	0.263587	0.0192815	0.263587	Mismatch, No Reference
Neutrophil count-Gout	UK Biobank	FinnGen (Release 10)	ukb-d-30140_irnt	finngen_R10_M13_GOUT	349856	272412	9568	262844	460	446	1.42078	1	0.105756	0.0328913	0.0986011	0.0303235	Mismatch, No Reference
Neutrophil count-Gout	AFR (Pan-UK Biobank)	FinnGen (Release 10)	ukb-e-30140_AFR	finngen_R10_M13_GOUT	6262	272412	9568	262844	18	18	1.27	1	0.00987155	0.0133635	0.00987155	0.0133635	Mismatch, No Reference
Neutrophil count-Gout	Biobank Japan	UK Biobank	bbj-a-44	ukb-b-13251	62076	462933	6543	456390	22	22	1.50173	0.013934	0.0096735	0.0614431	0.0096735	0.0614431	Mismatch with Reference
Neutrophil count-Gout	SAS (Pan-UK Biobank)	UK Biobank	ebi-a-GCST90002354	ukb-b-13251	8165	462933	6543	456390	2	2	1.32	0.013934	0.0169585	0.0991318	0.0169585	0.0991318	Mismatch with Reference
Neutrophil count-Gout	UK Biobank	UK Biobank	ukb-d-30140_irnt	ukb-b-13251	349856	462933	6543	456390	423	423	1.42078	0.013934	0.0173173	0.0433203	0.0173173	0.0433203	Reference
Neutrophil count-Gout	AFR (Pan-UK Biobank)	UK Biobank	ukb-e-30140_AFR	ukb-b-13251	6262	462933	6543	456390	19	19	1.27	0.013934	-0.00381928	0.00987271	-0.00381928	0.00987271	Mismatch with Reference
Neutrophil count-Hyperlipidemia	Biobank Japan	Taiwan Biobank	bbj-a-44	ebi-a-GCST90090994	62076	9714	3310	6404	16	16	1.50173	1	-0.247185	0.132249	-0.247185	0.132249	Mismatch, No Reference
Neutrophil count-Hyperlipidemia	SAS (Pan-UK Biobank)	Taiwan Biobank	ebi-a-GCST90002354	ebi-a-GCST90090994	8165	9714	3310	6404	2	2	1.32	1	-0.074982	0.473757	-0.074982	0.473757	Mismatch, No Reference
Neutrophil count-Hyperlipidemia	UK Biobank	Taiwan Biobank	ukb-d-30140_irnt	ebi-a-GCST90090994	349856	9714	3310	6404	325	249	1.42078	1	-0.0361805	0.0732691	-0.00623574	0.0694004	Mismatch, No Reference
Neutrophil count-Hyperlipidemia	AFR (Pan-UK Biobank)	Taiwan Biobank	ukb-e-30140_AFR	ebi-a-GCST90090994	6262	9714	3310	6404	15	15	1.27	1	-0.0274739	0.0209967	-0.0274739	0.0209967	Mismatch, No Reference
Neutrophil count-Hyperlipidemia	Biobank Japan	UK Biobank	bbj-a-44	ebi-a-GCST90104005	62076	349222	17485	331737	22	22	1.50173	1	-0.0165883	0.0507301	-0.0165883	0.0507301	Mismatch with Reference
Neutrophil count-Hyperlipidemia	SAS (Pan-UK Biobank)	UK Biobank	ebi-a-GCST90002354	ebi-a-GCST90104005	8165	349222	17485	331737	2	2	1.32	1	-0.103162	0.0639721	-0.103162	0.0639721	Mismatch with Reference
Neutrophil count-Hyperlipidemia	UK Biobank	UK Biobank	ukb-d-30140_irnt	ebi-a-GCST90104005	349856	349222	17485	331737	466	454	1.42078	1	0.114263	0.0268971	0.106956	0.024762	Reference
Neutrophil count-Hyperlipidemia	AFR (Pan-UK Biobank)	UK Biobank	ukb-e-30140_AFR	ebi-a-GCST90104005	6262	349222	17485	331737	18	18	1.27	1	-0.00143454	0.00801025	-0.00143454	0.00801025	Mismatch with Reference
Neutrophil count-Hyperlipidemia	Biobank Japan	FinnGen (Release 10)	bbj-a-44	finngen_R10_E4_HYPERLIPNAS	62076	365889	13657	352232	22	22	1.50173	1	-0.0934971	0.0457336	-0.0934971	0.0457336	Mismatch, No Reference
Neutrophil count-Hyperlipidemia	SAS (Pan-UK Biobank)	FinnGen (Release 10)	ebi-a-GCST90002354	finngen_R10_E4_HYPERLIPNAS	8165	365889	13657	352232	2	2	1.32	1	-0.15786	0.140523	-0.15786	0.140523	Mismatch, No Reference
Neutrophil count-Hyperlipidemia	UK Biobank	FinnGen (Release 10)	ukb-d-30140_irnt	finngen_R10_E4_HYPERLIPNAS	349856	365889	13657	352232	460	456	1.42078	1	-0.00467958	0.0261701	-0.00104899	0.0254612	Mismatch, No Reference
Neutrophil count-Hyperlipidemia	AFR (Pan-UK Biobank)	FinnGen (Release 10)	ukb-e-30140_AFR	finngen_R10_E4_HYPERLIPNAS	6262	365889	13657	352232	18	18	1.27	1	-0.0012907	0.0084418	-0.0012907	0.0084418	Mismatch, No Reference
Neutrophil count-Hypertension	Biobank Japan	Sub-Saharan African meta-analysis	bbj-a-44	GCST90301363	62076	10772	3818	6918	22	22	1.50173	1	0.0272509	0.0223649	0.0272509	0.0223649	Mismatch, No Reference
Neutrophil count-Hypertension	SAS (Pan-UK Biobank)	Sub-Saharan African meta-analysis	ebi-a-GCST90002354	GCST90301363	8165	10772	3818	6918	2	2	1.32	1	0.0704518	0.0384521	0.0704518	0.0384521	Mismatch, No Reference
Neutrophil count-Hypertension	UK Biobank	Sub-Saharan African meta-analysis	ukb-d-30140_irnt	GCST90301363	349856	10772	3818	6918	425	425	1.42078	1	0.0111078	0.0117954	0.0111078	0.0117954	Mismatch, No Reference
Neutrophil count-Hypertension	AFR (Pan-UK Biobank)	Sub-Saharan African meta-analysis	ukb-e-30140_AFR	GCST90301363	6262	10772	3818	6918	21	21	1.27	1	0.00980362	0.0100941	0.00980362	0.0100941	Mismatch, No Reference
Neutrophil count-Hypertension	Biobank Japan	Majority Hispanic mega-analysis (Wojcik)	bbj-a-44	ebi-a-GCST008036	62076	49141	27123	22018	23	23	1.50173	1	-0.0139142	0.0706071	-0.0139142	0.0706071	Mismatch, No Reference
Neutrophil count-Hypertension	SAS (Pan-UK Biobank)	Majority Hispanic mega-analysis (Wojcik)	ebi-a-GCST90002354	ebi-a-GCST008036	8165	49141	27123	22018	2	2	1.32	1	0.0242227	0.0784934	0.0242227	0.0784934	Mismatch, No Reference
Neutrophil count-Hypertension	UK Biobank	Majority Hispanic mega-analysis (Wojcik)	ukb-d-30140_irnt	ebi-a-GCST008036	349856	49141	27123	22018	466	456	1.42078	1	0.0379921	0.031251	0.0353983	0.0298144	Mismatch, No Reference
Neutrophil count-Hypertension	AFR (Pan-UK Biobank)	Majority Hispanic mega-analysis (Wojcik)	ukb-e-30140_AFR	ebi-a-GCST008036	6262	49141	27123	22018	19	19	1.27	1	-0.0281672	0.0101489	-0.0281672	0.0101489	Mismatch, No Reference
Neutrophil count-Hypertension	Biobank Japan	FinnGen (Release 10)	bbj-a-44	finngen_R10_I9_HYPTENS	62076	412113	122996	289117	22	22	1.50173	1	-0.0641847	0.0350351	-0.0641847	0.0350351	Mismatch, No Reference
Neutrophil count-Hypertension	SAS (Pan-UK Biobank)	FinnGen (Release 10)	ebi-a-GCST90002354	finngen_R10_I9_HYPTENS	8165	412113	122996	289117	2	2	1.32	1	-0.0150318	0.0332711	-0.0150318	0.0332711	Mismatch, No Reference
Neutrophil count-Hypertension	UK Biobank	FinnGen (Release 10)	ukb-d-30140_irnt	finngen_R10_I9_HYPTENS	349856	412113	122996	289117	460	457	1.42078	1	0.0501365	0.018391	0.0500891	0.01793	Mismatch, No Reference
Neutrophil count-Hypertension	AFR (Pan-UK Biobank)	FinnGen (Release 10)	ukb-e-30140_AFR	finngen_R10_I9_HYPTENS	6262	412113	122996	289117	18	18	1.27	1	0.00290259	0.00547791	0.00290259	0.00547791	Mismatch, No Reference
Neutrophil count-Hypertension	Biobank Japan	UK Biobank	bbj-a-44	ukb-b-14057	62076	462933	119731	343202	22	22	1.50173	0.191743	0.000347061	0.0257796	0.000347061	0.0257796	Mismatch with Reference
Neutrophil count-Hypertension	SAS (Pan-UK Biobank)	UK Biobank	ebi-a-GCST90002354	ukb-b-14057	8165	462933	119731	343202	2	2	1.32	0.191743	-0.0204422	0.0346837	-0.0204422	0.0346837	Mismatch with Reference
Neutrophil count-Hypertension	UK Biobank	UK Biobank	ukb-d-30140_irnt	ukb-b-14057	349856	462933	119731	343202	459	459	1.42078	0.191743	0.0546919	0.0155518	0.0546919	0.0155518	Reference
Neutrophil count-Hypertension	AFR (Pan-UK Biobank)	UK Biobank	ukb-e-30140_AFR	ukb-b-14057	6262	462933	119731	343202	20	20	1.27	0.191743	-0.00470826	0.00318005	-0.00470826	0.00318005	Mismatch with Reference
Neutrophil count-Hypertension	Biobank Japan	SAS (Pan-UK Biobank)	bbj-a-44	ukb-e-401_CSA	62076	8860	2690	6170	22	22	1.50173	1	-0.0478474	0.121439	-0.0478474	0.121439	Mismatch with Reference
Neutrophil count-Hypertension	SAS (Pan-UK Biobank)	SAS (Pan-UK Biobank)	ebi-a-GCST90002354	ukb-e-401_CSA	8165	8860	2690	6170	2	2	1.32	1	0.171662	0.192381	0.171662	0.192381	Reference
Neutrophil count-Hypertension	UK Biobank	SAS (Pan-UK Biobank)	ukb-d-30140_irnt	ukb-e-401_CSA	349856	8860	2690	6170	457	359	1.42078	1	0.0251939	0.0631102	-0.00769113	0.0666112	Mismatch with Reference
Neutrophil count-Hypertension	AFR (Pan-UK Biobank)	SAS (Pan-UK Biobank)	ukb-e-30140_AFR	ukb-e-401_CSA	6262	8860	2690	6170	20	20	1.27	1	0.0268034	0.0202041	0.0268034	0.0202041	Mismatch with Reference
Neutrophil count-Multiple Sclerosis	Biobank Japan	FinnGen (Release 10)	bbj-a-44	finngen_R10_G6_MS	62076	410970	2409	408561	22	21	1.50173	1	0.0588064	0.141034	0.0489673	0.106104	Mismatch, No Reference
Neutrophil count-Multiple Sclerosis	SAS (Pan-UK Biobank)	FinnGen (Release 10)	ebi-a-GCST90002354	finngen_R10_G6_MS	8165	410970	2409	408561	2	2	1.32	1	0.166686	0.249854	0.166686	0.249854	Mismatch, No Reference
Neutrophil count-Multiple Sclerosis	UK Biobank	FinnGen (Release 10)	ukb-d-30140_irnt	finngen_R10_G6_MS	349856	410970	2409	408561	460	356	1.42078	1	-0.0340552	0.063802	-0.0488128	0.0540902	Mismatch, No Reference
Neutrophil count-Multiple Sclerosis	AFR (Pan-UK Biobank)	FinnGen (Release 10)	ukb-e-30140_AFR	finngen_R10_G6_MS	6262	410970	2409	408561	18	18	1.27	1	0.0170703	0.0184981	0.0170703	0.0184981	Mismatch, No Reference
Neutrophil count-Multiple Sclerosis	Biobank Japan	International Multiple Sclerosis Genetics Consortium	bbj-a-44	ieu-b-18	62076	115803	47429	68374	21	20	1.50173	1	0.0325267	0.128367	0.02857	0.094172	Mismatch, No Reference
Neutrophil count-Multiple Sclerosis	UK Biobank	International Multiple Sclerosis Genetics Consortium	ukb-d-30140_irnt	ieu-b-18	349856	115803	47429	68374	429	366	1.42078	1	0.0771122	0.0540412	0.0886723	0.0391324	Mismatch, No Reference
Neutrophil count-Multiple Sclerosis	AFR (Pan-UK Biobank)	International Multiple Sclerosis Genetics Consortium	ukb-e-30140_AFR	ieu-b-18	6262	115803	47429	68374	20	20	1.27	1	0.0385134	0.0168248	0.0385134	0.0168248	Mismatch, No Reference
Neutrophil count-Multiple Sclerosis	Biobank Japan	UK Biobank	bbj-a-44	ukb-b-17670	62076	462933	1679	461254	16	16	1.50173	0.00361372	0.00683277	0.180518	0.00683277	0.180518	Mismatch with Reference
Neutrophil count-Multiple Sclerosis	UK Biobank	UK Biobank	ukb-d-30140_irnt	ukb-b-17670	349856	462933	1679	461254	336	336	1.42078	0.00361372	0.0418252	0.0813943	0.0418252	0.0813943	Reference
Neutrophil count-Multiple Sclerosis	AFR (Pan-UK Biobank)	UK Biobank	ukb-e-30140_AFR	ukb-b-17670	6262	462933	1679	461254	16	16	1.27	0.00361372	0.0210672	0.0256093	0.0210672	0.0256093	Mismatch with Reference
Neutrophil count-Myocardial Infarction	Biobank Japan	Biobank Japan	bbj-a-44	ebi-a-GCST90018657	62076	161206	14992	146214	23	21	1.50173	1	-0.00520645	0.118741	0.00320137	0.0582268	Reference
Neutrophil count-Myocardial Infarction	SAS (Pan-UK Biobank)	Biobank Japan	ebi-a-GCST90002354	ebi-a-GCST90018657	8165	161206	14992	146214	2	2	1.32	1	0.0235428	0.132166	0.0235428	0.132166	Mismatch with Reference
Neutrophil count-Myocardial Infarction	UK Biobank	Biobank Japan	ukb-d-30140_irnt	ebi-a-GCST90018657	349856	161206	14992	146214	426	414	1.42078	1	-0.0506012	0.0367559	-0.0602929	0.0334043	Mismatch with Reference
Neutrophil count-Myocardial Infarction	AFR (Pan-UK Biobank)	Biobank Japan	ukb-e-30140_AFR	ebi-a-GCST90018657	6262	161206	14992	146214	19	19	1.27	1	-0.00681298	0.00813305	-0.00681298	0.00813305	Mismatch with Reference
Neutrophil count-Myocardial Infarction	Biobank Japan	UKBB + BBJ + FinnGen	bbj-a-44	ebi-a-GCST90018877	62076	623029	35909	587120	23	22	1.50173	1	0.0127805	0.0780047	0.0186142	0.0510433	Mismatch, No Reference
Neutrophil count-Myocardial Infarction	SAS (Pan-UK Biobank)	UKBB + BBJ + FinnGen	ebi-a-GCST90002354	ebi-a-GCST90018877	8165	623029	35909	587120	2	2	1.32	1	0.0313665	0.107554	0.0313665	0.107554	Mismatch, No Reference
Neutrophil count-Myocardial Infarction	UK Biobank	UKBB + BBJ + FinnGen	ukb-d-30140_irnt	ebi-a-GCST90018877	349856	623029	35909	587120	466	458	1.42078	1	0.0842707	0.0257885	0.0796845	0.024259	Mismatch, No Reference
Neutrophil count-Myocardial Infarction	AFR (Pan-UK Biobank)	UKBB + BBJ + FinnGen	ukb-e-30140_AFR	ebi-a-GCST90018877	6262	623029	35909	587120	18	18	1.27	1	-0.00982957	0.00576575	-0.00982957	0.00576575	Mismatch, No Reference
Neutrophil count-Myocardial Infarction	Biobank Japan	FinnGen (Release 10)	bbj-a-44	finngen_R10_I9_MI_STRICT	62076	369139	26060	343079	22	22	1.50173	1	0.0085119	0.0579862	0.0085119	0.0579862	Mismatch, No Reference
Neutrophil count-Myocardial Infarction	SAS (Pan-UK Biobank)	FinnGen (Release 10)	ebi-a-GCST90002354	finngen_R10_I9_MI_STRICT	8165	369139	26060	343079	2	2	1.32	1	0.110743	0.0623841	0.110743	0.0623841	Mismatch, No Reference
Neutrophil count-Myocardial Infarction	UK Biobank	FinnGen (Release 10)	ukb-d-30140_irnt	finngen_R10_I9_MI_STRICT	349856	369139	26060	343079	460	456	1.42078	1	0.0226579	0.0249288	0.0242941	0.0242876	Mismatch, No Reference
Neutrophil count-Myocardial Infarction	AFR (Pan-UK Biobank)	FinnGen (Release 10)	ukb-e-30140_AFR	finngen_R10_I9_MI_STRICT	6262	369139	26060	343079	18	18	1.27	1	-0.00442064	0.00635763	-0.00442064	0.00635763	Mismatch, No Reference
Neutrophil count-Myocardial Infarction	Biobank Japan	CARDIoGRAMplusC4D	bbj-a-44	ieu-a-798	62076	171875	43676	128199	22	22	1.50173	1	0.013473	0.0351381	0.013473	0.0351381	Mismatch, No Reference
Neutrophil count-Myocardial Infarction	SAS (Pan-UK Biobank)	CARDIoGRAMplusC4D	ebi-a-GCST90002354	ieu-a-798	8165	171875	43676	128199	2	2	1.32	1	-0.0403806	0.172508	-0.0403806	0.172508	Mismatch, No Reference
Neutrophil count-Myocardial Infarction	UK Biobank	CARDIoGRAMplusC4D	ukb-d-30140_irnt	ieu-a-798	349856	171875	43676	128199	454	447	1.42078	1	0.0402117	0.0247971	0.0387586	0.0235159	Mismatch, No Reference
Neutrophil count-Myocardial Infarction	AFR (Pan-UK Biobank)	CARDIoGRAMplusC4D	ukb-e-30140_AFR	ieu-a-798	6262	171875	43676	128199	20	20	1.27	1	-0.00452006	0.00798108	-0.00452006	0.00798108	Mismatch, No Reference
Neutrophil count-Myocardial Infarction	Biobank Japan	UK Biobank	bbj-a-44	ukb-b-15829	62076	462933	10616	452317	22	22	1.50173	0.0224062	-0.0251686	0.046721	-0.0251686	0.046721	Mismatch with Reference
Neutrophil count-Myocardial Infarction	SAS (Pan-UK Biobank)	UK Biobank	ebi-a-GCST90002354	ukb-b-15829	8165	462933	10616	452317	2	2	1.32	0.0224062	0.014362	0.0775742	0.014362	0.0775742	Mismatch with Reference
Neutrophil count-Myocardial Infarction	UK Biobank	UK Biobank	ukb-d-30140_irnt	ukb-b-15829	349856	462933	10616	452317	439	439	1.42078	0.0224062	0.128726	0.0323132	0.128726	0.0323132	Reference
Neutrophil count-Myocardial Infarction	AFR (Pan-UK Biobank)	UK Biobank	ukb-e-30140_AFR	ukb-b-15829	6262	462933	10616	452317	20	20	1.27	0.0224062	-0.000696725	0.0098059	-0.000696725	0.0098059	Mismatch with Reference
Neutrophil count-NAFLD	Biobank Japan	eMERGE + UK Biobank + FinnGen + Estonian Biobank	bbj-a-44	ebi-a-GCST90091033	62076	778614	8434	770180	22	22	1.50173	1	-0.0258113	0.0638282	-0.0258113	0.0638282	Mismatch, No Reference
Neutrophil count-NAFLD	SAS (Pan-UK Biobank)	eMERGE + UK Biobank + FinnGen + Estonian Biobank	ebi-a-GCST90002354	ebi-a-GCST90091033	8165	778614	8434	770180	2	2	1.32	1	-0.0240064	0.092973	-0.0240064	0.092973	Mismatch, No Reference
Neutrophil count-NAFLD	UK Biobank	eMERGE + UK Biobank + FinnGen + Estonian Biobank	ukb-d-30140_irnt	ebi-a-GCST90091033	349856	778614	8434	770180	449	441	1.42078	1	0.0130241	0.0303591	0.0157939	0.0289347	Mismatch, No Reference
Neutrophil count-NAFLD	AFR (Pan-UK Biobank)	eMERGE + UK Biobank + FinnGen + Estonian Biobank	ukb-e-30140_AFR	ebi-a-GCST90091033	6262	778614	8434	770180	20	20	1.27	1	0.014349	0.00904561	0.014349	0.00904561	Mismatch, No Reference
Neutrophil count-NAFLD	Biobank Japan	FinnGen (Release 10)	bbj-a-44	finngen_R10_NAFLD	62076	412181	2568	409613	22	22	1.50173	1	0.0762826	0.101955	0.0762826	0.101955	Mismatch, No Reference
Neutrophil count-NAFLD	SAS (Pan-UK Biobank)	FinnGen (Release 10)	ebi-a-GCST90002354	finngen_R10_NAFLD	8165	412181	2568	409613	2	2	1.32	1	-0.117933	0.511212	-0.117933	0.511212	Mismatch, No Reference
Neutrophil count-NAFLD	UK Biobank	FinnGen (Release 10)	ukb-d-30140_irnt	finngen_R10_NAFLD	349856	412181	2568	409613	460	382	1.42078	1	0.0821717	0.056338	0.0687615	0.0496726	Mismatch, No Reference
Neutrophil count-NAFLD	AFR (Pan-UK Biobank)	FinnGen (Release 10)	ukb-e-30140_AFR	finngen_R10_NAFLD	6262	412181	2568	409613	18	18	1.27	1	0.0213214	0.0174128	0.0213214	0.0174128	Mismatch, No Reference
Neutrophil count-Osteoporosis	Biobank Japan	Biobank Japan	bbj-a-44	bbj-a-137	62076	212453	7788	204665	23	23	1.50173	1	0.162334	0.0647452	0.162334	0.0647452	Reference
Neutrophil count-Osteoporosis	SAS (Pan-UK Biobank)	Biobank Japan	ebi-a-GCST90002354	bbj-a-137	8165	212453	7788	204665	2	2	1.32	1	0.080976	0.0832698	0.080976	0.0832698	Mismatch with Reference
Neutrophil count-Osteoporosis	UK Biobank	Biobank Japan	ukb-d-30140_irnt	bbj-a-137	349856	212453	7788	204665	417	405	1.42078	1	0.0916291	0.0347436	0.0962961	0.0332105	Mismatch with Reference
Neutrophil count-Osteoporosis	AFR (Pan-UK Biobank)	Biobank Japan	ukb-e-30140_AFR	bbj-a-137	6262	212453	7788	204665	18	18	1.27	1	-0.00570392	0.0109203	-0.00570392	0.0109203	Mismatch with Reference
Neutrophil count-Osteoporosis	Biobank Japan	FinnGen (Release 10)	bbj-a-44	finngen_R10_M13_OSTEOPOROSIS	62076	399054	8017	391037	22	22	1.50173	1	0.053018	0.0791027	0.053018	0.0791027	Mismatch, No Reference
Neutrophil count-Osteoporosis	SAS (Pan-UK Biobank)	FinnGen (Release 10)	ebi-a-GCST90002354	finngen_R10_M13_OSTEOPOROSIS	8165	399054	8017	391037	2	2	1.32	1	-0.136077	0.168932	-0.136077	0.168932	Mismatch, No Reference
Neutrophil count-Osteoporosis	UK Biobank	FinnGen (Release 10)	ukb-d-30140_irnt	finngen_R10_M13_OSTEOPOROSIS	349856	399054	8017	391037	460	443	1.42078	1	0.0463696	0.0314665	0.0381427	0.0288553	Mismatch, No Reference
Neutrophil count-Osteoporosis	AFR (Pan-UK Biobank)	FinnGen (Release 10)	ukb-e-30140_AFR	finngen_R10_M13_OSTEOPOROSIS	6262	399054	8017	391037	18	18	1.27	1	0.0129718	0.012332	0.0129718	0.012332	Mismatch, No Reference
Neutrophil count-Osteoporosis	Biobank Japan	UK Biobank	bbj-a-44	ukb-b-12141	62076	462933	7547	455386	22	22	1.50173	0.0160368	0.138675	0.0559659	0.138675	0.0559659	Mismatch with Reference
Neutrophil count-Osteoporosis	SAS (Pan-UK Biobank)	UK Biobank	ebi-a-GCST90002354	ukb-b-12141	8165	462933	7547	455386	2	2	1.32	0.0160368	-0.00822641	0.0924319	-0.00822641	0.0924319	Mismatch with Reference
Neutrophil count-Osteoporosis	UK Biobank	UK Biobank	ukb-d-30140_irnt	ukb-b-12141	349856	462933	7547	455386	428	428	1.42078	0.0160368	-0.00947243	0.0342119	-0.00947243	0.0342119	Reference
Neutrophil count-Osteoporosis	AFR (Pan-UK Biobank)	UK Biobank	ukb-e-30140_AFR	ukb-b-12141	6262	462933	7547	455386	20	20	1.27	0.0160368	0.0131164	0.00921473	0.0131164	0.00921473	Mismatch with Reference
Neutrophil count-Rheumatoid Arthritis	Biobank Japan	Biobank Japan	bbj-a-44	GCST90018690	62076	212453	5348	173268	23	22	1.50173	1	0.0813771	0.0816429	0.0774852	0.0639171	Reference
Neutrophil count-Rheumatoid Arthritis	SAS (Pan-UK Biobank)	Biobank Japan	ebi-a-GCST90002354	GCST90018690	8165	212453	5348	173268	2	2	1.32	1	0.106149	0.171053	0.106149	0.171053	Mismatch with Reference
Neutrophil count-Rheumatoid Arthritis	UK Biobank	Biobank Japan	ukb-d-30140_irnt	GCST90018690	349856	212453	5348	173268	426	400	1.42078	1	0.0160829	0.047689	0.014234	0.0404309	Mismatch with Reference
Neutrophil count-Rheumatoid Arthritis	AFR (Pan-UK Biobank)	Biobank Japan	ukb-e-30140_AFR	GCST90018690	6262	212453	5348	173268	19	19	1.27	1	0.00657125	0.0157531	0.00657125	0.0157531	Mismatch with Reference
Neutrophil count-Rheumatoid Arthritis	Biobank Japan	FinnGen (Release 10)	bbj-a-44	finngen_R10_M13_RHEUMA	62076	276465	13621	262844	22	21	1.50173	1	-0.0271689	0.0797581	-0.0344919	0.0609172	Mismatch, No Reference
Neutrophil count-Rheumatoid Arthritis	SAS (Pan-UK Biobank)	FinnGen (Release 10)	ebi-a-GCST90002354	finngen_R10_M13_RHEUMA	8165	276465	13621	262844	2	2	1.32	1	0.0182365	0.114486	0.0182365	0.114486	Mismatch, No Reference
Neutrophil count-Rheumatoid Arthritis	UK Biobank	FinnGen (Release 10)	ukb-d-30140_irnt	finngen_R10_M13_RHEUMA	349856	276465	13621	262844	460	442	1.42078	1	0.0470239	0.0328985	0.0391066	0.0287169	Mismatch, No Reference
Neutrophil count-Rheumatoid Arthritis	AFR (Pan-UK Biobank)	FinnGen (Release 10)	ukb-e-30140_AFR	finngen_R10_M13_RHEUMA	6262	276465	13621	262844	18	18	1.27	1	0.00490699	0.00920837	0.00490699	0.00920837	Mismatch, No Reference
Neutrophil count-Rheumatoid Arthritis	Biobank Japan	European meta-analysis (Okada)	bbj-a-44	ieu-a-832	62076	58284	14361	43923	21	20	1.50173	1	-0.0127159	0.144489	-0.0138827	0.111843	Mismatch, No Reference
Neutrophil count-Rheumatoid Arthritis	SAS (Pan-UK Biobank)	European meta-analysis (Okada)	ebi-a-GCST90002354	ieu-a-832	8165	58284	14361	43923	2	2	1.32	1	0.119282	0.127473	0.119282	0.127473	Mismatch, No Reference
Neutrophil count-Rheumatoid Arthritis	UK Biobank	European meta-analysis (Okada)	ukb-d-30140_irnt	ieu-a-832	349856	58284	14361	43923	418	365	1.42078	1	0.0387214	0.0554979	0.0486811	0.0426947	Mismatch, No Reference
Neutrophil count-Rheumatoid Arthritis	AFR (Pan-UK Biobank)	European meta-analysis (Okada)	ukb-e-30140_AFR	ieu-a-832	6262	58284	14361	43923	18	18	1.27	1	-0.0105935	0.0158828	-0.0105935	0.0158828	Mismatch, No Reference
Neutrophil count-Rheumatoid Arthritis	Biobank Japan	European + East Asian meta-analysis (Okada)	bbj-a-44	ieu-a-833	62076	80799	19234	61565	21	20	1.50173	1	0.0558658	0.0911461	0.0709471	0.071768	Mismatch, No Reference
Neutrophil count-Rheumatoid Arthritis	SAS (Pan-UK Biobank)	European + East Asian meta-analysis (Okada)	ebi-a-GCST90002354	ieu-a-833	8165	80799	19234	61565	2	2	1.32	1	0.0821773	0.0705397	0.0821773	0.0705397	Mismatch, No Reference
Neutrophil count-Rheumatoid Arthritis	UK Biobank	European + East Asian meta-analysis (Okada)	ukb-d-30140_irnt	ieu-a-833	349856	80799	19234	61565	438	399	1.42078	1	0.0344064	0.0459796	0.0427685	0.0360992	Mismatch, No Reference
Neutrophil count-Rheumatoid Arthritis	AFR (Pan-UK Biobank)	European + East Asian meta-analysis (Okada)	ukb-e-30140_AFR	ieu-a-833	6262	80799	19234	61565	20	20	1.27	1	-0.0105935	0.0142908	-0.0105935	0.0142908	Mismatch, No Reference
Neutrophil count-Rheumatoid Arthritis	Biobank Japan	UK Biobank	bbj-a-44	ukb-b-9125	62076	462933	5201	457732	21	21	1.50173	0.0111087	-0.0327258	0.0848647	-0.0327258	0.0848647	Mismatch with Reference
Neutrophil count-Rheumatoid Arthritis	SAS (Pan-UK Biobank)	UK Biobank	ebi-a-GCST90002354	ukb-b-9125	8165	462933	5201	457732	2	2	1.32	0.0111087	0.0081475	0.133391	0.0081475	0.133391	Mismatch with Reference
Neutrophil count-Rheumatoid Arthritis	UK Biobank	UK Biobank	ukb-d-30140_irnt	ukb-b-9125	349856	462933	5201	457732	414	414	1.42078	0.0111087	0.0891198	0.0439773	0.0891198	0.0439773	Reference
Neutrophil count-Rheumatoid Arthritis	AFR (Pan-UK Biobank)	UK Biobank	ukb-e-30140_AFR	ukb-b-9125	6262	462933	5201	457732	19	19	1.27	0.0111087	0.0194229	0.0131221	0.0194229	0.0131221	Mismatch with Reference
Neutrophil count-Schizophrenia	Biobank Japan	FinnGen (Release 10)	bbj-a-44	finngen_R10_F5_SCHZPHR	62076	405094	6708	398386	22	22	1.50173	1	0.0734206	0.0935443	0.0734206	0.0935443	Mismatch, No Reference
Neutrophil count-Schizophrenia	SAS (Pan-UK Biobank)	FinnGen (Release 10)	ebi-a-GCST90002354	finngen_R10_F5_SCHZPHR	8165	405094	6708	398386	2	2	1.32	1	-0.0531673	0.249592	-0.0531673	0.249592	Mismatch, No Reference
Neutrophil count-Schizophrenia	UK Biobank	FinnGen (Release 10)	ukb-d-30140_irnt	finngen_R10_F5_SCHZPHR	349856	405094	6708	398386	460	406	1.42078	1	0.0492214	0.0467488	0.035658	0.0447487	Mismatch, No Reference
Neutrophil count-Schizophrenia	AFR (Pan-UK Biobank)	FinnGen (Release 10)	ukb-e-30140_AFR	finngen_R10_F5_SCHZPHR	6262	405094	6708	398386	18	18	1.27	1	0.0115349	0.0160378	0.0115349	0.0160378	Mismatch, No Reference
Neutrophil count-Schizophrenia	Biobank Japan	Schizophrenia Working Group	bbj-a-44	ieu-b-42	62076	77096	33640	43456	22	22	1.50173	1	0.0245999	0.075905	0.0245999	0.075905	Mismatch, No Reference
Neutrophil count-Schizophrenia	UK Biobank	Schizophrenia Working Group	ukb-d-30140_irnt	ieu-b-42	349856	77096	33640	43456	456	436	1.42078	1	0.036048	0.0302269	0.0254871	0.0263645	Mismatch, No Reference
Neutrophil count-Schizophrenia	AFR (Pan-UK Biobank)	Schizophrenia Working Group	ukb-e-30140_AFR	ieu-b-42	6262	77096	33640	43456	18	18	1.27	1	0.00577185	0.00944203	0.00577185	0.00944203	Mismatch, No Reference
Neutrophil count-Schizophrenia	Biobank Japan	East Asian meta-analysis (Lam)	bbj-a-44	ieu-b-5070	62076	58140	22778	35362	23	23	1.50173	1	0.0184026	0.0666508	0.0184026	0.0666508	Mismatch, No Reference
Neutrophil count-Schizophrenia	UK Biobank	East Asian meta-analysis (Lam)	ukb-d-30140_irnt	ieu-b-5070	349856	58140	22778	35362	421	377	1.42078	1	-0.0154744	0.040178	-0.00721689	0.033091	Mismatch, No Reference
Neutrophil count-Schizophrenia	AFR (Pan-UK Biobank)	East Asian meta-analysis (Lam)	ukb-e-30140_AFR	ieu-b-5070	6262	58140	22778	35362	19	19	1.27	1	-0.0269051	0.0113493	-0.0269051	0.0113493	Mismatch, No Reference
Neutrophil count-Schizophrenia	Biobank Japan	European meta-analysis (Trubetskoy)	bbj-a-44	ieu-b-5102	62076	127906	52017	75889	22	22	1.50173	1	-0.0416098	0.0706124	-0.0416098	0.0706124	Mismatch, No Reference
Neutrophil count-Schizophrenia	UK Biobank	European meta-analysis (Trubetskoy)	ukb-d-30140_irnt	ieu-b-5102	349856	127906	52017	75889	455	447	1.42078	1	0.036944	0.0271689	0.0362553	0.0255978	Mismatch, No Reference
Neutrophil count-Schizophrenia	AFR (Pan-UK Biobank)	European meta-analysis (Trubetskoy)	ukb-e-30140_AFR	ieu-b-5102	6262	127906	52017	75889	20	20	1.27	1	-0.00170314	0.00735341	-0.00170314	0.00735341	Mismatch, No Reference
Neutrophil count-Stroke	Biobank Japan	Biobank Japan	bbj-a-44	GCST90018644	62076	210054	22664	152022	23	23	1.50173	1	-0.0198434	0.0519622	-0.0198434	0.0519622	Reference
Neutrophil count-Stroke	SAS (Pan-UK Biobank)	Biobank Japan	ebi-a-GCST90002354	GCST90018644	8165	210054	22664	152022	2	2	1.32	1	-0.00440004	0.0512727	-0.00440004	0.0512727	Mismatch with Reference
Neutrophil count-Stroke	UK Biobank	Biobank Japan	ukb-d-30140_irnt	GCST90018644	349856	210054	22664	152022	426	426	1.42078	1	-0.00216144	0.0234683	-0.00216144	0.0234683	Mismatch with Reference
Neutrophil count-Stroke	AFR (Pan-UK Biobank)	Biobank Japan	ukb-e-30140_AFR	GCST90018644	6262	210054	22664	152022	19	19	1.27	1	-0.0037481	0.00646323	-0.0037481	0.00646323	Mismatch with Reference
Neutrophil count-Stroke	Biobank Japan	Global Biobank Meta-analysis Initiative (AFR)	bbj-a-44	GCST90399729	62076	25577	1161	24416	22	20	1.50173	1	0.0628391	0.254041	0.0740074	0.230571	Mismatch, No Reference
Neutrophil count-Stroke	SAS (Pan-UK Biobank)	Global Biobank Meta-analysis Initiative (AFR)	ebi-a-GCST90002354	GCST90399729	8165	25577	1161	24416	2	2	1.32	1	0.0727737	0.303213	0.0727737	0.303213	Mismatch, No Reference
Neutrophil count-Stroke	UK Biobank	Global Biobank Meta-analysis Initiative (AFR)	ukb-d-30140_irnt	GCST90399729	349856	25577	1161	24416	441	258	1.42078	1	-0.0871851	0.100931	-0.103264	0.117316	Mismatch, No Reference
Neutrophil count-Stroke	AFR (Pan-UK Biobank)	Global Biobank Meta-analysis Initiative (AFR)	ukb-e-30140_AFR	GCST90399729	6262	25577	1161	24416	20	20	1.27	1	-0.00101123	0.0558209	-0.00101123	0.0558209	Mismatch, No Reference
Neutrophil count-Stroke	Biobank Japan	MEGASTROKE	bbj-a-44	ebi-a-GCST006906	62076	446696	40585	406111	22	22	1.50173	1	-0.00116706	0.0379032	-0.00116706	0.0379032	Mismatch, No Reference
Neutrophil count-Stroke	SAS (Pan-UK Biobank)	MEGASTROKE	ebi-a-GCST90002354	ebi-a-GCST006906	8165	446696	40585	406111	2	2	1.32	1	-0.00716129	0.0515392	-0.00716129	0.0515392	Mismatch, No Reference
Neutrophil count-Stroke	UK Biobank	MEGASTROKE	ukb-d-30140_irnt	ebi-a-GCST006906	349856	446696	40585	406111	461	460	1.42078	1	0.00663389	0.0195477	0.00631573	0.0193899	Mismatch, No Reference
Neutrophil count-Stroke	AFR (Pan-UK Biobank)	MEGASTROKE	ukb-e-30140_AFR	ebi-a-GCST006906	6262	446696	40585	406111	20	20	1.27	1	-0.0130075	0.00631693	-0.0130075	0.00631693	Mismatch, No Reference
Neutrophil count-Stroke	Biobank Japan	FinnGen (Release 10)	bbj-a-44	finngen_R10_C_STROKE	62076	340999	43132	297867	22	22	1.50173	1	-0.0174995	0.029796	-0.0174995	0.029796	Mismatch, No Reference
Neutrophil count-Stroke	SAS (Pan-UK Biobank)	FinnGen (Release 10)	ebi-a-GCST90002354	finngen_R10_C_STROKE	8165	340999	43132	297867	2	2	1.32	1	0.0934524	0.0499176	0.0934524	0.0499176	Mismatch, No Reference
Neutrophil count-Stroke	UK Biobank	FinnGen (Release 10)	ukb-d-30140_irnt	finngen_R10_C_STROKE	349856	340999	43132	297867	460	459	1.42078	1	0.0206704	0.0190084	0.0201596	0.0188632	Mismatch, No Reference
Neutrophil count-Stroke	AFR (Pan-UK Biobank)	FinnGen (Release 10)	ukb-e-30140_AFR	finngen_R10_C_STROKE	6262	340999	43132	297867	18	18	1.27	1	-0.0056635	0.00505991	-0.0056635	0.00505991	Mismatch, No Reference
Neutrophil count-Stroke	Biobank Japan	UK Biobank	bbj-a-44	ukb-b-6358	62076	462933	6116	456817	22	22	1.50173	0.0130369	0.111535	0.0658757	0.111535	0.0658757	Mismatch with Reference
Neutrophil count-Stroke	SAS (Pan-UK Biobank)	UK Biobank	ebi-a-GCST90002354	ukb-b-6358	8165	462933	6116	456817	2	2	1.32	0.0130369	0.0513968	0.137093	0.0513968	0.137093	Mismatch with Reference
Neutrophil count-Stroke	UK Biobank	UK Biobank	ukb-d-30140_irnt	ukb-b-6358	349856	462933	6116	456817	422	422	1.42078	0.0130369	0.0764299	0.0372525	0.0764299	0.0372525	Reference
Neutrophil count-Stroke	AFR (Pan-UK Biobank)	UK Biobank	ukb-e-30140_AFR	ukb-b-6358	6262	462933	6116	456817	19	19	1.27	0.0130369	-0.0133292	0.0121686	-0.0133292	0.0121686	Mismatch with Reference
Neutrophil count-Type 2 diabetes	Biobank Japan	Biobank Japan	bbj-a-44	GCST90018706	62076	191764	45383	132032	23	23	1.50173	1	-0.107222	0.0461153	-0.107222	0.0461153	Reference
Neutrophil count-Type 2 diabetes	SAS (Pan-UK Biobank)	Biobank Japan	ebi-a-GCST90002354	GCST90018706	8165	191764	45383	132032	2	2	1.32	1	0.0249953	0.0438492	0.0249953	0.0438492	Mismatch with Reference
Neutrophil count-Type 2 diabetes	UK Biobank	Biobank Japan	ukb-d-30140_irnt	GCST90018706	349856	191764	45383	132032	426	423	1.42078	1	-0.00179204	0.0269708	-0.001263	0.0260176	Mismatch with Reference
Neutrophil count-Type 2 diabetes	AFR (Pan-UK Biobank)	Biobank Japan	ukb-e-30140_AFR	GCST90018706	6262	191764	45383	132032	19	19	1.27	1	0.00500291	0.00764121	0.00500291	0.00764121	Mismatch with Reference
Neutrophil count-Type 2 diabetes	Biobank Japan	South Asian meta-analysis (Loh)	bbj-a-44	GCST90093109	62076	50533	16677	33856	22	22	1.50173	1	-0.0404329	0.0831772	-0.0404329	0.0831772	Mismatch, No Reference
Neutrophil count-Type 2 diabetes	SAS (Pan-UK Biobank)	South Asian meta-analysis (Loh)	ebi-a-GCST90002354	GCST90093109	8165	50533	16677	33856	2	2	1.32	1	-0.0422525	0.0803786	-0.0422525	0.0803786	Mismatch, No Reference
Neutrophil count-Type 2 diabetes	UK Biobank	South Asian meta-analysis (Loh)	ukb-d-30140_irnt	GCST90093109	349856	50533	16677	33856	452	435	1.42078	1	0.0392745	0.031404	0.0380799	0.0282806	Mismatch, No Reference
Neutrophil count-Type 2 diabetes	AFR (Pan-UK Biobank)	South Asian meta-analysis (Loh)	ukb-e-30140_AFR	GCST90093109	6262	50533	16677	33856	18	18	1.27	1	0.00243172	0.0112198	0.00243172	0.0112198	Mismatch, No Reference
Neutrophil count-Type 2 diabetes	Biobank Japan	European + Pakistani meta-analysis (Xue)	bbj-a-44	ebi-a-GCST006867	62076	659316	62892	596424	17	17	1.50173	1	-0.00960844	0.0504075	-0.00960844	0.0504075	Mismatch, No Reference
Neutrophil count-Type 2 diabetes	SAS (Pan-UK Biobank)	European + Pakistani meta-analysis (Xue)	ebi-a-GCST90002354	ebi-a-GCST006867	8165	659316	62892	596424	2	2	1.32	1	-0.00193397	0.0441208	-0.00193397	0.0441208	Mismatch, No Reference
Neutrophil count-Type 2 diabetes	UK Biobank	European + Pakistani meta-analysis (Xue)	ukb-d-30140_irnt	ebi-a-GCST006867	349856	659316	62892	596424	365	357	1.42078	1	0.0619821	0.0263931	0.0580148	0.024417	Mismatch, No Reference
Neutrophil count-Type 2 diabetes	AFR (Pan-UK Biobank)	European + Pakistani meta-analysis (Xue)	ukb-e-30140_AFR	ebi-a-GCST006867	6262	659316	62892	596424	19	19	1.27	1	-0.00131271	0.00675749	-0.00131271	0.00675749	Mismatch, No Reference
Neutrophil count-Type 2 diabetes	Biobank Japan	Majority Hispanic mega-analysis (Wojcik)	bbj-a-44	ebi-a-GCST008048	62076	45725	14042	31683	23	23	1.50173	1	0.0551121	0.0860194	0.0551121	0.0860194	Mismatch, No Reference
Neutrophil count-Type 2 diabetes	SAS (Pan-UK Biobank)	Majority Hispanic mega-analysis (Wojcik)	ebi-a-GCST90002354	ebi-a-GCST008048	8165	45725	14042	31683	2	2	1.32	1	-0.0756476	0.0824038	-0.0756476	0.0824038	Mismatch, No Reference
Neutrophil count-Type 2 diabetes	UK Biobank	Majority Hispanic mega-analysis (Wojcik)	ukb-d-30140_irnt	ebi-a-GCST008048	349856	45725	14042	31683	466	455	1.42078	1	0.0550078	0.0306705	0.0460295	0.029085	Mismatch, No Reference
Neutrophil count-Type 2 diabetes	AFR (Pan-UK Biobank)	Majority Hispanic mega-analysis (Wojcik)	ukb-e-30140_AFR	ebi-a-GCST008048	6262	45725	14042	31683	19	19	1.27	1	-0.021402	0.0104254	-0.021402	0.0104254	Mismatch, No Reference
Neutrophil count-Type 2 diabetes	Biobank Japan	FinnGen (Release 10)	bbj-a-44	finngen_R10_T2D	62076	400197	65085	335112	22	22	1.50173	1	0.00530912	0.0372263	0.00530912	0.0372263	Mismatch, No Reference
Neutrophil count-Type 2 diabetes	SAS (Pan-UK Biobank)	FinnGen (Release 10)	ebi-a-GCST90002354	finngen_R10_T2D	8165	400197	65085	335112	2	2	1.32	1	0.0282459	0.0620202	0.0282459	0.0620202	Mismatch, No Reference
Neutrophil count-Type 2 diabetes	UK Biobank	FinnGen (Release 10)	ukb-d-30140_irnt	finngen_R10_T2D	349856	400197	65085	335112	460	455	1.42078	1	0.0413535	0.0217102	0.042504	0.0208746	Mismatch, No Reference
Neutrophil count-Type 2 diabetes	AFR (Pan-UK Biobank)	FinnGen (Release 10)	ukb-e-30140_AFR	finngen_R10_T2D	6262	400197	65085	335112	18	18	1.27	1	0.00664363	0.0091126	0.00664363	0.0091126	Mismatch, No Reference
Neutrophil count-Type 2 diabetes	Biobank Japan	UK Biobank	bbj-a-44	ukb-b-13806	62076	462933	2972	459961	20	20	1.50173	0.00637872	-0.0518074	0.0891716	-0.0518074	0.0891716	Mismatch with Reference
Neutrophil count-Type 2 diabetes	UK Biobank	UK Biobank	ukb-d-30140_irnt	ukb-b-13806	349856	462933	2972	459961	384	384	1.42078	0.00637872	0.106726	0.0533953	0.106726	0.0533953	Reference
Neutrophil count-Type 2 diabetes	AFR (Pan-UK Biobank)	UK Biobank	ukb-e-30140_AFR	ukb-b-13806	6262	462933	2972	459961	19	19	1.27	0.00637872	-0.00649846	0.0146402	-0.00649846	0.0146402	Mismatch with Reference
Platelet count-Alzheimer's	Biobank Japan	European Alzheimer & Dementia Biobank (EADB)	bbj-a-49	ebi-a-GCST90027158	108208	487511	85934	401577	105	105	67.8	1	-0.000411383	0.000452384	-0.000411383	0.000452384	Mismatch, No Reference
Platelet count-Alzheimer's	Majority Hispanic mega-analysis (Wojcik)	European Alzheimer & Dementia Biobank (EADB)	ebi-a-GCST008039	ebi-a-GCST90027158	29328	487511	85934	401577	27	27	1	1	-0.000634938	0.000522851	-0.000634938	0.000522851	Mismatch, No Reference
Platelet count-Alzheimer's	SAS (Pan-UK Biobank)	European Alzheimer & Dementia Biobank (EADB)	ebi-a-GCST90002360	ebi-a-GCST90027158	8188	487511	85934	401577	7	7	62.54	1	0.000154322	0.000500338	0.000154322	0.000500338	Mismatch, No Reference
Platelet count-Alzheimer's	UK Biobank	European Alzheimer & Dementia Biobank (EADB)	ukb-d-30080_irnt	ebi-a-GCST90027158	350474	487511	85934	401577	837	831	60.0622	1	-3.58015e-06	0.000289572	-1.34029e-05	0.000281275	Mismatch, No Reference
Platelet count-Alzheimer's	AFR (Pan-UK Biobank)	European Alzheimer & Dementia Biobank (EADB)	ukb-e-30080_AFR	ebi-a-GCST90027158	6281	487511	85934	401577	5	5	60.63	1	-0.000754255	0.000692635	-0.000754255	0.000692635	Mismatch, No Reference
Platelet count-Alzheimer's	Biobank Japan	FinnGen (Release 10)	bbj-a-49	finngen_R10_G6_ALZHEIMER	108208	412181	10520	401661	105	105	67.8	1	-0.0012365	0.000751175	-0.0012365	0.000751175	Mismatch, No Reference
Platelet count-Alzheimer's	Majority Hispanic mega-analysis (Wojcik)	FinnGen (Release 10)	ebi-a-GCST008039	finngen_R10_G6_ALZHEIMER	29328	412181	10520	401661	27	27	1	1	-0.000937149	0.000985665	-0.000937149	0.000985665	Mismatch, No Reference
Platelet count-Alzheimer's	SAS (Pan-UK Biobank)	FinnGen (Release 10)	ebi-a-GCST90002360	finngen_R10_G6_ALZHEIMER	8188	412181	10520	401661	6	6	62.54	1	-0.000879643	0.00154848	-0.000879643	0.00154848	Mismatch, No Reference
Platelet count-Alzheimer's	UK Biobank	FinnGen (Release 10)	ukb-d-30080_irnt	finngen_R10_G6_ALZHEIMER	350474	412181	10520	401661	843	832	60.0622	1	-7.13502e-05	0.000456374	-8.77291e-05	0.000436966	Mismatch, No Reference
Platelet count-Alzheimer's	AFR (Pan-UK Biobank)	FinnGen (Release 10)	ukb-e-30080_AFR	finngen_R10_G6_ALZHEIMER	6281	412181	10520	401661	4	4	60.63	1	0.000402774	0.00147506	0.000402774	0.00147506	Mismatch, No Reference
Platelet count-Anemia	Biobank Japan	Biobank Japan	bbj-a-49	ebi-a-GCST90018652	108208	178675	4618	174057	108	108	67.8	1	-0.000229981	0.000902266	-0.000229981	0.000902266	Reference
Platelet count-Anemia	Majority Hispanic mega-analysis (Wojcik)	Biobank Japan	ebi-a-GCST008039	ebi-a-GCST90018652	29328	178675	4618	174057	27	27	1	1	-0.000480373	0.00117277	-0.000480373	0.00117277	Mismatch with Reference
Platelet count-Anemia	SAS (Pan-UK Biobank)	Biobank Japan	ebi-a-GCST90002360	ebi-a-GCST90018652	8188	178675	4618	174057	6	6	62.54	1	0.000501934	0.00148362	0.000501934	0.00148362	Mismatch with Reference
Platelet count-Anemia	UK Biobank	Biobank Japan	ukb-d-30080_irnt	ebi-a-GCST90018652	350474	178675	4618	174057	736	702	60.0622	1	-0.000285737	0.000630277	-0.000135643	0.000627743	Mismatch with Reference
Platelet count-Anemia	AFR (Pan-UK Biobank)	Biobank Japan	ukb-e-30080_AFR	ebi-a-GCST90018652	6281	178675	4618	174057	3	3	60.63	1	-0.00207669	0.00269364	-0.00207669	0.00269364	Mismatch with Reference
Platelet count-Anemia	Biobank Japan	UKBB + BBJ + FinnGen	bbj-a-49	ebi-a-GCST90018872	108208	659616	16935	642681	110	110	67.8	1	5.0545e-05	0.000514874	5.0545e-05	0.000514874	Mismatch, No Reference
Platelet count-Anemia	Majority Hispanic mega-analysis (Wojcik)	UKBB + BBJ + FinnGen	ebi-a-GCST008039	ebi-a-GCST90018872	29328	659616	16935	642681	28	28	1	1	-0.000807532	0.000821088	-0.000807532	0.000821088	Mismatch, No Reference
Platelet count-Anemia	SAS (Pan-UK Biobank)	UKBB + BBJ + FinnGen	ebi-a-GCST90002360	ebi-a-GCST90018872	8188	659616	16935	642681	7	7	62.54	1	-0.00139571	0.000734476	-0.00139571	0.000734476	Mismatch, No Reference
Platelet count-Anemia	UK Biobank	UKBB + BBJ + FinnGen	ukb-d-30080_irnt	ebi-a-GCST90018872	350474	659616	16935	642681	856	853	60.0622	1	0.000997708	0.0003563	0.00101735	0.000351891	Mismatch, No Reference
Platelet count-Anemia	AFR (Pan-UK Biobank)	UKBB + BBJ + FinnGen	ukb-e-30080_AFR	ebi-a-GCST90018872	6281	659616	16935	642681	3	3	60.63	1	-0.00118373	0.00131682	-0.00118373	0.00131682	Mismatch, No Reference
Platelet count-Anemia	Biobank Japan	UK Biobank	bbj-a-49	ebi-a-GCST90038678	108208	484598	5259	479339	104	104	67.8	0.0107345	-0.000401441	0.00101839	-0.000401441	0.00101839	Mismatch with Reference
Platelet count-Anemia	Majority Hispanic mega-analysis (Wojcik)	UK Biobank	ebi-a-GCST008039	ebi-a-GCST90038678	29328	484598	5259	479339	28	28	1	0.0107345	-0.00185669	0.00128757	-0.00185669	0.00128757	Mismatch with Reference
Platelet count-Anemia	SAS (Pan-UK Biobank)	UK Biobank	ebi-a-GCST90002360	ebi-a-GCST90038678	8188	484598	5259	479339	7	7	62.54	0.0107345	-9.52426e-05	0.00183696	-9.52426e-05	0.00183696	Mismatch with Reference
Platelet count-Anemia	UK Biobank	UK Biobank	ukb-d-30080_irnt	ebi-a-GCST90038678	350474	484598	5259	479339	851	851	60.0622	0.0107345	-9.3147e-06	0.0005441	-9.3147e-06	0.0005441	Reference
Platelet count-Anemia	AFR (Pan-UK Biobank)	UK Biobank	ukb-e-30080_AFR	ebi-a-GCST90038678	6281	484598	5259	479339	4	4	60.63	0.0107345	-0.00035683	0.00166751	-0.00035683	0.00166751	Mismatch with Reference
Platelet count-Anemia	Biobank Japan	FinnGen (Release 10)	bbj-a-49	finngen_R10_D3_ANAEMIA_IRONDEF	108208	408837	15153	393684	105	105	67.8	1	2.88345e-05	0.000729418	2.88345e-05	0.000729418	Mismatch, No Reference
Platelet count-Anemia	Majority Hispanic mega-analysis (Wojcik)	FinnGen (Release 10)	ebi-a-GCST008039	finngen_R10_D3_ANAEMIA_IRONDEF	29328	408837	15153	393684	27	27	1	1	-0.000950479	0.00108611	-0.000950479	0.00108611	Mismatch, No Reference
Platelet count-Anemia	SAS (Pan-UK Biobank)	FinnGen (Release 10)	ebi-a-GCST90002360	finngen_R10_D3_ANAEMIA_IRONDEF	8188	408837	15153	393684	6	6	62.54	1	-0.0017129	0.00101084	-0.0017129	0.00101084	Mismatch, No Reference
Platelet count-Anemia	UK Biobank	FinnGen (Release 10)	ukb-d-30080_irnt	finngen_R10_D3_ANAEMIA_IRONDEF	350474	408837	15153	393684	843	842	60.0622	1	0.000922276	0.000343973	0.000910198	0.000342736	Mismatch, No Reference
Platelet count-Anemia	AFR (Pan-UK Biobank)	FinnGen (Release 10)	ukb-e-30080_AFR	finngen_R10_D3_ANAEMIA_IRONDEF	6281	408837	15153	393684	4	4	60.63	1	-0.00122406	0.0010832	-0.00122406	0.0010832	Mismatch, No Reference
Platelet count-Asthma	Biobank Japan	UK Biobank	bbj-a-49	ebi-a-GCST90014325	108208	408442	56167	352255	105	105	67.8	1	0.000166379	0.000520139	0.000166379	0.000520139	Mismatch with Reference
Platelet count-Asthma	Majority Hispanic mega-analysis (Wojcik)	UK Biobank	ebi-a-GCST008039	ebi-a-GCST90014325	29328	408442	56167	352255	28	28	1	1	-0.000113206	0.000509986	-0.000113206	0.000509986	Mismatch with Reference
Platelet count-Asthma	SAS (Pan-UK Biobank)	UK Biobank	ebi-a-GCST90002360	ebi-a-GCST90014325	8188	408442	56167	352255	7	7	62.54	1	-7.5561e-05	0.000633794	-7.5561e-05	0.000633794	Mismatch with Reference
Platelet count-Asthma	UK Biobank	UK Biobank	ukb-d-30080_irnt	ebi-a-GCST90014325	350474	408442	56167	352255	857	855	60.0622	1	1.96919e-05	0.000242577	2.04349e-05	0.000240123	Reference
Platelet count-Asthma	AFR (Pan-UK Biobank)	UK Biobank	ukb-e-30080_AFR	ebi-a-GCST90014325	6281	408442	56167	352255	5	5	60.63	1	-0.000455948	0.000544858	-0.000455948	0.000544858	Mismatch with Reference
Platelet count-Asthma	Biobank Japan	Biobank Japan	bbj-a-49	ebi-a-GCST90018575	108208	175948	13015	162933	108	107	67.8	1	0.000586627	0.000745563	0.000586638	0.000714053	Reference
Platelet count-Asthma	Majority Hispanic mega-analysis (Wojcik)	Biobank Japan	ebi-a-GCST008039	ebi-a-GCST90018575	29328	175948	13015	162933	27	27	1	1	-0.0011907	0.000944095	-0.0011907	0.000944095	Mismatch with Reference
Platelet count-Asthma	SAS (Pan-UK Biobank)	Biobank Japan	ebi-a-GCST90002360	ebi-a-GCST90018575	8188	175948	13015	162933	6	6	62.54	1	-0.00248744	0.000835146	-0.00248744	0.000835146	Mismatch with Reference
Platelet count-Asthma	UK Biobank	Biobank Japan	ukb-d-30080_irnt	ebi-a-GCST90018575	350474	175948	13015	162933	736	722	60.0622	1	-0.000414345	0.000508666	-0.000334751	0.000472929	Mismatch with Reference
Platelet count-Asthma	AFR (Pan-UK Biobank)	Biobank Japan	ukb-e-30080_AFR	ebi-a-GCST90018575	6281	175948	13015	162933	3	3	60.63	1	-0.000721604	0.00123956	-0.000721604	0.00123956	Mismatch with Reference
Platelet count-Asthma	Biobank Japan	FinnGen (Release 10)	bbj-a-49	finngen_R10_J10_ASTHMA_EXMORE	108208	266418	46684	219734	105	105	67.8	1	-0.000503713	0.000509872	-0.000503713	0.000509872	Mismatch, No Reference
Platelet count-Asthma	Majority Hispanic mega-analysis (Wojcik)	FinnGen (Release 10)	ebi-a-GCST008039	finngen_R10_J10_ASTHMA_EXMORE	29328	266418	46684	219734	27	27	1	1	0.000351964	0.000565369	0.000351964	0.000565369	Mismatch, No Reference
Platelet count-Asthma	SAS (Pan-UK Biobank)	FinnGen (Release 10)	ebi-a-GCST90002360	finngen_R10_J10_ASTHMA_EXMORE	8188	266418	46684	219734	6	6	62.54	1	-0.00104359	0.000641457	-0.00104359	0.000641457	Mismatch, No Reference
Platelet count-Asthma	UK Biobank	FinnGen (Release 10)	ukb-d-30080_irnt	finngen_R10_J10_ASTHMA_EXMORE	350474	266418	46684	219734	843	841	60.0622	1	0.000688271	0.000287069	0.000688209	0.000284255	Mismatch, No Reference
Platelet count-Asthma	AFR (Pan-UK Biobank)	FinnGen (Release 10)	ukb-e-30080_AFR	finngen_R10_J10_ASTHMA_EXMORE	6281	266418	46684	219734	4	4	60.63	1	0.0025765	0.00242898	0.0025765	0.00242898	Mismatch, No Reference
Platelet count-Asthma	Biobank Japan	SAS (Pan-UK Biobank)	bbj-a-49	ukb-e-495_CSA	108208	8789	903	7886	105	94	67.8	1	-0.00465323	0.0021295	-0.00213223	0.00217959	Mismatch with Reference
Platelet count-Asthma	Majority Hispanic mega-analysis (Wojcik)	SAS (Pan-UK Biobank)	ebi-a-GCST008039	ukb-e-495_CSA	29328	8789	903	7886	27	27	1	1	1.28179e-05	0.00303063	1.28179e-05	0.00303063	Mismatch with Reference
Platelet count-Asthma	SAS (Pan-UK Biobank)	SAS (Pan-UK Biobank)	ebi-a-GCST90002360	ukb-e-495_CSA	8188	8789	903	7886	7	7	62.54	1	-0.00506549	0.00348344	-0.00506549	0.00348344	Reference
Platelet count-Asthma	UK Biobank	SAS (Pan-UK Biobank)	ukb-d-30080_irnt	ukb-e-495_CSA	350474	8789	903	7886	819	535	60.0622	1	0.000101829	0.00138727	-0.00013455	0.00153822	Mismatch with Reference
Platelet count-Asthma	AFR (Pan-UK Biobank)	SAS (Pan-UK Biobank)	ukb-e-30080_AFR	ukb-e-495_CSA	6281	8789	903	7886	4	4	60.63	1	-0.000867885	0.004396	-0.000867885	0.004396	Mismatch with Reference
Platelet count-Atopic Dermatitis	Biobank Japan	Biobank Japan	bbj-a-49	GCST90018564	108208	168103	4296	163807	108	108	67.8	1	-0.000151009	0.00100034	-0.000151009	0.00100034	Reference
Platelet count-Atopic Dermatitis	Majority Hispanic mega-analysis (Wojcik)	Biobank Japan	ebi-a-GCST008039	GCST90018564	29328	168103	4296	163807	27	27	1	1	-0.00172419	0.00202489	-0.00172419	0.00202489	Mismatch with Reference
Platelet count-Atopic Dermatitis	SAS (Pan-UK Biobank)	Biobank Japan	ebi-a-GCST90002360	GCST90018564	8188	168103	4296	163807	6	6	62.54	1	-0.000229535	0.0014787	-0.000229535	0.0014787	Mismatch with Reference
Platelet count-Atopic Dermatitis	UK Biobank	Biobank Japan	ukb-d-30080_irnt	GCST90018564	350474	168103	4296	163807	736	646	60.0622	1	-0.000778129	0.000823458	-9.90116e-05	0.000741419	Mismatch with Reference
Platelet count-Atopic Dermatitis	AFR (Pan-UK Biobank)	Biobank Japan	ukb-e-30080_AFR	GCST90018564	6281	168103	4296	163807	3	3	60.63	1	0.00184506	0.00224746	0.00184506	0.00224746	Mismatch with Reference
Platelet count-Atopic Dermatitis	Biobank Japan	UKBB + BBJ + FinnGen	bbj-a-49	ebi-a-GCST90018784	108208	649402	10520	638882	109	109	67.8	1	4.94976e-05	0.000814578	4.94976e-05	0.000814578	Mismatch, No Reference
Platelet count-Atopic Dermatitis	Majority Hispanic mega-analysis (Wojcik)	UKBB + BBJ + FinnGen	ebi-a-GCST008039	ebi-a-GCST90018784	29328	649402	10520	638882	28	28	1	1	-0.000508526	0.0010296	-0.000508526	0.0010296	Mismatch, No Reference
Platelet count-Atopic Dermatitis	SAS (Pan-UK Biobank)	UKBB + BBJ + FinnGen	ebi-a-GCST90002360	ebi-a-GCST90018784	8188	649402	10520	638882	7	7	62.54	1	0.0003675	0.00102622	0.0003675	0.00102622	Mismatch, No Reference
Platelet count-Atopic Dermatitis	UK Biobank	UKBB + BBJ + FinnGen	ukb-d-30080_irnt	ebi-a-GCST90018784	350474	649402	10520	638882	856	821	60.0622	1	0.000734155	0.000479302	0.000692347	0.000436122	Mismatch, No Reference
Platelet count-Atopic Dermatitis	AFR (Pan-UK Biobank)	UKBB + BBJ + FinnGen	ukb-e-30080_AFR	ebi-a-GCST90018784	6281	649402	10520	638882	4	4	60.63	1	0.00076652	0.00131918	0.00076652	0.00131918	Mismatch, No Reference
Platelet count-Atopic Dermatitis	Biobank Japan	FinnGen + UKBB + Estonian Biobank	bbj-a-49	ebi-a-GCST90027161	108208	796661	22474	774187	105	105	67.8	1	0.00025638	0.000567429	0.00025638	0.000567429	Mismatch, No Reference
Platelet count-Atopic Dermatitis	Majority Hispanic mega-analysis (Wojcik)	FinnGen + UKBB + Estonian Biobank	ebi-a-GCST008039	ebi-a-GCST90027161	29328	796661	22474	774187	27	27	1	1	0.000784626	0.000589174	0.000784626	0.000589174	Mismatch, No Reference
Platelet count-Atopic Dermatitis	SAS (Pan-UK Biobank)	FinnGen + UKBB + Estonian Biobank	ebi-a-GCST90002360	ebi-a-GCST90027161	8188	796661	22474	774187	7	7	62.54	1	-0.00080181	0.00075116	-0.00080181	0.00075116	Mismatch, No Reference
Platelet count-Atopic Dermatitis	UK Biobank	FinnGen + UKBB + Estonian Biobank	ukb-d-30080_irnt	ebi-a-GCST90027161	350474	796661	22474	774187	840	835	60.0622	1	0.000411558	0.000327782	0.000397743	0.000320336	Mismatch, No Reference
Platelet count-Atopic Dermatitis	AFR (Pan-UK Biobank)	FinnGen + UKBB + Estonian Biobank	ukb-e-30080_AFR	ebi-a-GCST90027161	6281	796661	22474	774187	4	4	60.63	1	0.00066597	0.000903297	0.00066597	0.000903297	Mismatch, No Reference
Platelet count-Atopic Dermatitis	Biobank Japan	FinnGen (Release 10)	bbj-a-49	finngen_R10_L12_ATOPIC	108208	382254	15208	367046	105	104	67.8	1	-0.000100708	0.000769988	-9.544e-05	0.000739408	Mismatch, No Reference
Platelet count-Atopic Dermatitis	Majority Hispanic mega-analysis (Wojcik)	FinnGen (Release 10)	ebi-a-GCST008039	finngen_R10_L12_ATOPIC	29328	382254	15208	367046	27	27	1	1	0.00033704	0.000911668	0.00033704	0.000911668	Mismatch, No Reference
Platelet count-Atopic Dermatitis	SAS (Pan-UK Biobank)	FinnGen (Release 10)	ebi-a-GCST90002360	finngen_R10_L12_ATOPIC	8188	382254	15208	367046	6	6	62.54	1	0.000841052	0.00101522	0.000841052	0.00101522	Mismatch, No Reference
Platelet count-Atopic Dermatitis	UK Biobank	FinnGen (Release 10)	ukb-d-30080_irnt	finngen_R10_L12_ATOPIC	350474	382254	15208	367046	843	835	60.0622	1	0.000273046	0.000412629	0.000308824	0.000397233	Mismatch, No Reference
Platelet count-Atopic Dermatitis	AFR (Pan-UK Biobank)	FinnGen (Release 10)	ukb-e-30080_AFR	finngen_R10_L12_ATOPIC	6281	382254	15208	367046	4	4	60.63	1	0.00278995	0.00111176	0.00278995	0.00111176	Mismatch, No Reference
Platelet count-Atrial Fibrillation	Biobank Japan	Biobank Japan	bbj-a-49	GCST90018576	108208	159690	4150	15540	108	106	67.8	1	-0.000128702	0.001134	-9.4458e-05	0.00108297	Reference
Platelet count-Atrial Fibrillation	Majority Hispanic mega-analysis (Wojcik)	Biobank Japan	ebi-a-GCST008039	GCST90018576	29328	159690	4150	15540	27	27	1	1	0.00244957	0.00153995	0.00244957	0.00153995	Mismatch with Reference
Platelet count-Atrial Fibrillation	SAS (Pan-UK Biobank)	Biobank Japan	ebi-a-GCST90002360	GCST90018576	8188	159690	4150	15540	6	6	62.54	1	0.000584005	0.00189998	0.000584005	0.00189998	Mismatch with Reference
Platelet count-Atrial Fibrillation	UK Biobank	Biobank Japan	ukb-d-30080_irnt	GCST90018576	350474	159690	4150	15540	736	672	60.0622	1	0.00117436	0.000755029	0.00115892	0.000683156	Mismatch with Reference
Platelet count-Atrial Fibrillation	AFR (Pan-UK Biobank)	Biobank Japan	ukb-e-30080_AFR	GCST90018576	6281	159690	4150	15540	3	3	60.63	1	-3.41017e-05	0.00209602	-3.41017e-05	0.00209602	Mismatch with Reference
Platelet count-Atrial Fibrillation	Biobank Japan	European meta-analysis (Nielsen)	bbj-a-49	ebi-a-GCST006414	108208	1030836	60620	970216	107	107	67.8	1	-0.000516223	0.00051088	-0.000516223	0.00051088	Mismatch, No Reference
Platelet count-Atrial Fibrillation	Majority Hispanic mega-analysis (Wojcik)	European meta-analysis (Nielsen)	ebi-a-GCST008039	ebi-a-GCST006414	29328	1030836	60620	970216	28	28	1	1	0.000582217	0.000731064	0.000582217	0.000731064	Mismatch, No Reference
Platelet count-Atrial Fibrillation	SAS (Pan-UK Biobank)	European meta-analysis (Nielsen)	ebi-a-GCST90002360	ebi-a-GCST006414	8188	1030836	60620	970216	7	7	62.54	1	-0.000653512	0.000482502	-0.000653512	0.000482502	Mismatch, No Reference
Platelet count-Atrial Fibrillation	UK Biobank	European meta-analysis (Nielsen)	ukb-d-30080_irnt	ebi-a-GCST006414	350474	1030836	60620	970216	853	851	60.0622	1	-0.000141987	0.000251412	-0.000148809	0.000249201	Mismatch, No Reference
Platelet count-Atrial Fibrillation	AFR (Pan-UK Biobank)	European meta-analysis (Nielsen)	ukb-e-30080_AFR	ebi-a-GCST006414	6281	1030836	60620	970216	5	5	60.63	1	-0.000203521	0.000604538	-0.000203521	0.000604538	Mismatch, No Reference
Platelet count-Atrial Fibrillation	Biobank Japan	FinnGen (Release 10)	bbj-a-49	finngen_R10_I9_AF	108208	261395	50743	210652	105	105	67.8	1	-0.00047772	0.000624962	-0.00047772	0.000624962	Mismatch, No Reference
Platelet count-Atrial Fibrillation	Majority Hispanic mega-analysis (Wojcik)	FinnGen (Release 10)	ebi-a-GCST008039	finngen_R10_I9_AF	29328	261395	50743	210652	27	27	1	1	0.00158133	0.00089784	0.00158133	0.00089784	Mismatch, No Reference
Platelet count-Atrial Fibrillation	SAS (Pan-UK Biobank)	FinnGen (Release 10)	ebi-a-GCST90002360	finngen_R10_I9_AF	8188	261395	50743	210652	6	6	62.54	1	-0.000774942	0.000618807	-0.000774942	0.000618807	Mismatch, No Reference
Platelet count-Atrial Fibrillation	UK Biobank	FinnGen (Release 10)	ukb-d-30080_irnt	finngen_R10_I9_AF	350474	261395	50743	210652	843	841	60.0622	1	0.000102362	0.000356539	0.00010589	0.000353214	Mismatch, No Reference
Platelet count-Atrial Fibrillation	AFR (Pan-UK Biobank)	FinnGen (Release 10)	ukb-e-30080_AFR	finngen_R10_I9_AF	6281	261395	50743	210652	4	4	60.63	1	9.27569e-05	0.000927968	9.27569e-05	0.000927968	Mismatch, No Reference
Platelet count-Atrial Fibrillation	Biobank Japan	UK Biobank	bbj-a-49	ukb-b-6217	108208	463010	6900	456110	102	102	67.8	0.0146804	-0.00235101	0.00090045	-0.00235101	0.00090045	Mismatch with Reference
Platelet count-Atrial Fibrillation	Majority Hispanic mega-analysis (Wojcik)	UK Biobank	ebi-a-GCST008039	ukb-b-6217	29328	463010	6900	456110	25	25	1	0.0146804	-0.00104275	0.00120308	-0.00104275	0.00120308	Mismatch with Reference
Platelet count-Atrial Fibrillation	SAS (Pan-UK Biobank)	UK Biobank	ebi-a-GCST90002360	ukb-b-6217	8188	463010	6900	456110	6	6	62.54	0.0146804	-0.00188014	0.00153204	-0.00188014	0.00153204	Mismatch with Reference
Platelet count-Atrial Fibrillation	UK Biobank	UK Biobank	ukb-d-30080_irnt	ukb-b-6217	350474	463010	6900	456110	729	729	60.0622	0.0146804	-0.00161802	0.000530159	-0.00161802	0.000530159	Reference
Platelet count-Atrial Fibrillation	AFR (Pan-UK Biobank)	UK Biobank	ukb-e-30080_AFR	ukb-b-6217	6281	463010	6900	456110	3	3	60.63	0.0146804	-0.000448793	0.00150534	-0.000448793	0.00150534	Mismatch with Reference
Platelet count-Atrial Fibrillation	Biobank Japan	SAS (Pan-UK Biobank)	bbj-a-49	ukb-e-I48_CSA	108208	8876	207	8669	104	64	67.8	1	-0.00114963	0.00426872	-0.000566126	0.00487137	Mismatch with Reference
Platelet count-Atrial Fibrillation	Majority Hispanic mega-analysis (Wojcik)	SAS (Pan-UK Biobank)	ebi-a-GCST008039	ukb-e-I48_CSA	29328	8876	207	8669	27	25	1	1	0.00261107	0.00570578	0.00283897	0.00589977	Mismatch with Reference
Platelet count-Atrial Fibrillation	SAS (Pan-UK Biobank)	SAS (Pan-UK Biobank)	ebi-a-GCST90002360	ukb-e-I48_CSA	8188	8876	207	8669	7	7	62.54	1	0.00265527	0.0111071	0.00265527	0.0111071	Reference
Platelet count-Atrial Fibrillation	UK Biobank	SAS (Pan-UK Biobank)	ukb-d-30080_irnt	ukb-e-I48_CSA	350474	8876	207	8669	811	324	60.0622	1	-0.00145025	0.00277811	-0.000690017	0.003616	Mismatch with Reference
Platelet count-Atrial Fibrillation	AFR (Pan-UK Biobank)	SAS (Pan-UK Biobank)	ukb-e-30080_AFR	ukb-e-I48_CSA	6281	8876	207	8669	4	4	60.63	1	-0.00477871	0.00876658	-0.00477871	0.00876658	Mismatch with Reference
Platelet count-Bilirubin	Biobank Japan	Biobank Japan	bbj-a-49	bbj-a-53	108208	110207	110207	0	110	109	67.8	1	-0.000916074	0.000241799	-0.000906566	0.000243192	Reference
Platelet count-Bilirubin	Majority Hispanic mega-analysis (Wojcik)	Biobank Japan	ebi-a-GCST008039	bbj-a-53	29328	110207	110207	0	25	25	1	1	-0.000592854	0.000419032	-0.000592854	0.000419032	Mismatch with Reference
Platelet count-Bilirubin	SAS (Pan-UK Biobank)	Biobank Japan	ebi-a-GCST90002360	bbj-a-53	8188	110207	110207	0	6	6	62.54	1	0.000189003	0.000314128	0.000189003	0.000314128	Mismatch with Reference
Platelet count-Bilirubin	UK Biobank	Biobank Japan	ukb-d-30080_irnt	bbj-a-53	350474	110207	110207	0	698	695	60.0622	1	-0.000452911	0.000152897	-0.000441884	0.00015024	Mismatch with Reference
Platelet count-Bilirubin	AFR (Pan-UK Biobank)	Biobank Japan	ukb-e-30080_AFR	bbj-a-53	6281	110207	110207	0	3	3	60.63	1	0.000406595	0.000401259	0.000406595	0.000401259	Mismatch with Reference
Platelet count-Bilirubin	Biobank Japan	UK Biobank	bbj-a-49	ukb-d-30840_irnt	108208	342829	342829	0	105	104	67.8	1	-0.000579336	0.000255319	-0.000536143	0.000243482	Mismatch with Reference
Platelet count-Bilirubin	Majority Hispanic mega-analysis (Wojcik)	UK Biobank	ebi-a-GCST008039	ukb-d-30840_irnt	29328	342829	342829	0	27	27	1	1	-0.000690546	0.000406091	-0.000690546	0.000406091	Mismatch with Reference
Platelet count-Bilirubin	SAS (Pan-UK Biobank)	UK Biobank	ebi-a-GCST90002360	ukb-d-30840_irnt	8188	342829	342829	0	6	6	62.54	1	1.78095e-05	0.000622905	1.78095e-05	0.000622905	Mismatch with Reference
Platelet count-Bilirubin	UK Biobank	UK Biobank	ukb-d-30080_irnt	ukb-d-30840_irnt	350474	342829	342829	0	857	842	60.0622	1	-0.000652418	0.000128436	-0.000639978	0.000120229	Reference
Platelet count-Bilirubin	AFR (Pan-UK Biobank)	UK Biobank	ukb-e-30080_AFR	ukb-d-30840_irnt	6281	342829	342829	0	4	4	60.63	1	-0.000691977	0.000327275	-0.000691977	0.000327275	Mismatch with Reference
Platelet count-Bilirubin	Biobank Japan	AFR (Pan-UK Biobank)	bbj-a-49	ukb-e-30840_AFR	108208	6176	6176	0	105	94	67.8	1	0.00140749	0.00087409	0.00129263	0.000862868	Mismatch with Reference
Platelet count-Bilirubin	Majority Hispanic mega-analysis (Wojcik)	AFR (Pan-UK Biobank)	ebi-a-GCST008039	ukb-e-30840_AFR	29328	6176	6176	0	28	28	1	1	-0.00101382	0.00111733	-0.00101382	0.00111733	Mismatch with Reference
Platelet count-Bilirubin	SAS (Pan-UK Biobank)	AFR (Pan-UK Biobank)	ebi-a-GCST90002360	ukb-e-30840_AFR	8188	6176	6176	0	7	7	62.54	1	0.000122907	0.00137408	0.000122907	0.00137408	Mismatch with Reference
Platelet count-Bilirubin	UK Biobank	AFR (Pan-UK Biobank)	ukb-d-30080_irnt	ukb-e-30840_AFR	350474	6176	6176	0	763	520	60.0622	1	-0.000196881	0.000602339	0.000152094	0.000618398	Mismatch with Reference
Platelet count-Bilirubin	AFR (Pan-UK Biobank)	AFR (Pan-UK Biobank)	ukb-e-30080_AFR	ukb-e-30840_AFR	6281	6176	6176	0	5	5	60.63	1	-0.00142505	0.00126673	-0.00142505	0.00126673	Reference
Platelet count-Bilirubin	Biobank Japan	SAS (Pan-UK Biobank)	bbj-a-49	ukb-e-30840_CSA	108208	8395	8395	0	104	92	67.8	1	-0.000236489	0.000666157	0.000102717	0.000665994	Mismatch with Reference
Platelet count-Bilirubin	Majority Hispanic mega-analysis (Wojcik)	SAS (Pan-UK Biobank)	ebi-a-GCST008039	ukb-e-30840_CSA	29328	8395	8395	0	27	27	1	1	-0.0010155	0.000876688	-0.0010155	0.000876688	Mismatch with Reference
Platelet count-Bilirubin	SAS (Pan-UK Biobank)	SAS (Pan-UK Biobank)	ebi-a-GCST90002360	ukb-e-30840_CSA	8188	8395	8395	0	7	7	62.54	1	9.807e-05	0.000990786	9.807e-05	0.000990786	Reference
Platelet count-Bilirubin	UK Biobank	SAS (Pan-UK Biobank)	ukb-d-30080_irnt	ukb-e-30840_CSA	350474	8395	8395	0	819	608	60.0622	1	-0.00016169	0.000431199	-0.000102376	0.000453453	Mismatch with Reference
Platelet count-Bilirubin	AFR (Pan-UK Biobank)	SAS (Pan-UK Biobank)	ukb-e-30080_AFR	ukb-e-30840_CSA	6281	8395	8395	0	4	4	60.63	1	0.000132712	0.00134526	0.000132712	0.00134526	Mismatch with Reference
Platelet count-Breast Cancer	Biobank Japan	Biobank Japan	bbj-a-49	bbj-a-160	108208	95283	5552	89731	107	103	67.8	1	0.00180687	0.00104371	0.00142049	0.000934825	Reference
Platelet count-Breast Cancer	Majority Hispanic mega-analysis (Wojcik)	Biobank Japan	ebi-a-GCST008039	bbj-a-160	29328	95283	5552	89731	27	27	1	1	-0.00019842	0.00127538	-0.00019842	0.00127538	Mismatch with Reference
Platelet count-Breast Cancer	SAS (Pan-UK Biobank)	Biobank Japan	ebi-a-GCST90002360	bbj-a-160	8188	95283	5552	89731	6	6	62.54	1	0.00291517	0.0012062	0.00291517	0.0012062	Mismatch with Reference
Platelet count-Breast Cancer	UK Biobank	Biobank Japan	ukb-d-30080_irnt	bbj-a-160	350474	95283	5552	89731	709	664	60.0622	1	-0.000211206	0.000652859	2.57128e-05	0.000597094	Mismatch with Reference
Platelet count-Breast Cancer	AFR (Pan-UK Biobank)	Biobank Japan	ukb-e-30080_AFR	bbj-a-160	6281	95283	5552	89731	3	3	60.63	1	0.000466141	0.00183703	0.000466141	0.00183703	Mismatch with Reference
Platelet count-Breast Cancer	Biobank Japan	BCAC + DRIVE	bbj-a-49	ebi-a-GCST004988	108208	139274	76192	63082	105	105	67.8	1	0.0004943	0.000446694	0.0004943	0.000446694	Mismatch, No Reference
Platelet count-Breast Cancer	Majority Hispanic mega-analysis (Wojcik)	BCAC + DRIVE	ebi-a-GCST008039	ebi-a-GCST004988	29328	139274	76192	63082	27	27	1	1	4.24479e-06	0.000524764	4.24479e-06	0.000524764	Mismatch, No Reference
Platelet count-Breast Cancer	SAS (Pan-UK Biobank)	BCAC + DRIVE	ebi-a-GCST90002360	ebi-a-GCST004988	8188	139274	76192	63082	7	7	62.54	1	0.00086112	0.000403942	0.00086112	0.000403942	Mismatch, No Reference
Platelet count-Breast Cancer	UK Biobank	BCAC + DRIVE	ukb-d-30080_irnt	ebi-a-GCST004988	350474	139274	76192	63082	856	856	60.0622	1	9.33053e-05	0.000248075	9.33053e-05	0.000248075	Mismatch, No Reference
Platelet count-Breast Cancer	AFR (Pan-UK Biobank)	BCAC + DRIVE	ukb-e-30080_AFR	ebi-a-GCST004988	6281	139274	76192	63082	4	4	60.63	1	0.000892053	0.00116644	0.000892053	0.00116644	Mismatch, No Reference
Platelet count-Breast Cancer	Biobank Japan	FinnGen (Release 10)	bbj-a-49	finngen_R10_C3_BREAST_EXALLC	108208	201713	18786	182927	105	105	67.8	1	0.0010655	0.00074445	0.0010655	0.00074445	Mismatch, No Reference
Platelet count-Breast Cancer	Majority Hispanic mega-analysis (Wojcik)	FinnGen (Release 10)	ebi-a-GCST008039	finngen_R10_C3_BREAST_EXALLC	29328	201713	18786	182927	27	27	1	1	0.0010108	0.000639326	0.0010108	0.000639326	Mismatch, No Reference
Platelet count-Breast Cancer	SAS (Pan-UK Biobank)	FinnGen (Release 10)	ebi-a-GCST90002360	finngen_R10_C3_BREAST_EXALLC	8188	201713	18786	182927	6	6	62.54	1	0.00117901	0.000731869	0.00117901	0.000731869	Mismatch, No Reference
Platelet count-Breast Cancer	UK Biobank	FinnGen (Release 10)	ukb-d-30080_irnt	finngen_R10_C3_BREAST_EXALLC	350474	201713	18786	182927	843	840	60.0622	1	0.000230957	0.000357867	0.000231166	0.000353593	Mismatch, No Reference
Platelet count-Breast Cancer	AFR (Pan-UK Biobank)	FinnGen (Release 10)	ukb-e-30080_AFR	finngen_R10_C3_BREAST_EXALLC	6281	201713	18786	182927	4	4	60.63	1	-0.000510135	0.00165901	-0.000510135	0.00165901	Mismatch, No Reference
Platelet count-Breast Cancer	Biobank Japan	UK Biobank	bbj-a-49	ukb-b-16890	108208	462933	10303	452630	102	102	67.8	0.0217606	0.000442946	0.000621936	0.000442946	0.000621936	Mismatch with Reference
Platelet count-Breast Cancer	Majority Hispanic mega-analysis (Wojcik)	UK Biobank	ebi-a-GCST008039	ukb-b-16890	29328	462933	10303	452630	25	25	1	0.0217606	-0.000519878	0.00088639	-0.000519878	0.00088639	Mismatch with Reference
Platelet count-Breast Cancer	SAS (Pan-UK Biobank)	UK Biobank	ebi-a-GCST90002360	ukb-b-16890	8188	462933	10303	452630	7	7	62.54	0.0217606	-5.62695e-05	0.000861664	-5.62695e-05	0.000861664	Mismatch with Reference
Platelet count-Breast Cancer	UK Biobank	UK Biobank	ukb-d-30080_irnt	ukb-b-16890	350474	462933	10303	452630	759	759	60.0622	0.0217606	-0.000260431	0.000420444	-0.000260431	0.000420444	Reference
Platelet count-Breast Cancer	AFR (Pan-UK Biobank)	UK Biobank	ukb-e-30080_AFR	ukb-b-16890	6281	462933	10303	452630	3	3	60.63	0.0217606	-0.00134382	0.00140718	-0.00134382	0.00140718	Mismatch with Reference
Platelet count-COPD	Biobank Japan	Global Biobank Meta-analysis Initiative (AFR)	bbj-a-49	GCST90399691	108208	29682	1978	27704	102	92	67.8	1	0.00200061	0.00203501	0.0012588	0.00201379	Mismatch, No Reference
Platelet count-COPD	Majority Hispanic mega-analysis (Wojcik)	Global Biobank Meta-analysis Initiative (AFR)	ebi-a-GCST008039	GCST90399691	29328	29682	1978	27704	25	25	1	1	0.000274171	0.00224693	0.000274171	0.00224693	Mismatch, No Reference
Platelet count-COPD	SAS (Pan-UK Biobank)	Global Biobank Meta-analysis Initiative (AFR)	ebi-a-GCST90002360	GCST90399691	8188	29682	1978	27704	6	6	62.54	1	0.00264744	0.00413097	0.00264744	0.00413097	Mismatch, No Reference
Platelet count-COPD	UK Biobank	Global Biobank Meta-analysis Initiative (AFR)	ukb-d-30080_irnt	GCST90399691	350474	29682	1978	27704	787	529	60.0622	1	0.00186481	0.00126019	0.000140307	0.00132679	Mismatch, No Reference
Platelet count-COPD	AFR (Pan-UK Biobank)	Global Biobank Meta-analysis Initiative (AFR)	ukb-e-30080_AFR	GCST90399691	6281	29682	1978	27704	5	5	60.63	1	-0.00172753	0.00281529	-0.00172753	0.00281529	Mismatch, No Reference
Platelet count-COPD	Biobank Japan	Global Biobank Meta-analysis Initiative (Hispanic)	bbj-a-49	GCST90399692	108208	15086	1503	13583	102	84	67.8	1	-0.00294324	0.00227513	-0.00295478	0.00237493	Mismatch, No Reference
Platelet count-COPD	Majority Hispanic mega-analysis (Wojcik)	Global Biobank Meta-analysis Initiative (Hispanic)	ebi-a-GCST008039	GCST90399692	29328	15086	1503	13583	26	26	1	1	-0.00123763	0.00263458	-0.00123763	0.00263458	Mismatch, No Reference
Platelet count-COPD	SAS (Pan-UK Biobank)	Global Biobank Meta-analysis Initiative (Hispanic)	ebi-a-GCST90002360	GCST90399692	8188	15086	1503	13583	6	6	62.54	1	-0.000113283	0.00329359	-0.000113283	0.00329359	Mismatch, No Reference
Platelet count-COPD	UK Biobank	Global Biobank Meta-analysis Initiative (Hispanic)	ukb-d-30080_irnt	GCST90399692	350474	15086	1503	13583	815	518	60.0622	1	-0.000728369	0.00138765	0.000137879	0.00154263	Mismatch, No Reference
Platelet count-COPD	AFR (Pan-UK Biobank)	Global Biobank Meta-analysis Initiative (Hispanic)	ukb-e-30080_AFR	GCST90399692	6281	15086	1503	13583	4	4	60.63	1	-0.00527643	0.00425371	-0.00527643	0.00425371	Mismatch, No Reference
Platelet count-COPD	Biobank Japan	Biobank Japan	bbj-a-49	ebi-a-GCST90018587	108208	166670	4017	162653	108	105	67.8	1	0.00114512	0.00118315	0.000525094	0.00106352	Reference
Platelet count-COPD	Majority Hispanic mega-analysis (Wojcik)	Biobank Japan	ebi-a-GCST008039	ebi-a-GCST90018587	29328	166670	4017	162653	27	27	1	1	0.00197563	0.00128038	0.00197563	0.00128038	Mismatch with Reference
Platelet count-COPD	SAS (Pan-UK Biobank)	Biobank Japan	ebi-a-GCST90002360	ebi-a-GCST90018587	8188	166670	4017	162653	6	6	62.54	1	-0.00144537	0.00624978	-0.00144537	0.00624978	Mismatch with Reference
Platelet count-COPD	UK Biobank	Biobank Japan	ukb-d-30080_irnt	ebi-a-GCST90018587	350474	166670	4017	162653	736	662	60.0622	1	0.000294879	0.000753606	0.000451736	0.000693156	Mismatch with Reference
Platelet count-COPD	AFR (Pan-UK Biobank)	Biobank Japan	ukb-e-30080_AFR	ebi-a-GCST90018587	6281	166670	4017	162653	3	3	60.63	1	0.00204478	0.0021449	0.00204478	0.0021449	Mismatch with Reference
Platelet count-COPD	Biobank Japan	UKBB + BBJ + FinnGen	bbj-a-49	ebi-a-GCST90018807	108208	635145	17547	617598	109	109	67.8	1	0.000720891	0.000612711	0.000720891	0.000612711	Mismatch, No Reference
Platelet count-COPD	Majority Hispanic mega-analysis (Wojcik)	UKBB + BBJ + FinnGen	ebi-a-GCST008039	ebi-a-GCST90018807	29328	635145	17547	617598	28	28	1	1	0.000240283	0.000732029	0.000240283	0.000732029	Mismatch, No Reference
Platelet count-COPD	SAS (Pan-UK Biobank)	UKBB + BBJ + FinnGen	ebi-a-GCST90002360	ebi-a-GCST90018807	8188	635145	17547	617598	7	7	62.54	1	-0.00104377	0.00127022	-0.00104377	0.00127022	Mismatch, No Reference
Platelet count-COPD	UK Biobank	UKBB + BBJ + FinnGen	ukb-d-30080_irnt	ebi-a-GCST90018807	350474	635145	17547	617598	857	850	60.0622	1	0.000513584	0.000355385	0.000535599	0.000345882	Mismatch, No Reference
Platelet count-COPD	AFR (Pan-UK Biobank)	UKBB + BBJ + FinnGen	ukb-e-30080_AFR	ebi-a-GCST90018807	6281	635145	17547	617598	4	4	60.63	1	1.14726e-05	0.000974336	1.14726e-05	0.000974336	Mismatch, No Reference
Platelet count-COPD	Biobank Japan	FinnGen (Release 10)	bbj-a-49	finngen_R10_J10_COPD	108208	358369	20066	338303	105	105	67.8	1	3.01658e-05	0.00054291	3.01658e-05	0.00054291	Mismatch, No Reference
Platelet count-COPD	Majority Hispanic mega-analysis (Wojcik)	FinnGen (Release 10)	ebi-a-GCST008039	finngen_R10_J10_COPD	29328	358369	20066	338303	27	27	1	1	0.000949663	0.000605516	0.000949663	0.000605516	Mismatch, No Reference
Platelet count-COPD	SAS (Pan-UK Biobank)	FinnGen (Release 10)	ebi-a-GCST90002360	finngen_R10_J10_COPD	8188	358369	20066	338303	6	6	62.54	1	-0.000691972	0.000894216	-0.000691972	0.000894216	Mismatch, No Reference
Platelet count-COPD	UK Biobank	FinnGen (Release 10)	ukb-d-30080_irnt	finngen_R10_J10_COPD	350474	358369	20066	338303	843	842	60.0622	1	0.000606244	0.000358376	0.000585721	0.00035708	Mismatch, No Reference
Platelet count-COPD	AFR (Pan-UK Biobank)	FinnGen (Release 10)	ukb-e-30080_AFR	finngen_R10_J10_COPD	6281	358369	20066	338303	4	4	60.63	1	0.00114478	0.00231028	0.00114478	0.00231028	Mismatch, No Reference
Platelet count-COPD	Biobank Japan	UK Biobank	bbj-a-49	ukb-b-16751	108208	463010	3871	459139	97	97	67.8	0.00829061	-0.000740899	0.00103294	-0.000740899	0.00103294	Mismatch with Reference
Platelet count-COPD	Majority Hispanic mega-analysis (Wojcik)	UK Biobank	ebi-a-GCST008039	ukb-b-16751	29328	463010	3871	459139	22	22	1	0.00829061	-0.000543664	0.00130852	-0.000543664	0.00130852	Mismatch with Reference
Platelet count-COPD	SAS (Pan-UK Biobank)	UK Biobank	ebi-a-GCST90002360	ukb-b-16751	8188	463010	3871	459139	5	5	62.54	0.00829061	-0.0030057	0.00213101	-0.0030057	0.00213101	Mismatch with Reference
Platelet count-COPD	UK Biobank	UK Biobank	ukb-d-30080_irnt	ukb-b-16751	350474	463010	3871	459139	691	691	60.0622	0.00829061	-1.45662e-05	0.000712569	-1.45662e-05	0.000712569	Reference
Platelet count-COPD	AFR (Pan-UK Biobank)	UK Biobank	ukb-e-30080_AFR	ukb-b-16751	6281	463010	3871	459139	3	3	60.63	0.00829061	0.000703241	0.0020455	0.000703241	0.0020455	Mismatch with Reference
Platelet count-Coronary Heart Disease	Biobank Japan	Biobank Japan	bbj-a-49	bbj-a-159	108208	212453	29319	183134	107	107	67.8	1	0.000284032	0.000804523	0.000284032	0.000804523	Reference
Platelet count-Coronary Heart Disease	Majority Hispanic mega-analysis (Wojcik)	Biobank Japan	ebi-a-GCST008039	bbj-a-159	29328	212453	29319	183134	27	27	1	1	0.00101113	0.000987092	0.00101113	0.000987092	Mismatch with Reference
Platelet count-Coronary Heart Disease	SAS (Pan-UK Biobank)	Biobank Japan	ebi-a-GCST90002360	bbj-a-159	8188	212453	29319	183134	6	6	62.54	1	0.000738841	0.000969764	0.000738841	0.000969764	Mismatch with Reference
Platelet count-Coronary Heart Disease	UK Biobank	Biobank Japan	ukb-d-30080_irnt	bbj-a-159	350474	212453	29319	183134	709	702	60.0622	1	0.000182087	0.000437222	0.000199913	0.00041986	Mismatch with Reference
Platelet count-Coronary Heart Disease	AFR (Pan-UK Biobank)	Biobank Japan	ukb-e-30080_AFR	bbj-a-159	6281	212453	29319	183134	3	3	60.63	1	0.00171328	0.000889038	0.00171328	0.000889038	Mismatch with Reference
Platelet count-Coronary Heart Disease	Biobank Japan	UK Biobank	bbj-a-49	ebi-a-GCST005194	108208	296525	34541	261984	103	103	67.8	1	-0.0007989	0.000507284	-0.0007989	0.000507284	Mismatch with Reference
Platelet count-Coronary Heart Disease	Majority Hispanic mega-analysis (Wojcik)	UK Biobank	ebi-a-GCST008039	ebi-a-GCST005194	29328	296525	34541	261984	27	27	1	1	0.000217988	0.000687981	0.000217988	0.000687981	Mismatch with Reference
Platelet count-Coronary Heart Disease	SAS (Pan-UK Biobank)	UK Biobank	ebi-a-GCST90002360	ebi-a-GCST005194	8188	296525	34541	261984	7	7	62.54	1	-0.00107616	0.00102601	-0.00107616	0.00102601	Mismatch with Reference
Platelet count-Coronary Heart Disease	UK Biobank	UK Biobank	ukb-d-30080_irnt	ebi-a-GCST005194	350474	296525	34541	261984	826	821	60.0622	1	0.000843994	0.000245313	0.000848458	0.000239188	Reference
Platelet count-Coronary Heart Disease	AFR (Pan-UK Biobank)	UK Biobank	ukb-e-30080_AFR	ebi-a-GCST005194	6281	296525	34541	261984	4	4	60.63	1	0.0016974	0.000920096	0.0016974	0.000920096	Mismatch with Reference
Platelet count-Coronary Heart Disease	Biobank Japan	FinnGen (Release 10)	bbj-a-49	finngen_R10_I9_CHD	108208	412181	46959	365222	105	105	67.8	1	-0.000797774	0.000607325	-0.000797774	0.000607325	Mismatch, No Reference
Platelet count-Coronary Heart Disease	Majority Hispanic mega-analysis (Wojcik)	FinnGen (Release 10)	ebi-a-GCST008039	finngen_R10_I9_CHD	29328	412181	46959	365222	27	27	1	1	6.10496e-06	0.000805913	6.10496e-06	0.000805913	Mismatch, No Reference
Platelet count-Coronary Heart Disease	SAS (Pan-UK Biobank)	FinnGen (Release 10)	ebi-a-GCST90002360	finngen_R10_I9_CHD	8188	412181	46959	365222	6	6	62.54	1	-0.000497412	0.00110298	-0.000497412	0.00110298	Mismatch, No Reference
Platelet count-Coronary Heart Disease	UK Biobank	FinnGen (Release 10)	ukb-d-30080_irnt	finngen_R10_I9_CHD	350474	412181	46959	365222	843	840	60.0622	1	9.98372e-06	0.000304098	7.64334e-06	0.000299304	Mismatch, No Reference
Platelet count-Coronary Heart Disease	AFR (Pan-UK Biobank)	FinnGen (Release 10)	ukb-e-30080_AFR	finngen_R10_I9_CHD	6281	412181	46959	365222	4	4	60.63	1	0.000417929	0.000701721	0.000417929	0.000701721	Mismatch, No Reference
Platelet count-Coronary Heart Disease	Biobank Japan	CARDIoGRAMplusC4D	bbj-a-49	ieu-a-7	108208	184305	60801	123504	104	104	67.8	1	-0.000743619	0.000603045	-0.000743619	0.000603045	Mismatch, No Reference
Platelet count-Coronary Heart Disease	Majority Hispanic mega-analysis (Wojcik)	CARDIoGRAMplusC4D	ebi-a-GCST008039	ieu-a-7	29328	184305	60801	123504	27	27	1	1	0.000561173	0.000763612	0.000561173	0.000763612	Mismatch, No Reference
Platelet count-Coronary Heart Disease	SAS (Pan-UK Biobank)	CARDIoGRAMplusC4D	ebi-a-GCST90002360	ieu-a-7	8188	184305	60801	123504	7	7	62.54	1	-0.00122437	0.001344	-0.00122437	0.001344	Mismatch, No Reference
Platelet count-Coronary Heart Disease	UK Biobank	CARDIoGRAMplusC4D	ukb-d-30080_irnt	ieu-a-7	350474	184305	60801	123504	832	826	60.0622	1	0.000595596	0.000340138	0.000610383	0.000330372	Mismatch, No Reference
Platelet count-Coronary Heart Disease	AFR (Pan-UK Biobank)	CARDIoGRAMplusC4D	ukb-e-30080_AFR	ieu-a-7	6281	184305	60801	123504	4	4	60.63	1	0.00164232	0.00137667	0.00164232	0.00137667	Mismatch, No Reference
Platelet count-Coronary Heart Disease	Biobank Japan	UK Biobank	bbj-a-49	ukb-b-1668	108208	463010	12171	450839	102	102	67.8	0.0255957	-0.000606335	0.000799538	-0.000606335	0.000799538	Mismatch with Reference
Platelet count-Coronary Heart Disease	Majority Hispanic mega-analysis (Wojcik)	UK Biobank	ebi-a-GCST008039	ukb-b-1668	29328	463010	12171	450839	26	26	1	0.0255957	-0.000614055	0.00113599	-0.000614055	0.00113599	Mismatch with Reference
Platelet count-Coronary Heart Disease	SAS (Pan-UK Biobank)	UK Biobank	ebi-a-GCST90002360	ukb-b-1668	8188	463010	12171	450839	7	7	62.54	0.0255957	-0.00330159	0.00126038	-0.00330159	0.00126038	Mismatch with Reference
Platelet count-Coronary Heart Disease	UK Biobank	UK Biobank	ukb-d-30080_irnt	ukb-b-1668	350474	463010	12171	450839	774	774	60.0622	0.0255957	0.000490872	0.000457164	0.000490872	0.000457164	Reference
Platelet count-Coronary Heart Disease	AFR (Pan-UK Biobank)	UK Biobank	ukb-e-30080_AFR	ukb-b-1668	6281	463010	12171	450839	3	3	60.63	0.0255957	0.00019069	0.00175414	0.00019069	0.00175414	Mismatch with Reference
Platelet count-Crohn's Disease	Biobank Japan	UK Biobank	bbj-a-49	ebi-a-GCST004132	108208	40266	12194	28072	104	103	67.8	1	-0.000646749	0.00115015	-0.00077562	0.00110749	Mismatch with Reference
Platelet count-Crohn's Disease	Majority Hispanic mega-analysis (Wojcik)	UK Biobank	ebi-a-GCST008039	ebi-a-GCST004132	29328	40266	12194	28072	27	27	1	1	0.00027522	0.00114502	0.00027522	0.00114502	Mismatch with Reference
Platelet count-Crohn's Disease	SAS (Pan-UK Biobank)	UK Biobank	ebi-a-GCST90002360	ebi-a-GCST004132	8188	40266	12194	28072	7	7	62.54	1	-0.00103398	0.00183494	-0.00103398	0.00183494	Mismatch with Reference
Platelet count-Crohn's Disease	UK Biobank	UK Biobank	ukb-d-30080_irnt	ebi-a-GCST004132	350474	40266	12194	28072	837	768	60.0622	1	0.00108029	0.000678697	0.000531895	0.000550735	Reference
Platelet count-Crohn's Disease	AFR (Pan-UK Biobank)	UK Biobank	ukb-e-30080_AFR	ebi-a-GCST004132	6281	40266	12194	28072	4	4	60.63	1	0.00100498	0.00196074	0.00100498	0.00196074	Mismatch with Reference
Platelet count-Crohn's Disease	Biobank Japan	FinnGen (Release 10)	bbj-a-49	finngen_R10_CHRONNAS	108208	395165	2191	392974	105	102	67.8	1	-0.000801853	0.00155595	-0.000879825	0.00141908	Mismatch, No Reference
Platelet count-Crohn's Disease	Majority Hispanic mega-analysis (Wojcik)	FinnGen (Release 10)	ebi-a-GCST008039	finngen_R10_CHRONNAS	29328	395165	2191	392974	27	27	1	1	0.000998318	0.00180781	0.000998318	0.00180781	Mismatch, No Reference
Platelet count-Crohn's Disease	SAS (Pan-UK Biobank)	FinnGen (Release 10)	ebi-a-GCST90002360	finngen_R10_CHRONNAS	8188	395165	2191	392974	6	6	62.54	1	0.0017152	0.00777439	0.0017152	0.00777439	Mismatch, No Reference
Platelet count-Crohn's Disease	UK Biobank	FinnGen (Release 10)	ukb-d-30080_irnt	finngen_R10_CHRONNAS	350474	395165	2191	392974	843	701	60.0622	1	0.00298122	0.000879332	0.00237979	0.000825185	Mismatch, No Reference
Platelet count-Crohn's Disease	AFR (Pan-UK Biobank)	FinnGen (Release 10)	ukb-e-30080_AFR	finngen_R10_CHRONNAS	6281	395165	2191	392974	4	4	60.63	1	0.00222851	0.00274579	0.00222851	0.00274579	Mismatch, No Reference
Platelet count-Crohn's Disease	Biobank Japan	IIBDGC	bbj-a-49	ieu-a-12	108208	51874	17897	33977	40	38	67.8	1	0.00026285	0.00218992	-0.000501664	0.00191657	Mismatch, No Reference
Platelet count-Crohn's Disease	Majority Hispanic mega-analysis (Wojcik)	IIBDGC	ebi-a-GCST008039	ieu-a-12	29328	51874	17897	33977	12	12	1	1	0.000140164	0.0021585	0.000140164	0.0021585	Mismatch, No Reference
Platelet count-Crohn's Disease	SAS (Pan-UK Biobank)	IIBDGC	ebi-a-GCST90002360	ieu-a-12	8188	51874	17897	33977	4	4	62.54	1	-0.00213934	0.00193552	-0.00213934	0.00193552	Mismatch, No Reference
Platelet count-Crohn's Disease	UK Biobank	IIBDGC	ukb-d-30080_irnt	ieu-a-12	350474	51874	17897	33977	274	237	60.0622	1	0.00142809	0.00136649	0.000786851	0.00097923	Mismatch, No Reference
Platelet count-Gout	Biobank Japan	Global Biobank Meta-analysis Initiative (AFR)	bbj-a-49	GCST90399698	108208	35214	1312	33902	102	87	67.8	1	0.000767867	0.00244823	0.00103984	0.00238107	Mismatch, No Reference
Platelet count-Gout	Majority Hispanic mega-analysis (Wojcik)	Global Biobank Meta-analysis Initiative (AFR)	ebi-a-GCST008039	GCST90399698	29328	35214	1312	33902	25	25	1	1	0.000188819	0.00260104	0.000188819	0.00260104	Mismatch, No Reference
Platelet count-Gout	SAS (Pan-UK Biobank)	Global Biobank Meta-analysis Initiative (AFR)	ebi-a-GCST90002360	GCST90399698	8188	35214	1312	33902	6	6	62.54	1	0.0044362	0.00340879	0.0044362	0.00340879	Mismatch, No Reference
Platelet count-Gout	UK Biobank	Global Biobank Meta-analysis Initiative (AFR)	ukb-d-30080_irnt	GCST90399698	350474	35214	1312	33902	795	491	60.0622	1	-0.00111589	0.00144411	0.000408317	0.0015965	Mismatch, No Reference
Platelet count-Gout	AFR (Pan-UK Biobank)	Global Biobank Meta-analysis Initiative (AFR)	ukb-e-30080_AFR	GCST90399698	6281	35214	1312	33902	5	5	60.63	1	0.000848919	0.00328647	0.000848919	0.00328647	Mismatch, No Reference
Platelet count-Gout	Biobank Japan	Global Biobank Meta-analysis Initiative (Hispanic)	bbj-a-49	GCST90399699	108208	18186	557	17629	103	67	67.8	1	-0.00065333	0.00332125	-0.00200984	0.00372096	Mismatch, No Reference
Platelet count-Gout	Majority Hispanic mega-analysis (Wojcik)	Global Biobank Meta-analysis Initiative (Hispanic)	ebi-a-GCST008039	GCST90399699	29328	18186	557	17629	26	23	1	1	-0.00186854	0.00385509	-0.00493427	0.00393599	Mismatch, No Reference
Platelet count-Gout	SAS (Pan-UK Biobank)	Global Biobank Meta-analysis Initiative (Hispanic)	ebi-a-GCST90002360	GCST90399699	8188	18186	557	17629	6	6	62.54	1	-0.00326208	0.0047494	-0.00326208	0.0047494	Mismatch, No Reference
Platelet count-Gout	UK Biobank	Global Biobank Meta-analysis Initiative (Hispanic)	ukb-d-30080_irnt	GCST90399699	350474	18186	557	17629	824	391	60.0622	1	0.00320683	0.0019973	0.000246144	0.00242567	Mismatch, No Reference
Platelet count-Gout	AFR (Pan-UK Biobank)	Global Biobank Meta-analysis Initiative (Hispanic)	ukb-e-30080_AFR	GCST90399699	6281	18186	557	17629	4	4	60.63	1	-0.00776446	0.0059502	-0.00776446	0.0059502	Mismatch, No Reference
Platelet count-Gout	Biobank Japan	Global Biobank Meta-Analysis Initiative (EAS)	bbj-a-49	GCST90399700	108208	349359	10425	338934	106	103	67.8	1	-0.000578557	0.00103552	-0.000310085	0.000926525	Mismatch, No Reference
Platelet count-Gout	Majority Hispanic mega-analysis (Wojcik)	Global Biobank Meta-Analysis Initiative (EAS)	ebi-a-GCST008039	GCST90399700	29328	349359	10425	338934	25	25	1	1	-0.00158047	0.00170369	-0.00158047	0.00170369	Mismatch, No Reference
Platelet count-Gout	SAS (Pan-UK Biobank)	Global Biobank Meta-Analysis Initiative (EAS)	ebi-a-GCST90002360	GCST90399700	8188	349359	10425	338934	6	6	62.54	1	-0.00100171	0.00249327	-0.00100171	0.00249327	Mismatch, No Reference
Platelet count-Gout	UK Biobank	Global Biobank Meta-Analysis Initiative (EAS)	ukb-d-30080_irnt	GCST90399700	350474	349359	10425	338934	728	696	60.0622	1	-0.000205375	0.000561698	-0.000160482	0.000496279	Mismatch, No Reference
Platelet count-Gout	AFR (Pan-UK Biobank)	Global Biobank Meta-Analysis Initiative (EAS)	ukb-e-30080_AFR	GCST90399700	6281	349359	10425	338934	3	3	60.63	1	0.00118445	0.00135204	0.00118445	0.00135204	Mismatch, No Reference
Platelet count-Gout	Biobank Japan	Global Biobank Meta-Analysis Initiative (EUR)	bbj-a-49	GCST90399701	108208	1051653	24278	1027375	104	103	67.8	1	-1.08886e-05	0.000735072	0.000150332	0.000696544	Mismatch, No Reference
Platelet count-Gout	Majority Hispanic mega-analysis (Wojcik)	Global Biobank Meta-Analysis Initiative (EUR)	ebi-a-GCST008039	GCST90399701	29328	1051653	24278	1027375	26	26	1	1	0.000420396	0.0013515	0.000420396	0.0013515	Mismatch, No Reference
Platelet count-Gout	SAS (Pan-UK Biobank)	Global Biobank Meta-Analysis Initiative (EUR)	ebi-a-GCST90002360	GCST90399701	8188	1051653	24278	1027375	6	6	62.54	1	0.000905805	0.00144946	0.000905805	0.00144946	Mismatch, No Reference
Platelet count-Gout	UK Biobank	Global Biobank Meta-Analysis Initiative (EUR)	ukb-d-30080_irnt	GCST90399701	350474	1051653	24278	1027375	834	823	60.0622	1	0.000270182	0.00034477	0.000259134	0.000328284	Mismatch, No Reference
Platelet count-Gout	AFR (Pan-UK Biobank)	Global Biobank Meta-Analysis Initiative (EUR)	ukb-e-30080_AFR	GCST90399701	6281	1051653	24278	1027375	5	5	60.63	1	0.00134558	0.000860113	0.00134558	0.000860113	Mismatch, No Reference
Platelet count-Gout	Biobank Japan	FinnGen (Release 10)	bbj-a-49	finngen_R10_M13_GOUT	108208	272412	9568	262844	105	104	67.8	1	7.52204e-05	0.00093088	0.000105462	0.000890632	Mismatch, No Reference
Platelet count-Gout	Majority Hispanic mega-analysis (Wojcik)	FinnGen (Release 10)	ebi-a-GCST008039	finngen_R10_M13_GOUT	29328	272412	9568	262844	27	27	1	1	0.00154552	0.0012731	0.00154552	0.0012731	Mismatch, No Reference
Platelet count-Gout	SAS (Pan-UK Biobank)	FinnGen (Release 10)	ebi-a-GCST90002360	finngen_R10_M13_GOUT	8188	272412	9568	262844	6	6	62.54	1	0.000732851	0.000982847	0.000732851	0.000982847	Mismatch, No Reference
Platelet count-Gout	UK Biobank	FinnGen (Release 10)	ukb-d-30080_irnt	finngen_R10_M13_GOUT	350474	272412	9568	262844	843	817	60.0622	1	0.000712387	0.000487492	0.000755628	0.000444867	Mismatch, No Reference
Platelet count-Gout	AFR (Pan-UK Biobank)	FinnGen (Release 10)	ukb-e-30080_AFR	finngen_R10_M13_GOUT	6281	272412	9568	262844	4	4	60.63	1	0.000846341	0.00137941	0.000846341	0.00137941	Mismatch, No Reference
Platelet count-Gout	Biobank Japan	UK Biobank	bbj-a-49	ukb-b-13251	108208	462933	6543	456390	102	102	67.8	0.013934	-0.00118953	0.00112124	-0.00118953	0.00112124	Mismatch with Reference
Platelet count-Gout	Majority Hispanic mega-analysis (Wojcik)	UK Biobank	ebi-a-GCST008039	ukb-b-13251	29328	462933	6543	456390	25	25	1	0.013934	-0.000720808	0.00165047	-0.000720808	0.00165047	Mismatch with Reference
Platelet count-Gout	SAS (Pan-UK Biobank)	UK Biobank	ebi-a-GCST90002360	ukb-b-13251	8188	462933	6543	456390	6	6	62.54	0.013934	0.000968535	0.00223744	0.000968535	0.00223744	Mismatch with Reference
Platelet count-Gout	UK Biobank	UK Biobank	ukb-d-30080_irnt	ukb-b-13251	350474	462933	6543	456390	728	728	60.0622	0.013934	-0.000140587	0.000609152	-0.000140587	0.000609152	Reference
Platelet count-Gout	AFR (Pan-UK Biobank)	UK Biobank	ukb-e-30080_AFR	ukb-b-13251	6281	462933	6543	456390	3	3	60.63	0.013934	-0.000315654	0.00152759	-0.000315654	0.00152759	Mismatch with Reference
Platelet count-Hyperlipidemia	Biobank Japan	Taiwan Biobank	bbj-a-49	ebi-a-GCST90090994	108208	9714	3310	6404	91	81	67.8	1	-0.000626781	0.00203886	-0.000422575	0.00161425	Mismatch, No Reference
Platelet count-Hyperlipidemia	Majority Hispanic mega-analysis (Wojcik)	Taiwan Biobank	ebi-a-GCST008039	ebi-a-GCST90090994	29328	9714	3310	6404	19	19	1	1	-0.00185739	0.00291909	-0.00185739	0.00291909	Mismatch, No Reference
Platelet count-Hyperlipidemia	SAS (Pan-UK Biobank)	Taiwan Biobank	ebi-a-GCST90002360	ebi-a-GCST90090994	8188	9714	3310	6404	4	4	62.54	1	-0.000501101	0.00281678	-0.000501101	0.00281678	Mismatch, No Reference
Platelet count-Hyperlipidemia	UK Biobank	Taiwan Biobank	ukb-d-30080_irnt	ebi-a-GCST90090994	350474	9714	3310	6404	544	431	60.0622	1	0.000772759	0.00117805	-0.000128094	0.00107245	Mismatch, No Reference
Platelet count-Hyperlipidemia	Biobank Japan	UK Biobank	bbj-a-49	ebi-a-GCST90104005	108208	349222	17485	331737	105	102	67.8	1	-0.000723773	0.000864344	-0.000636378	0.000752299	Mismatch with Reference
Platelet count-Hyperlipidemia	Majority Hispanic mega-analysis (Wojcik)	UK Biobank	ebi-a-GCST008039	ebi-a-GCST90104005	29328	349222	17485	331737	27	27	1	1	-0.000326958	0.00108813	-0.000326958	0.00108813	Mismatch with Reference
Platelet count-Hyperlipidemia	SAS (Pan-UK Biobank)	UK Biobank	ebi-a-GCST90002360	ebi-a-GCST90104005	8188	349222	17485	331737	7	7	62.54	1	-0.000760919	0.000962271	-0.000760919	0.000962271	Mismatch with Reference
Platelet count-Hyperlipidemia	UK Biobank	UK Biobank	ukb-d-30080_irnt	ebi-a-GCST90104005	350474	349222	17485	331737	857	833	60.0622	1	0.00154956	0.000431103	0.00142456	0.000385589	Reference
Platelet count-Hyperlipidemia	AFR (Pan-UK Biobank)	UK Biobank	ukb-e-30080_AFR	ebi-a-GCST90104005	6281	349222	17485	331737	4	4	60.63	1	0.000888761	0.000946397	0.000888761	0.000946397	Mismatch with Reference
Platelet count-Hyperlipidemia	Biobank Japan	FinnGen (Release 10)	bbj-a-49	finngen_R10_E4_HYPERLIPNAS	108208	365889	13657	352232	105	105	67.8	1	3.08698e-05	0.000773428	3.08698e-05	0.000773428	Mismatch, No Reference
Platelet count-Hyperlipidemia	Majority Hispanic mega-analysis (Wojcik)	FinnGen (Release 10)	ebi-a-GCST008039	finngen_R10_E4_HYPERLIPNAS	29328	365889	13657	352232	27	27	1	1	-0.000619629	0.0010975	-0.000619629	0.0010975	Mismatch, No Reference
Platelet count-Hyperlipidemia	SAS (Pan-UK Biobank)	FinnGen (Release 10)	ebi-a-GCST90002360	finngen_R10_E4_HYPERLIPNAS	8188	365889	13657	352232	6	6	62.54	1	-0.00144471	0.000828445	-0.00144471	0.000828445	Mismatch, No Reference
Platelet count-Hyperlipidemia	UK Biobank	FinnGen (Release 10)	ukb-d-30080_irnt	finngen_R10_E4_HYPERLIPNAS	350474	365889	13657	352232	843	831	60.0622	1	0.000378581	0.000412972	0.00036057	0.000391058	Mismatch, No Reference
Platelet count-Hyperlipidemia	AFR (Pan-UK Biobank)	FinnGen (Release 10)	ukb-e-30080_AFR	finngen_R10_E4_HYPERLIPNAS	6281	365889	13657	352232	4	4	60.63	1	0.0020026	0.00128044	0.0020026	0.00128044	Mismatch, No Reference
Platelet count-Hypertension	Biobank Japan	Sub-Saharan African meta-analysis	bbj-a-49	GCST90301363	108208	10772	3818	6918	105	105	67.8	1	1.23608e-05	0.000325053	1.23608e-05	0.000325053	Mismatch, No Reference
Platelet count-Hypertension	Majority Hispanic mega-analysis (Wojcik)	Sub-Saharan African meta-analysis	ebi-a-GCST008039	GCST90301363	29328	10772	3818	6918	26	26	1	1	0.0005128	0.000383725	0.0005128	0.000383725	Mismatch, No Reference
Platelet count-Hypertension	SAS (Pan-UK Biobank)	Sub-Saharan African meta-analysis	ebi-a-GCST90002360	GCST90301363	8188	10772	3818	6918	7	7	62.54	1	0.000542422	0.000708209	0.000542422	0.000708209	Mismatch, No Reference
Platelet count-Hypertension	UK Biobank	Sub-Saharan African meta-analysis	ukb-d-30080_irnt	GCST90301363	350474	10772	3818	6918	752	752	60.0622	1	-0.000147778	0.000190834	-0.000147778	0.000190834	Mismatch, No Reference
Platelet count-Hypertension	AFR (Pan-UK Biobank)	Sub-Saharan African meta-analysis	ukb-e-30080_AFR	GCST90301363	6281	10772	3818	6918	5	5	60.63	1	7.95564e-05	0.000458019	7.95564e-05	0.000458019	Mismatch, No Reference
Platelet count-Hypertension	Biobank Japan	Majority Hispanic mega-analysis (Wojcik)	bbj-a-49	ebi-a-GCST008036	108208	49141	27123	22018	109	109	67.8	1	0.000670128	0.000763805	0.000670128	0.000763805	Mismatch with Reference
Platelet count-Hypertension	Majority Hispanic mega-analysis (Wojcik)	Majority Hispanic mega-analysis (Wojcik)	ebi-a-GCST008039	ebi-a-GCST008036	29328	49141	27123	22018	28	28	1	1	0.000681477	0.000937368	0.000681477	0.000937368	Reference
Platelet count-Hypertension	SAS (Pan-UK Biobank)	Majority Hispanic mega-analysis (Wojcik)	ebi-a-GCST90002360	ebi-a-GCST008036	8188	49141	27123	22018	7	7	62.54	1	0.00044179	0.000994138	0.00044179	0.000994138	Mismatch with Reference
Platelet count-Hypertension	UK Biobank	Majority Hispanic mega-analysis (Wojcik)	ukb-d-30080_irnt	ebi-a-GCST008036	350474	49141	27123	22018	854	835	60.0622	1	0.000147141	0.000478063	0.000177914	0.000449762	Mismatch with Reference
Platelet count-Hypertension	AFR (Pan-UK Biobank)	Majority Hispanic mega-analysis (Wojcik)	ukb-e-30080_AFR	ebi-a-GCST008036	6281	49141	27123	22018	5	5	60.63	1	-0.000160074	0.00137698	-0.000160074	0.00137698	Mismatch with Reference
Platelet count-Hypertension	Biobank Japan	FinnGen (Release 10)	bbj-a-49	finngen_R10_I9_HYPTENS	108208	412113	122996	289117	105	105	67.8	1	-0.000836815	0.000519184	-0.000836815	0.000519184	Mismatch, No Reference
Platelet count-Hypertension	Majority Hispanic mega-analysis (Wojcik)	FinnGen (Release 10)	ebi-a-GCST008039	finngen_R10_I9_HYPTENS	29328	412113	122996	289117	27	27	1	1	5.17414e-05	0.000736831	5.17414e-05	0.000736831	Mismatch, No Reference
Platelet count-Hypertension	SAS (Pan-UK Biobank)	FinnGen (Release 10)	ebi-a-GCST90002360	finngen_R10_I9_HYPTENS	8188	412113	122996	289117	6	6	62.54	1	-0.00110552	0.00107636	-0.00110552	0.00107636	Mismatch, No Reference
Platelet count-Hypertension	UK Biobank	FinnGen (Release 10)	ukb-d-30080_irnt	finngen_R10_I9_HYPTENS	350474	412113	122996	289117	843	841	60.0622	1	0.000251594	0.000275605	0.000255625	0.000272858	Mismatch, No Reference
Platelet count-Hypertension	AFR (Pan-UK Biobank)	FinnGen (Release 10)	ukb-e-30080_AFR	finngen_R10_I9_HYPTENS	6281	412113	122996	289117	4	4	60.63	1	0.000568383	0.000787948	0.000568383	0.000787948	Mismatch, No Reference
Platelet count-Hypertension	Biobank Japan	UK Biobank	bbj-a-49	ukb-b-14057	108208	462933	119731	343202	104	104	67.8	0.191743	-0.000243825	0.000462304	-0.000243825	0.000462304	Mismatch with Reference
Platelet count-Hypertension	Majority Hispanic mega-analysis (Wojcik)	UK Biobank	ebi-a-GCST008039	ukb-b-14057	29328	462933	119731	343202	27	27	1	0.191743	-5.98332e-05	0.000664015	-5.98332e-05	0.000664015	Mismatch with Reference
Platelet count-Hypertension	SAS (Pan-UK Biobank)	UK Biobank	ebi-a-GCST90002360	ukb-b-14057	8188	462933	119731	343202	7	7	62.54	0.191743	-0.000225416	0.00101966	-0.000225416	0.00101966	Mismatch with Reference
Platelet count-Hypertension	UK Biobank	UK Biobank	ukb-d-30080_irnt	ukb-b-14057	350474	462933	119731	343202	836	836	60.0622	0.191743	0.000395207	0.000234525	0.000395207	0.000234525	Reference
Platelet count-Hypertension	AFR (Pan-UK Biobank)	UK Biobank	ukb-e-30080_AFR	ukb-b-14057	6281	462933	119731	343202	4	4	60.63	0.191743	0.000920756	0.000491103	0.000920756	0.000491103	Mismatch with Reference
Platelet count-Hypertension	Biobank Japan	SAS (Pan-UK Biobank)	bbj-a-49	ukb-e-401_CSA	108208	8860	2690	6170	105	99	67.8	1	-0.0034159	0.00159224	-0.00258389	0.00153054	Mismatch with Reference
Platelet count-Hypertension	Majority Hispanic mega-analysis (Wojcik)	SAS (Pan-UK Biobank)	ebi-a-GCST008039	ukb-e-401_CSA	29328	8860	2690	6170	26	26	1	1	-0.00263872	0.00284132	-0.00263872	0.00284132	Mismatch with Reference
Platelet count-Hypertension	SAS (Pan-UK Biobank)	SAS (Pan-UK Biobank)	ebi-a-GCST90002360	ukb-e-401_CSA	8188	8860	2690	6170	7	7	62.54	1	-0.00288519	0.00289489	-0.00288519	0.00289489	Reference
Platelet count-Hypertension	UK Biobank	SAS (Pan-UK Biobank)	ukb-d-30080_irnt	ukb-e-401_CSA	350474	8860	2690	6170	818	639	60.0622	1	-0.000681351	0.000995585	-0.000956709	0.00103352	Mismatch with Reference
Platelet count-Hypertension	AFR (Pan-UK Biobank)	SAS (Pan-UK Biobank)	ukb-e-30080_AFR	ukb-e-401_CSA	6281	8860	2690	6170	3	3	60.63	1	-0.00525123	0.00322492	-0.00525123	0.00322492	Mismatch with Reference
Platelet count-Multiple Sclerosis	Biobank Japan	FinnGen (Release 10)	bbj-a-49	finngen_R10_G6_MS	108208	410970	2409	408561	105	99	67.8	1	-0.00221749	0.00169938	-0.00154259	0.00137191	Mismatch, No Reference
Platelet count-Multiple Sclerosis	Majority Hispanic mega-analysis (Wojcik)	FinnGen (Release 10)	ebi-a-GCST008039	finngen_R10_G6_MS	29328	410970	2409	408561	27	27	1	1	-0.002398	0.00210975	-0.002398	0.00210975	Mismatch, No Reference
Platelet count-Multiple Sclerosis	SAS (Pan-UK Biobank)	FinnGen (Release 10)	ebi-a-GCST90002360	finngen_R10_G6_MS	8188	410970	2409	408561	6	6	62.54	1	0.000154481	0.0020528	0.000154481	0.0020528	Mismatch, No Reference
Platelet count-Multiple Sclerosis	UK Biobank	FinnGen (Release 10)	ukb-d-30080_irnt	finngen_R10_G6_MS	350474	410970	2409	408561	843	707	60.0622	1	-0.00031331	0.000884739	-0.000693495	0.000790804	Mismatch, No Reference
Platelet count-Multiple Sclerosis	AFR (Pan-UK Biobank)	FinnGen (Release 10)	ukb-e-30080_AFR	finngen_R10_G6_MS	6281	410970	2409	408561	4	4	60.63	1	-0.00355923	0.00263009	-0.00355923	0.00263009	Mismatch, No Reference
Platelet count-Multiple Sclerosis	Biobank Japan	International Multiple Sclerosis Genetics Consortium	bbj-a-49	ieu-b-18	108208	115803	47429	68374	101	98	67.8	1	-0.000232696	0.00114527	-0.000511346	0.00102816	Mismatch, No Reference
Platelet count-Multiple Sclerosis	Majority Hispanic mega-analysis (Wojcik)	International Multiple Sclerosis Genetics Consortium	ebi-a-GCST008039	ieu-b-18	29328	115803	47429	68374	25	25	1	1	-0.000820067	0.00175052	-0.000820067	0.00175052	Mismatch, No Reference
Platelet count-Multiple Sclerosis	SAS (Pan-UK Biobank)	International Multiple Sclerosis Genetics Consortium	ebi-a-GCST90002360	ieu-b-18	8188	115803	47429	68374	7	7	62.54	1	-0.00155036	0.00193969	-0.00155036	0.00193969	Mismatch, No Reference
Platelet count-Multiple Sclerosis	UK Biobank	International Multiple Sclerosis Genetics Consortium	ukb-d-30080_irnt	ieu-b-18	350474	115803	47429	68374	759	684	60.0622	1	0.0016561	0.00071259	0.0018771	0.000552982	Mismatch, No Reference
Platelet count-Multiple Sclerosis	AFR (Pan-UK Biobank)	International Multiple Sclerosis Genetics Consortium	ukb-e-30080_AFR	ieu-b-18	6281	115803	47429	68374	4	4	60.63	1	-0.000504243	0.00207401	-0.000504243	0.00207401	Mismatch, No Reference
Platelet count-Multiple Sclerosis	Biobank Japan	UK Biobank	bbj-a-49	ukb-b-17670	108208	462933	1679	461254	88	88	67.8	0.00361372	-0.000668265	0.00158443	-0.000668265	0.00158443	Mismatch with Reference
Platelet count-Multiple Sclerosis	Majority Hispanic mega-analysis (Wojcik)	UK Biobank	ebi-a-GCST008039	ukb-b-17670	29328	462933	1679	461254	19	19	1	0.00361372	0.00022953	0.00207273	0.00022953	0.00207273	Mismatch with Reference
Platelet count-Multiple Sclerosis	SAS (Pan-UK Biobank)	UK Biobank	ebi-a-GCST90002360	ukb-b-17670	8188	462933	1679	461254	5	5	62.54	0.00361372	-0.000724741	0.00224706	-0.000724741	0.00224706	Mismatch with Reference
Platelet count-Multiple Sclerosis	UK Biobank	UK Biobank	ukb-d-30080_irnt	ukb-b-17670	350474	462933	1679	461254	602	602	60.0622	0.00361372	0.000312669	0.00121884	0.000312669	0.00121884	Reference
Platelet count-Multiple Sclerosis	AFR (Pan-UK Biobank)	UK Biobank	ukb-e-30080_AFR	ukb-b-17670	6281	462933	1679	461254	2	2	60.63	0.00361372	-0.000393112	0.00332042	-0.000393112	0.00332042	Mismatch with Reference
Platelet count-Myocardial Infarction	Biobank Japan	Biobank Japan	bbj-a-49	ebi-a-GCST90018657	108208	161206	14992	146214	108	104	67.8	1	0.000338733	0.00107691	0.000419665	0.000933463	Reference
Platelet count-Myocardial Infarction	Majority Hispanic mega-analysis (Wojcik)	Biobank Japan	ebi-a-GCST008039	ebi-a-GCST90018657	29328	161206	14992	146214	27	27	1	1	0.00143493	0.00150957	0.00143493	0.00150957	Mismatch with Reference
Platelet count-Myocardial Infarction	SAS (Pan-UK Biobank)	Biobank Japan	ebi-a-GCST90002360	ebi-a-GCST90018657	8188	161206	14992	146214	6	6	62.54	1	0.000423923	0.00177317	0.000423923	0.00177317	Mismatch with Reference
Platelet count-Myocardial Infarction	UK Biobank	Biobank Japan	ukb-d-30080_irnt	ebi-a-GCST90018657	350474	161206	14992	146214	736	717	60.0622	1	0.000450475	0.00054979	0.00045672	0.000498358	Mismatch with Reference
Platelet count-Myocardial Infarction	AFR (Pan-UK Biobank)	Biobank Japan	ukb-e-30080_AFR	ebi-a-GCST90018657	6281	161206	14992	146214	3	3	60.63	1	0.00293624	0.00134795	0.00293624	0.00134795	Mismatch with Reference
Platelet count-Myocardial Infarction	Biobank Japan	UKBB + BBJ + FinnGen	bbj-a-49	ebi-a-GCST90018877	108208	623029	35909	587120	109	109	67.8	1	-0.000207734	0.000709322	-0.000207734	0.000709322	Mismatch, No Reference
Platelet count-Myocardial Infarction	Majority Hispanic mega-analysis (Wojcik)	UKBB + BBJ + FinnGen	ebi-a-GCST008039	ebi-a-GCST90018877	29328	623029	35909	587120	28	28	1	1	0.000908801	0.00101264	0.000908801	0.00101264	Mismatch, No Reference
Platelet count-Myocardial Infarction	SAS (Pan-UK Biobank)	UKBB + BBJ + FinnGen	ebi-a-GCST90002360	ebi-a-GCST90018877	8188	623029	35909	587120	7	7	62.54	1	-0.000883377	0.000787953	-0.000883377	0.000787953	Mismatch, No Reference
Platelet count-Myocardial Infarction	UK Biobank	UKBB + BBJ + FinnGen	ukb-d-30080_irnt	ebi-a-GCST90018877	350474	623029	35909	587120	855	847	60.0622	1	0.00100996	0.00036391	0.000991348	0.000352454	Mismatch, No Reference
Platelet count-Myocardial Infarction	AFR (Pan-UK Biobank)	UKBB + BBJ + FinnGen	ukb-e-30080_AFR	ebi-a-GCST90018877	6281	623029	35909	587120	4	4	60.63	1	0.00239651	0.000978062	0.00239651	0.000978062	Mismatch, No Reference
Platelet count-Myocardial Infarction	Biobank Japan	FinnGen (Release 10)	bbj-a-49	finngen_R10_I9_MI_STRICT	108208	369139	26060	343079	105	105	67.8	1	-0.00108616	0.000712954	-0.00108616	0.000712954	Mismatch, No Reference
Platelet count-Myocardial Infarction	Majority Hispanic mega-analysis (Wojcik)	FinnGen (Release 10)	ebi-a-GCST008039	finngen_R10_I9_MI_STRICT	29328	369139	26060	343079	27	27	1	1	0.000243216	0.000895201	0.000243216	0.000895201	Mismatch, No Reference
Platelet count-Myocardial Infarction	SAS (Pan-UK Biobank)	FinnGen (Release 10)	ebi-a-GCST90002360	finngen_R10_I9_MI_STRICT	8188	369139	26060	343079	6	6	62.54	1	-0.000786383	0.00129149	-0.000786383	0.00129149	Mismatch, No Reference
Platelet count-Myocardial Infarction	UK Biobank	FinnGen (Release 10)	ukb-d-30080_irnt	finngen_R10_I9_MI_STRICT	350474	369139	26060	343079	843	835	60.0622	1	-0.000195497	0.000381321	-0.00014014	0.000369405	Mismatch, No Reference
Platelet count-Myocardial Infarction	AFR (Pan-UK Biobank)	FinnGen (Release 10)	ukb-e-30080_AFR	finngen_R10_I9_MI_STRICT	6281	369139	26060	343079	4	4	60.63	1	0.000708403	0.000924208	0.000708403	0.000924208	Mismatch, No Reference
Platelet count-Myocardial Infarction	Biobank Japan	CARDIoGRAMplusC4D	bbj-a-49	ieu-a-798	108208	171875	43676	128199	104	104	67.8	1	4.71905e-05	0.000626914	4.71905e-05	0.000626914	Mismatch, No Reference
Platelet count-Myocardial Infarction	Majority Hispanic mega-analysis (Wojcik)	CARDIoGRAMplusC4D	ebi-a-GCST008039	ieu-a-798	29328	171875	43676	128199	27	27	1	1	0.000546108	0.00072863	0.000546108	0.00072863	Mismatch, No Reference
Platelet count-Myocardial Infarction	SAS (Pan-UK Biobank)	CARDIoGRAMplusC4D	ebi-a-GCST90002360	ieu-a-798	8188	171875	43676	128199	7	7	62.54	1	-0.00147381	0.00145965	-0.00147381	0.00145965	Mismatch, No Reference
Platelet count-Myocardial Infarction	UK Biobank	CARDIoGRAMplusC4D	ukb-d-30080_irnt	ieu-a-798	350474	171875	43676	128199	830	824	60.0622	1	0.000717239	0.000361586	0.000735278	0.000351518	Mismatch, No Reference
Platelet count-Myocardial Infarction	AFR (Pan-UK Biobank)	CARDIoGRAMplusC4D	ukb-e-30080_AFR	ieu-a-798	6281	171875	43676	128199	4	4	60.63	1	0.00153335	0.00123154	0.00153335	0.00123154	Mismatch, No Reference
Platelet count-Myocardial Infarction	Biobank Japan	UK Biobank	bbj-a-49	ukb-b-15829	108208	462933	10616	452317	102	102	67.8	0.0224062	-0.00133884	0.000806302	-0.00133884	0.000806302	Mismatch with Reference
Platelet count-Myocardial Infarction	Majority Hispanic mega-analysis (Wojcik)	UK Biobank	ebi-a-GCST008039	ukb-b-15829	29328	462933	10616	452317	25	25	1	0.0224062	-0.000903784	0.00111849	-0.000903784	0.00111849	Mismatch with Reference
Platelet count-Myocardial Infarction	SAS (Pan-UK Biobank)	UK Biobank	ebi-a-GCST90002360	ukb-b-15829	8188	462933	10616	452317	7	7	62.54	0.0224062	-0.00235509	0.0012875	-0.00235509	0.0012875	Mismatch with Reference
Platelet count-Myocardial Infarction	UK Biobank	UK Biobank	ukb-d-30080_irnt	ukb-b-15829	350474	462933	10616	452317	762	762	60.0622	0.0224062	0.000541295	0.000481706	0.000541295	0.000481706	Reference
Platelet count-Myocardial Infarction	AFR (Pan-UK Biobank)	UK Biobank	ukb-e-30080_AFR	ukb-b-15829	6281	462933	10616	452317	3	3	60.63	0.0224062	0.000126715	0.00121058	0.000126715	0.00121058	Mismatch with Reference
Platelet count-NAFLD	Biobank Japan	eMERGE + UK Biobank + FinnGen + Estonian Biobank	bbj-a-49	ebi-a-GCST90091033	108208	778614	8434	770180	102	101	67.8	1	-0.000799949	0.000820157	-0.000799515	0.000786566	Mismatch, No Reference
Platelet count-NAFLD	Majority Hispanic mega-analysis (Wojcik)	eMERGE + UK Biobank + FinnGen + Estonian Biobank	ebi-a-GCST008039	ebi-a-GCST90091033	29328	778614	8434	770180	28	27	1	1	-0.00067857	0.00142022	-0.000630709	0.00112414	Mismatch, No Reference
Platelet count-NAFLD	SAS (Pan-UK Biobank)	eMERGE + UK Biobank + FinnGen + Estonian Biobank	ebi-a-GCST90002360	ebi-a-GCST90091033	8188	778614	8434	770180	7	7	62.54	1	-0.00166888	0.00116741	-0.00166888	0.00116741	Mismatch, No Reference
Platelet count-NAFLD	UK Biobank	eMERGE + UK Biobank + FinnGen + Estonian Biobank	ukb-d-30080_irnt	ebi-a-GCST90091033	350474	778614	8434	770180	809	788	60.0622	1	-2.13621e-05	0.000476192	7.0032e-05	0.000441955	Mismatch, No Reference
Platelet count-NAFLD	AFR (Pan-UK Biobank)	eMERGE + UK Biobank + FinnGen + Estonian Biobank	ukb-e-30080_AFR	ebi-a-GCST90091033	6281	778614	8434	770180	4	4	60.63	1	-0.00434654	0.00146056	-0.00434654	0.00146056	Mismatch, No Reference
Platelet count-NAFLD	Biobank Japan	FinnGen (Release 10)	bbj-a-49	finngen_R10_NAFLD	108208	412181	2568	409613	105	102	67.8	1	-0.00199425	0.00161024	-0.00193363	0.00145475	Mismatch, No Reference
Platelet count-NAFLD	Majority Hispanic mega-analysis (Wojcik)	FinnGen (Release 10)	ebi-a-GCST008039	finngen_R10_NAFLD	29328	412181	2568	409613	27	26	1	1	-0.00358765	0.0031017	-0.00376246	0.00243097	Mismatch, No Reference
Platelet count-NAFLD	SAS (Pan-UK Biobank)	FinnGen (Release 10)	ebi-a-GCST90002360	finngen_R10_NAFLD	8188	412181	2568	409613	6	6	62.54	1	-0.00305135	0.00181151	-0.00305135	0.00181151	Mismatch, No Reference
Platelet count-NAFLD	UK Biobank	FinnGen (Release 10)	ukb-d-30080_irnt	finngen_R10_NAFLD	350474	412181	2568	409613	843	723	60.0622	1	0.00062494	0.000818458	1.56803e-05	0.00075604	Mismatch, No Reference
Platelet count-NAFLD	AFR (Pan-UK Biobank)	FinnGen (Release 10)	ukb-e-30080_AFR	finngen_R10_NAFLD	6281	412181	2568	409613	4	4	60.63	1	4.37261e-05	0.00776932	4.37261e-05	0.00776932	Mismatch, No Reference
Platelet count-Osteoporosis	Biobank Japan	Biobank Japan	bbj-a-49	bbj-a-137	108208	212453	7788	204665	109	109	67.8	1	-0.000344654	0.000869628	-0.000344654	0.000869628	Reference
Platelet count-Osteoporosis	Majority Hispanic mega-analysis (Wojcik)	Biobank Japan	ebi-a-GCST008039	bbj-a-137	29328	212453	7788	204665	27	27	1	1	-0.000635974	0.000942056	-0.000635974	0.000942056	Mismatch with Reference
Platelet count-Osteoporosis	SAS (Pan-UK Biobank)	Biobank Japan	ebi-a-GCST90002360	bbj-a-137	8188	212453	7788	204665	6	6	62.54	1	-0.00035989	0.00103133	-0.00035989	0.00103133	Mismatch with Reference
Platelet count-Osteoporosis	UK Biobank	Biobank Japan	ukb-d-30080_irnt	bbj-a-137	350474	212453	7788	204665	720	707	60.0622	1	0.000472162	0.000529581	0.000367255	0.000512339	Mismatch with Reference
Platelet count-Osteoporosis	AFR (Pan-UK Biobank)	Biobank Japan	ukb-e-30080_AFR	bbj-a-137	6281	212453	7788	204665	3	3	60.63	1	0.00235896	0.0026562	0.00235896	0.0026562	Mismatch with Reference
Platelet count-Osteoporosis	Biobank Japan	FinnGen (Release 10)	bbj-a-49	finngen_R10_M13_OSTEOPOROSIS	108208	399054	8017	391037	105	105	67.8	1	-0.000949056	0.000806755	-0.000949056	0.000806755	Mismatch, No Reference
Platelet count-Osteoporosis	Majority Hispanic mega-analysis (Wojcik)	FinnGen (Release 10)	ebi-a-GCST008039	finngen_R10_M13_OSTEOPOROSIS	29328	399054	8017	391037	27	27	1	1	0.000686069	0.00129553	0.000686069	0.00129553	Mismatch, No Reference
Platelet count-Osteoporosis	SAS (Pan-UK Biobank)	FinnGen (Release 10)	ebi-a-GCST90002360	finngen_R10_M13_OSTEOPOROSIS	8188	399054	8017	391037	6	6	62.54	1	4.37737e-05	0.00105227	4.37737e-05	0.00105227	Mismatch, No Reference
Platelet count-Osteoporosis	UK Biobank	FinnGen (Release 10)	ukb-d-30080_irnt	finngen_R10_M13_OSTEOPOROSIS	350474	399054	8017	391037	843	828	60.0622	1	0.000545708	0.000481957	0.000596825	0.000460147	Mismatch, No Reference
Platelet count-Osteoporosis	AFR (Pan-UK Biobank)	FinnGen (Release 10)	ukb-e-30080_AFR	finngen_R10_M13_OSTEOPOROSIS	6281	399054	8017	391037	4	4	60.63	1	-0.000110347	0.00189904	-0.000110347	0.00189904	Mismatch, No Reference
Platelet count-Osteoporosis	Biobank Japan	UK Biobank	bbj-a-49	ukb-b-12141	108208	462933	7547	455386	102	102	67.8	0.0160368	7.15141e-05	0.000767939	7.15141e-05	0.000767939	Mismatch with Reference
Platelet count-Osteoporosis	Majority Hispanic mega-analysis (Wojcik)	UK Biobank	ebi-a-GCST008039	ukb-b-12141	29328	462933	7547	455386	25	25	1	0.0160368	-0.00024302	0.00121275	-0.00024302	0.00121275	Mismatch with Reference
Platelet count-Osteoporosis	SAS (Pan-UK Biobank)	UK Biobank	ebi-a-GCST90002360	ukb-b-12141	8188	462933	7547	455386	6	6	62.54	0.0160368	-0.00126652	0.00128859	-0.00126652	0.00128859	Mismatch with Reference
Platelet count-Osteoporosis	UK Biobank	UK Biobank	ukb-d-30080_irnt	ukb-b-12141	350474	462933	7547	455386	734	734	60.0622	0.0160368	0.00046637	0.000510876	0.00046637	0.000510876	Reference
Platelet count-Osteoporosis	AFR (Pan-UK Biobank)	UK Biobank	ukb-e-30080_AFR	ukb-b-12141	6281	462933	7547	455386	3	3	60.63	0.0160368	-0.000412861	0.00143733	-0.000412861	0.00143733	Mismatch with Reference
Platelet count-Rheumatoid Arthritis	Biobank Japan	Biobank Japan	bbj-a-49	GCST90018690	108208	212453	5348	173268	108	106	67.8	1	0.00101967	0.000942811	0.00103135	0.000874767	Reference
Platelet count-Rheumatoid Arthritis	Majority Hispanic mega-analysis (Wojcik)	Biobank Japan	ebi-a-GCST008039	GCST90018690	29328	212453	5348	173268	27	27	1	1	9.64804e-05	0.00171976	9.64804e-05	0.00171976	Mismatch with Reference
Platelet count-Rheumatoid Arthritis	SAS (Pan-UK Biobank)	Biobank Japan	ebi-a-GCST90002360	GCST90018690	8188	212453	5348	173268	6	6	62.54	1	-0.00197385	0.00122029	-0.00197385	0.00122029	Mismatch with Reference
Platelet count-Rheumatoid Arthritis	UK Biobank	Biobank Japan	ukb-d-30080_irnt	GCST90018690	350474	212453	5348	173268	736	679	60.0622	1	0.000246315	0.000739292	0.000129176	0.000602501	Mismatch with Reference
Platelet count-Rheumatoid Arthritis	AFR (Pan-UK Biobank)	Biobank Japan	ukb-e-30080_AFR	GCST90018690	6281	212453	5348	173268	3	3	60.63	1	-0.00183729	0.00200912	-0.00183729	0.00200912	Mismatch with Reference
Platelet count-Rheumatoid Arthritis	Biobank Japan	FinnGen (Release 10)	bbj-a-49	finngen_R10_M13_RHEUMA	108208	276465	13621	262844	105	103	67.8	1	-0.000699584	0.000971021	-0.000599251	0.000884802	Mismatch, No Reference
Platelet count-Rheumatoid Arthritis	Majority Hispanic mega-analysis (Wojcik)	FinnGen (Release 10)	ebi-a-GCST008039	finngen_R10_M13_RHEUMA	29328	276465	13621	262844	27	27	1	1	-9.29614e-05	0.00125291	-9.29614e-05	0.00125291	Mismatch, No Reference
Platelet count-Rheumatoid Arthritis	SAS (Pan-UK Biobank)	FinnGen (Release 10)	ebi-a-GCST90002360	finngen_R10_M13_RHEUMA	8188	276465	13621	262844	6	6	62.54	1	0.000801055	0.000829826	0.000801055	0.000829826	Mismatch, No Reference
Platelet count-Rheumatoid Arthritis	UK Biobank	FinnGen (Release 10)	ukb-d-30080_irnt	finngen_R10_M13_RHEUMA	350474	276465	13621	262844	843	814	60.0622	1	0.00156217	0.000499881	0.00150451	0.000437163	Mismatch, No Reference
Platelet count-Rheumatoid Arthritis	AFR (Pan-UK Biobank)	FinnGen (Release 10)	ukb-e-30080_AFR	finngen_R10_M13_RHEUMA	6281	276465	13621	262844	4	4	60.63	1	-0.00102704	0.00116974	-0.00102704	0.00116974	Mismatch, No Reference
Platelet count-Rheumatoid Arthritis	Biobank Japan	European meta-analysis (Okada)	bbj-a-49	ieu-a-832	108208	58284	14361	43923	101	98	67.8	1	-0.00184364	0.00140812	-0.00221081	0.00122465	Mismatch, No Reference
Platelet count-Rheumatoid Arthritis	Majority Hispanic mega-analysis (Wojcik)	European meta-analysis (Okada)	ebi-a-GCST008039	ieu-a-832	29328	58284	14361	43923	22	22	1	1	0.000383628	0.0019247	0.000383628	0.0019247	Mismatch, No Reference
Platelet count-Rheumatoid Arthritis	SAS (Pan-UK Biobank)	European meta-analysis (Okada)	ebi-a-GCST90002360	ieu-a-832	8188	58284	14361	43923	7	7	62.54	1	-0.00103011	0.00171724	-0.00103011	0.00171724	Mismatch, No Reference
Platelet count-Rheumatoid Arthritis	UK Biobank	European meta-analysis (Okada)	ukb-d-30080_irnt	ieu-a-832	350474	58284	14361	43923	740	656	60.0622	1	0.00112724	0.00076701	0.000740208	0.000588906	Mismatch, No Reference
Platelet count-Rheumatoid Arthritis	AFR (Pan-UK Biobank)	European meta-analysis (Okada)	ukb-e-30080_AFR	ieu-a-832	6281	58284	14361	43923	3	3	60.63	1	0.00186182	0.00157805	0.00186182	0.00157805	Mismatch, No Reference
Platelet count-Rheumatoid Arthritis	Biobank Japan	European + East Asian meta-analysis (Okada)	bbj-a-49	ieu-a-833	108208	80799	19234	61565	106	103	67.8	1	-0.000844163	0.0009795	-0.00113867	0.000856922	Mismatch, No Reference
Platelet count-Rheumatoid Arthritis	Majority Hispanic mega-analysis (Wojcik)	European + East Asian meta-analysis (Okada)	ebi-a-GCST008039	ieu-a-833	29328	80799	19234	61565	23	23	1	1	-0.000714001	0.00132252	-0.000714001	0.00132252	Mismatch, No Reference
Platelet count-Rheumatoid Arthritis	SAS (Pan-UK Biobank)	European + East Asian meta-analysis (Okada)	ebi-a-GCST90002360	ieu-a-833	8188	80799	19234	61565	7	7	62.54	1	-0.00195579	0.00106802	-0.00195579	0.00106802	Mismatch, No Reference
Platelet count-Rheumatoid Arthritis	UK Biobank	European + East Asian meta-analysis (Okada)	ukb-d-30080_irnt	ieu-a-833	350474	80799	19234	61565	766	709	60.0622	1	0.000673476	0.000602433	0.000189657	0.000474544	Mismatch, No Reference
Platelet count-Rheumatoid Arthritis	AFR (Pan-UK Biobank)	European + East Asian meta-analysis (Okada)	ukb-e-30080_AFR	ieu-a-833	6281	80799	19234	61565	3	3	60.63	1	0.000568	0.00120638	0.000568	0.00120638	Mismatch, No Reference
Platelet count-Rheumatoid Arthritis	Biobank Japan	UK Biobank	bbj-a-49	ukb-b-9125	108208	462933	5201	457732	101	101	67.8	0.0111087	-8.55187e-05	0.000951928	-8.55187e-05	0.000951928	Mismatch with Reference
Platelet count-Rheumatoid Arthritis	Majority Hispanic mega-analysis (Wojcik)	UK Biobank	ebi-a-GCST008039	ukb-b-9125	29328	462933	5201	457732	24	24	1	0.0111087	-0.000225092	0.00118373	-0.000225092	0.00118373	Mismatch with Reference
Platelet count-Rheumatoid Arthritis	SAS (Pan-UK Biobank)	UK Biobank	ebi-a-GCST90002360	ukb-b-9125	8188	462933	5201	457732	5	5	62.54	0.0111087	-0.000286561	0.00128422	-0.000286561	0.00128422	Mismatch with Reference
Platelet count-Rheumatoid Arthritis	UK Biobank	UK Biobank	ukb-d-30080_irnt	ukb-b-9125	350474	462933	5201	457732	710	710	60.0622	0.0111087	7.88941e-05	0.000640234	7.88941e-05	0.000640234	Reference
Platelet count-Rheumatoid Arthritis	AFR (Pan-UK Biobank)	UK Biobank	ukb-e-30080_AFR	ukb-b-9125	6281	462933	5201	457732	3	3	60.63	0.0111087	0.00336432	0.00263419	0.00336432	0.00263419	Mismatch with Reference
Platelet count-Schizophrenia	Biobank Japan	FinnGen (Release 10)	bbj-a-49	finngen_R10_F5_SCHZPHR	108208	405094	6708	398386	105	103	67.8	1	0.000115832	0.00145843	0.0004506	0.00140783	Mismatch, No Reference
Platelet count-Schizophrenia	Majority Hispanic mega-analysis (Wojcik)	FinnGen (Release 10)	ebi-a-GCST008039	finngen_R10_F5_SCHZPHR	29328	405094	6708	398386	27	27	1	1	-0.000186711	0.0014898	-0.000186711	0.0014898	Mismatch, No Reference
Platelet count-Schizophrenia	SAS (Pan-UK Biobank)	FinnGen (Release 10)	ebi-a-GCST90002360	finngen_R10_F5_SCHZPHR	8188	405094	6708	398386	6	6	62.54	1	0.00117034	0.00433774	0.00117034	0.00433774	Mismatch, No Reference
Platelet count-Schizophrenia	UK Biobank	FinnGen (Release 10)	ukb-d-30080_irnt	finngen_R10_F5_SCHZPHR	350474	405094	6708	398386	843	758	60.0622	1	-1.86971e-05	0.000698659	-0.00019034	0.000690253	Mismatch, No Reference
Platelet count-Schizophrenia	AFR (Pan-UK Biobank)	FinnGen (Release 10)	ukb-e-30080_AFR	finngen_R10_F5_SCHZPHR	6281	405094	6708	398386	4	4	60.63	1	-0.000733627	0.00440594	-0.000733627	0.00440594	Mismatch, No Reference
Platelet count-Schizophrenia	Biobank Japan	Schizophrenia Working Group	bbj-a-49	ieu-b-42	108208	77096	33640	43456	104	104	67.8	1	0.00100676	0.000813944	0.00100676	0.000813944	Mismatch, No Reference
Platelet count-Schizophrenia	Majority Hispanic mega-analysis (Wojcik)	Schizophrenia Working Group	ebi-a-GCST008039	ieu-b-42	29328	77096	33640	43456	27	27	1	1	-0.000378868	0.00123924	-0.000378868	0.00123924	Mismatch, No Reference
Platelet count-Schizophrenia	SAS (Pan-UK Biobank)	Schizophrenia Working Group	ebi-a-GCST90002360	ieu-b-42	8188	77096	33640	43456	7	7	62.54	1	0.000383509	0.0008621	0.000383509	0.0008621	Mismatch, No Reference
Platelet count-Schizophrenia	UK Biobank	Schizophrenia Working Group	ukb-d-30080_irnt	ieu-b-42	350474	77096	33640	43456	839	826	60.0622	1	-0.000288574	0.000425016	-0.000355373	0.000408103	Mismatch, No Reference
Platelet count-Schizophrenia	AFR (Pan-UK Biobank)	Schizophrenia Working Group	ukb-e-30080_AFR	ieu-b-42	6281	77096	33640	43456	4	4	60.63	1	-0.00284846	0.00178565	-0.00284846	0.00178565	Mismatch, No Reference
Platelet count-Schizophrenia	Biobank Japan	East Asian meta-analysis (Lam)	bbj-a-49	ieu-b-5070	108208	58140	22778	35362	107	106	67.8	1	-0.000775753	0.000812995	-0.000828121	0.000786335	Mismatch, No Reference
Platelet count-Schizophrenia	Majority Hispanic mega-analysis (Wojcik)	East Asian meta-analysis (Lam)	ebi-a-GCST008039	ieu-b-5070	29328	58140	22778	35362	26	26	1	1	0.00120575	0.000960139	0.00120575	0.000960139	Mismatch, No Reference
Platelet count-Schizophrenia	SAS (Pan-UK Biobank)	East Asian meta-analysis (Lam)	ebi-a-GCST90002360	ieu-b-5070	8188	58140	22778	35362	7	7	62.54	1	-0.00048931	0.001034	-0.00048931	0.001034	Mismatch, No Reference
Platelet count-Schizophrenia	UK Biobank	East Asian meta-analysis (Lam)	ukb-d-30080_irnt	ieu-b-5070	350474	58140	22778	35362	749	698	60.0622	1	-9.40757e-05	0.000597666	-9.47455e-05	0.000537764	Mismatch, No Reference
Platelet count-Schizophrenia	AFR (Pan-UK Biobank)	East Asian meta-analysis (Lam)	ukb-e-30080_AFR	ieu-b-5070	6281	58140	22778	35362	3	3	60.63	1	-0.00242887	0.00404496	-0.00242887	0.00404496	Mismatch, No Reference
Platelet count-Schizophrenia	Biobank Japan	European meta-analysis (Trubetskoy)	bbj-a-49	ieu-b-5102	108208	127906	52017	75889	102	102	67.8	1	-3.50629e-05	0.000689819	-3.50629e-05	0.000689819	Mismatch, No Reference
Platelet count-Schizophrenia	Majority Hispanic mega-analysis (Wojcik)	European meta-analysis (Trubetskoy)	ebi-a-GCST008039	ieu-b-5102	29328	127906	52017	75889	28	28	1	1	-0.000339569	0.000960933	-0.000339569	0.000960933	Mismatch, No Reference
Platelet count-Schizophrenia	SAS (Pan-UK Biobank)	European meta-analysis (Trubetskoy)	ebi-a-GCST90002360	ieu-b-5102	8188	127906	52017	75889	7	7	62.54	1	-0.00179569	0.000754246	-0.00179569	0.000754246	Mismatch, No Reference
Platelet count-Schizophrenia	UK Biobank	European meta-analysis (Trubetskoy)	ukb-d-30080_irnt	ieu-b-5102	350474	127906	52017	75889	830	818	60.0622	1	-0.000285116	0.000356294	-0.000350688	0.000338364	Mismatch, No Reference
Platelet count-Schizophrenia	AFR (Pan-UK Biobank)	European meta-analysis (Trubetskoy)	ukb-e-30080_AFR	ieu-b-5102	6281	127906	52017	75889	4	4	60.63	1	-0.00209056	0.00106837	-0.00209056	0.00106837	Mismatch, No Reference
Platelet count-Stroke	Biobank Japan	Biobank Japan	bbj-a-49	GCST90018644	108208	210054	22664	152022	108	108	67.8	1	0.000196505	0.000571916	0.000196505	0.000571916	Reference
Platelet count-Stroke	Majority Hispanic mega-analysis (Wojcik)	Biobank Japan	ebi-a-GCST008039	GCST90018644	29328	210054	22664	152022	27	27	1	1	0.000350218	0.00057473	0.000350218	0.00057473	Mismatch with Reference
Platelet count-Stroke	SAS (Pan-UK Biobank)	Biobank Japan	ebi-a-GCST90002360	GCST90018644	8188	210054	22664	152022	6	6	62.54	1	-0.000235378	0.000642085	-0.000235378	0.000642085	Mismatch with Reference
Platelet count-Stroke	UK Biobank	Biobank Japan	ukb-d-30080_irnt	GCST90018644	350474	210054	22664	152022	736	735	60.0622	1	0.000334042	0.000367242	0.000320237	0.000365202	Mismatch with Reference
Platelet count-Stroke	AFR (Pan-UK Biobank)	Biobank Japan	ukb-e-30080_AFR	GCST90018644	6281	210054	22664	152022	3	3	60.63	1	0.000193354	0.000971634	0.000193354	0.000971634	Mismatch with Reference
Platelet count-Stroke	Biobank Japan	Global Biobank Meta-analysis Initiative (AFR)	bbj-a-49	GCST90399729	108208	25577	1161	24416	102	80	67.8	1	0.00429016	0.00277358	0.00358124	0.00265346	Mismatch, No Reference
Platelet count-Stroke	Majority Hispanic mega-analysis (Wojcik)	Global Biobank Meta-analysis Initiative (AFR)	ebi-a-GCST008039	GCST90399729	29328	25577	1161	24416	25	24	1	1	0.00372717	0.00303466	0.00326154	0.00293704	Mismatch, No Reference
Platelet count-Stroke	SAS (Pan-UK Biobank)	Global Biobank Meta-analysis Initiative (AFR)	ebi-a-GCST90002360	GCST90399729	8188	25577	1161	24416	6	6	62.54	1	0.0110697	0.00379493	0.0110697	0.00379493	Mismatch, No Reference
Platelet count-Stroke	UK Biobank	Global Biobank Meta-analysis Initiative (AFR)	ukb-d-30080_irnt	GCST90399729	350474	25577	1161	24416	778	463	60.0622	1	-0.000448839	0.00156116	1.61225e-05	0.00175124	Mismatch, No Reference
Platelet count-Stroke	AFR (Pan-UK Biobank)	Global Biobank Meta-analysis Initiative (AFR)	ukb-e-30080_AFR	GCST90399729	6281	25577	1161	24416	5	5	60.63	1	0.000254392	0.0064801	0.000254392	0.0064801	Mismatch, No Reference
Platelet count-Stroke	Biobank Japan	MEGASTROKE	bbj-a-49	ebi-a-GCST006906	108208	446696	40585	406111	104	104	67.8	1	-0.000242521	0.000510005	-0.000242521	0.000510005	Mismatch, No Reference
Platelet count-Stroke	Majority Hispanic mega-analysis (Wojcik)	MEGASTROKE	ebi-a-GCST008039	ebi-a-GCST006906	29328	446696	40585	406111	28	28	1	1	0.000702917	0.000538972	0.000702917	0.000538972	Mismatch, No Reference
Platelet count-Stroke	SAS (Pan-UK Biobank)	MEGASTROKE	ebi-a-GCST90002360	ebi-a-GCST006906	8188	446696	40585	406111	7	7	62.54	1	-0.000303612	0.00132926	-0.000303612	0.00132926	Mismatch, No Reference
Platelet count-Stroke	UK Biobank	MEGASTROKE	ukb-d-30080_irnt	ebi-a-GCST006906	350474	446696	40585	406111	837	834	60.0622	1	0.00075293	0.000306958	0.000753661	0.000302917	Mismatch, No Reference
Platelet count-Stroke	AFR (Pan-UK Biobank)	MEGASTROKE	ukb-e-30080_AFR	ebi-a-GCST006906	6281	446696	40585	406111	4	4	60.63	1	-0.00122126	0.001398	-0.00122126	0.001398	Mismatch, No Reference
Platelet count-Stroke	Biobank Japan	FinnGen (Release 10)	bbj-a-49	finngen_R10_C_STROKE	108208	340999	43132	297867	105	105	67.8	1	-0.00113513	0.000482675	-0.00113513	0.000482675	Mismatch, No Reference
Platelet count-Stroke	Majority Hispanic mega-analysis (Wojcik)	FinnGen (Release 10)	ebi-a-GCST008039	finngen_R10_C_STROKE	29328	340999	43132	297867	27	27	1	1	-0.000610784	0.000609024	-0.000610784	0.000609024	Mismatch, No Reference
Platelet count-Stroke	SAS (Pan-UK Biobank)	FinnGen (Release 10)	ebi-a-GCST90002360	finngen_R10_C_STROKE	8188	340999	43132	297867	6	6	62.54	1	-0.000592279	0.000530291	-0.000592279	0.000530291	Mismatch, No Reference
Platelet count-Stroke	UK Biobank	FinnGen (Release 10)	ukb-d-30080_irnt	finngen_R10_C_STROKE	350474	340999	43132	297867	843	842	60.0622	1	6.65859e-05	0.00028422	7.46293e-05	0.000283083	Mismatch, No Reference
Platelet count-Stroke	AFR (Pan-UK Biobank)	FinnGen (Release 10)	ukb-e-30080_AFR	finngen_R10_C_STROKE	6281	340999	43132	297867	4	4	60.63	1	8.5262e-05	0.000732064	8.5262e-05	0.000732064	Mismatch, No Reference
Platelet count-Stroke	Biobank Japan	UK Biobank	bbj-a-49	ukb-b-6358	108208	462933	6116	456817	102	102	67.8	0.0130369	0.00040543	0.000829447	0.00040543	0.000829447	Mismatch with Reference
Platelet count-Stroke	Majority Hispanic mega-analysis (Wojcik)	UK Biobank	ebi-a-GCST008039	ukb-b-6358	29328	462933	6116	456817	24	24	1	0.0130369	0.00096324	0.00101775	0.00096324	0.00101775	Mismatch with Reference
Platelet count-Stroke	SAS (Pan-UK Biobank)	UK Biobank	ebi-a-GCST90002360	ukb-b-6358	8188	462933	6116	456817	6	6	62.54	0.0130369	-0.00260466	0.00117005	-0.00260466	0.00117005	Mismatch with Reference
Platelet count-Stroke	UK Biobank	UK Biobank	ukb-d-30080_irnt	ukb-b-6358	350474	462933	6116	456817	723	723	60.0622	0.0130369	0.0019613	0.000547176	0.0019613	0.000547176	Reference
Platelet count-Stroke	AFR (Pan-UK Biobank)	UK Biobank	ukb-e-30080_AFR	ukb-b-6358	6281	462933	6116	456817	3	3	60.63	0.0130369	0.00184592	0.00182788	0.00184592	0.00182788	Mismatch with Reference
Platelet count-Type 2 diabetes	Biobank Japan	Biobank Japan	bbj-a-49	GCST90018706	108208	191764	45383	132032	108	107	67.8	1	-0.0014208	0.000581507	-0.00141685	0.000559144	Reference
Platelet count-Type 2 diabetes	Majority Hispanic mega-analysis (Wojcik)	Biobank Japan	ebi-a-GCST008039	GCST90018706	29328	191764	45383	132032	27	27	1	1	-0.00121421	0.000709842	-0.00121421	0.000709842	Mismatch with Reference
Platelet count-Type 2 diabetes	SAS (Pan-UK Biobank)	Biobank Japan	ebi-a-GCST90002360	GCST90018706	8188	191764	45383	132032	6	6	62.54	1	-0.000849592	0.000957569	-0.000849592	0.000957569	Mismatch with Reference
Platelet count-Type 2 diabetes	UK Biobank	Biobank Japan	ukb-d-30080_irnt	GCST90018706	350474	191764	45383	132032	736	729	60.0622	1	-0.000865046	0.000393172	-0.000812684	0.000377545	Mismatch with Reference
Platelet count-Type 2 diabetes	AFR (Pan-UK Biobank)	Biobank Japan	ukb-e-30080_AFR	GCST90018706	6281	191764	45383	132032	3	3	60.63	1	0.000299466	0.000840489	0.000299466	0.000840489	Mismatch with Reference
Platelet count-Type 2 diabetes	Biobank Japan	South Asian meta-analysis (Loh)	bbj-a-49	GCST90093109	108208	50533	16677	33856	108	108	67.8	1	-0.000178074	0.000732897	-0.000178074	0.000732897	Mismatch, No Reference
Platelet count-Type 2 diabetes	Majority Hispanic mega-analysis (Wojcik)	South Asian meta-analysis (Loh)	ebi-a-GCST008039	GCST90093109	29328	50533	16677	33856	26	26	1	1	-0.00168136	0.00112437	-0.00168136	0.00112437	Mismatch, No Reference
Platelet count-Type 2 diabetes	SAS (Pan-UK Biobank)	South Asian meta-analysis (Loh)	ebi-a-GCST90002360	GCST90093109	8188	50533	16677	33856	7	7	62.54	1	-0.000643888	0.000886148	-0.000643888	0.000886148	Mismatch, No Reference
Platelet count-Type 2 diabetes	UK Biobank	South Asian meta-analysis (Loh)	ukb-d-30080_irnt	GCST90093109	350474	50533	16677	33856	842	817	60.0622	1	0.000570961	0.000508929	0.000486609	0.000468122	Mismatch, No Reference
Platelet count-Type 2 diabetes	AFR (Pan-UK Biobank)	South Asian meta-analysis (Loh)	ukb-e-30080_AFR	GCST90093109	6281	50533	16677	33856	4	4	60.63	1	-0.00347661	0.00288665	-0.00347661	0.00288665	Mismatch, No Reference
Platelet count-Type 2 diabetes	Biobank Japan	European + Pakistani meta-analysis (Xue)	bbj-a-49	ebi-a-GCST006867	108208	659316	62892	596424	90	89	67.8	1	-0.000560815	0.000637826	-0.00055453	0.000598266	Mismatch, No Reference
Platelet count-Type 2 diabetes	Majority Hispanic mega-analysis (Wojcik)	European + Pakistani meta-analysis (Xue)	ebi-a-GCST008039	ebi-a-GCST006867	29328	659316	62892	596424	22	22	1	1	-0.00167387	0.00074508	-0.00167387	0.00074508	Mismatch, No Reference
Platelet count-Type 2 diabetes	SAS (Pan-UK Biobank)	European + Pakistani meta-analysis (Xue)	ebi-a-GCST90002360	ebi-a-GCST006867	8188	659316	62892	596424	6	6	62.54	1	7.58878e-05	0.00102614	7.58878e-05	0.00102614	Mismatch, No Reference
Platelet count-Type 2 diabetes	UK Biobank	European + Pakistani meta-analysis (Xue)	ukb-d-30080_irnt	ebi-a-GCST006867	350474	659316	62892	596424	643	642	60.0622	1	-0.000503764	0.000354325	-0.000513046	0.000352472	Mismatch, No Reference
Platelet count-Type 2 diabetes	AFR (Pan-UK Biobank)	European + Pakistani meta-analysis (Xue)	ukb-e-30080_AFR	ebi-a-GCST006867	6281	659316	62892	596424	2	2	60.63	1	0.000116002	0.000721659	0.000116002	0.000721659	Mismatch, No Reference
Platelet count-Type 2 diabetes	Biobank Japan	Majority Hispanic mega-analysis (Wojcik)	bbj-a-49	ebi-a-GCST008048	108208	45725	14042	31683	109	108	67.8	1	-0.000554468	0.000874688	-0.000538497	0.000834944	Mismatch with Reference
Platelet count-Type 2 diabetes	Majority Hispanic mega-analysis (Wojcik)	Majority Hispanic mega-analysis (Wojcik)	ebi-a-GCST008039	ebi-a-GCST008048	29328	45725	14042	31683	28	28	1	1	-0.000916206	0.00123928	-0.000916206	0.00123928	Reference
Platelet count-Type 2 diabetes	SAS (Pan-UK Biobank)	Majority Hispanic mega-analysis (Wojcik)	ebi-a-GCST90002360	ebi-a-GCST008048	8188	45725	14042	31683	7	7	62.54	1	-0.00039504	0.000996775	-0.00039504	0.000996775	Mismatch with Reference
Platelet count-Type 2 diabetes	UK Biobank	Majority Hispanic mega-analysis (Wojcik)	ukb-d-30080_irnt	ebi-a-GCST008048	350474	45725	14042	31683	851	834	60.0622	1	-0.000786061	0.000467034	-0.000606934	0.000444292	Mismatch with Reference
Platelet count-Type 2 diabetes	AFR (Pan-UK Biobank)	Majority Hispanic mega-analysis (Wojcik)	ukb-e-30080_AFR	ebi-a-GCST008048	6281	45725	14042	31683	5	5	60.63	1	-0.00125652	0.00143183	-0.00125652	0.00143183	Mismatch with Reference
Platelet count-Type 2 diabetes	Biobank Japan	FinnGen (Release 10)	bbj-a-49	finngen_R10_T2D	108208	400197	65085	335112	105	105	67.8	1	-0.00081725	0.000544702	-0.00081725	0.000544702	Mismatch, No Reference
Platelet count-Type 2 diabetes	Majority Hispanic mega-analysis (Wojcik)	FinnGen (Release 10)	ebi-a-GCST008039	finngen_R10_T2D	29328	400197	65085	335112	27	27	1	1	-0.000540399	0.000588749	-0.000540399	0.000588749	Mismatch, No Reference
Platelet count-Type 2 diabetes	SAS (Pan-UK Biobank)	FinnGen (Release 10)	ebi-a-GCST90002360	finngen_R10_T2D	8188	400197	65085	335112	6	6	62.54	1	0.000127531	0.000513158	0.000127531	0.000513158	Mismatch, No Reference
Platelet count-Type 2 diabetes	UK Biobank	FinnGen (Release 10)	ukb-d-30080_irnt	finngen_R10_T2D	350474	400197	65085	335112	843	839	60.0622	1	-5.8766e-05	0.000293604	-5.21939e-05	0.000288849	Mismatch, No Reference
Platelet count-Type 2 diabetes	AFR (Pan-UK Biobank)	FinnGen (Release 10)	ukb-e-30080_AFR	finngen_R10_T2D	6281	400197	65085	335112	4	4	60.63	1	0.000496434	0.000605994	0.000496434	0.000605994	Mismatch, No Reference
Platelet count-Type 2 diabetes	Biobank Japan	UK Biobank	bbj-a-49	ukb-b-13806	108208	462933	2972	459961	95	95	67.8	0.00637872	-0.000763443	0.00117282	-0.000763443	0.00117282	Mismatch with Reference
Platelet count-Type 2 diabetes	Majority Hispanic mega-analysis (Wojcik)	UK Biobank	ebi-a-GCST008039	ukb-b-13806	29328	462933	2972	459961	20	20	1	0.00637872	-0.000635141	0.00154049	-0.000635141	0.00154049	Mismatch with Reference
Platelet count-Type 2 diabetes	SAS (Pan-UK Biobank)	UK Biobank	ebi-a-GCST90002360	ukb-b-13806	8188	462933	2972	459961	5	5	62.54	0.00637872	0.00038887	0.00211988	0.00038887	0.00211988	Mismatch with Reference
Platelet count-Type 2 diabetes	UK Biobank	UK Biobank	ukb-d-30080_irnt	ukb-b-13806	350474	462933	2972	459961	663	663	60.0622	0.00637872	0.000874564	0.000803034	0.000874564	0.000803034	Reference
Platelet count-Type 2 diabetes	AFR (Pan-UK Biobank)	UK Biobank	ukb-e-30080_AFR	ukb-b-13806	6281	462933	2972	459961	3	3	60.63	0.00637872	0.00241838	0.00227318	0.00241838	0.00227318	Mismatch with Reference
RBC count-Alzheimer's	Biobank Japan	European Alzheimer & Dementia Biobank (EADB)	bbj-a-50	ebi-a-GCST90027158	108794	487511	85934	401577	68	68	0.5521	1	0.00885695	0.0683566	0.00885695	0.0683566	Mismatch, No Reference
RBC count-Alzheimer's	SAS (Pan-UK Biobank)	European Alzheimer & Dementia Biobank (EADB)	ebi-a-GCST90002366	ebi-a-GCST90027158	8189	487511	85934	401577	5	5	0.5	1	-0.126701	0.11359	-0.126701	0.11359	Mismatch, No Reference
RBC count-Alzheimer's	UK Biobank	European Alzheimer & Dementia Biobank (EADB)	ukb-d-30010_irnt	ebi-a-GCST90027158	350475	487511	85934	401577	638	633	0.416472	1	-0.0142648	0.0600818	-0.0130193	0.0582525	Mismatch, No Reference
RBC count-Alzheimer's	AFR (Pan-UK Biobank)	European Alzheimer & Dementia Biobank (EADB)	ukb-e-30010_AFR	ebi-a-GCST90027158	6281	487511	85934	401577	4	4	0.52	1	0.193469	0.353856	0.193469	0.353856	Mismatch, No Reference
RBC count-Alzheimer's	Biobank Japan	FinnGen (Release 10)	bbj-a-50	finngen_R10_G6_ALZHEIMER	108794	412181	10520	401661	65	64	0.5521	1	0.13187	0.142364	0.106589	0.134737	Mismatch, No Reference
RBC count-Alzheimer's	SAS (Pan-UK Biobank)	FinnGen (Release 10)	ebi-a-GCST90002366	finngen_R10_G6_ALZHEIMER	8189	412181	10520	401661	3	3	0.5	1	0.233547	0.195119	0.233547	0.195119	Mismatch, No Reference
RBC count-Alzheimer's	UK Biobank	FinnGen (Release 10)	ukb-d-30010_irnt	finngen_R10_G6_ALZHEIMER	350475	412181	10520	401661	641	623	0.416472	1	0.119117	0.102439	0.128955	0.0946898	Mismatch, No Reference
RBC count-Alzheimer's	AFR (Pan-UK Biobank)	FinnGen (Release 10)	ukb-e-30010_AFR	finngen_R10_G6_ALZHEIMER	6281	412181	10520	401661	5	5	0.52	1	0.0421282	0.0766833	0.0421282	0.0766833	Mismatch, No Reference
RBC count-Anemia	Biobank Japan	Biobank Japan	bbj-a-50	ebi-a-GCST90018652	108794	178675	4618	174057	67	65	0.5521	1	-0.300461	0.16188	-0.295434	0.146037	Reference
RBC count-Anemia	SAS (Pan-UK Biobank)	Biobank Japan	ebi-a-GCST90002366	ebi-a-GCST90018652	8189	178675	4618	174057	3	3	0.5	1	-0.028485	0.265637	-0.028485	0.265637	Mismatch with Reference
RBC count-Anemia	UK Biobank	Biobank Japan	ukb-d-30010_irnt	ebi-a-GCST90018652	350475	178675	4618	174057	574	542	0.416472	1	-0.254411	0.132548	-0.262148	0.12698	Mismatch with Reference
RBC count-Anemia	AFR (Pan-UK Biobank)	Biobank Japan	ukb-e-30010_AFR	ebi-a-GCST90018652	6281	178675	4618	174057	4	4	0.52	1	0.0691021	0.109158	0.0691021	0.109158	Mismatch with Reference
RBC count-Anemia	Biobank Japan	UKBB + BBJ + FinnGen	bbj-a-50	ebi-a-GCST90018872	108794	659616	16935	642681	67	66	0.5521	1	0.0300809	0.0921176	0.0356126	0.0860188	Mismatch, No Reference
RBC count-Anemia	SAS (Pan-UK Biobank)	UKBB + BBJ + FinnGen	ebi-a-GCST90002366	ebi-a-GCST90018872	8189	659616	16935	642681	4	4	0.5	1	-0.0097112	0.143723	-0.0097112	0.143723	Mismatch, No Reference
RBC count-Anemia	UK Biobank	UKBB + BBJ + FinnGen	ukb-d-30010_irnt	ebi-a-GCST90018872	350475	659616	16935	642681	649	645	0.416472	1	-0.104362	0.0718334	-0.104269	0.0700417	Mismatch, No Reference
RBC count-Anemia	AFR (Pan-UK Biobank)	UKBB + BBJ + FinnGen	ukb-e-30010_AFR	ebi-a-GCST90018872	6281	659616	16935	642681	4	4	0.52	1	0.0510928	0.0757149	0.0510928	0.0757149	Mismatch, No Reference
RBC count-Anemia	Biobank Japan	UK Biobank	bbj-a-50	ebi-a-GCST90038678	108794	484598	5259	479339	66	66	0.5521	0.0107345	0.038646	0.141751	0.038646	0.141751	Mismatch with Reference
RBC count-Anemia	SAS (Pan-UK Biobank)	UK Biobank	ebi-a-GCST90002366	ebi-a-GCST90038678	8189	484598	5259	479339	2	2	0.5	0.0107345	-0.232393	0.334937	-0.232393	0.334937	Mismatch with Reference
RBC count-Anemia	UK Biobank	UK Biobank	ukb-d-30010_irnt	ebi-a-GCST90038678	350475	484598	5259	479339	648	648	0.416472	0.0107345	-0.324765	0.112173	-0.324765	0.112173	Reference
RBC count-Anemia	AFR (Pan-UK Biobank)	UK Biobank	ukb-e-30010_AFR	ebi-a-GCST90038678	6281	484598	5259	479339	5	5	0.52	0.0107345	-0.00264369	0.233523	-0.00264369	0.233523	Mismatch with Reference
RBC count-Anemia	Biobank Japan	FinnGen (Release 10)	bbj-a-50	finngen_R10_D3_ANAEMIA_IRONDEF	108794	408837	15153	393684	65	65	0.5521	1	0.127225	0.100667	0.127225	0.100667	Mismatch, No Reference
RBC count-Anemia	SAS (Pan-UK Biobank)	FinnGen (Release 10)	ebi-a-GCST90002366	finngen_R10_D3_ANAEMIA_IRONDEF	8189	408837	15153	393684	3	3	0.5	1	0.360415	0.267376	0.360415	0.267376	Mismatch, No Reference
RBC count-Anemia	UK Biobank	FinnGen (Release 10)	ukb-d-30010_irnt	finngen_R10_D3_ANAEMIA_IRONDEF	350475	408837	15153	393684	641	637	0.416472	1	-0.102902	0.0744839	-0.102937	0.0729953	Mismatch, No Reference
RBC count-Anemia	AFR (Pan-UK Biobank)	FinnGen (Release 10)	ukb-e-30010_AFR	finngen_R10_D3_ANAEMIA_IRONDEF	6281	408837	15153	393684	5	5	0.52	1	-0.0542513	0.0560486	-0.0542513	0.0560486	Mismatch, No Reference
RBC count-Asthma	Biobank Japan	UK Biobank	bbj-a-50	ebi-a-GCST90014325	108794	408442	56167	352255	68	68	0.5521	1	-0.044947	0.074838	-0.044947	0.074838	Mismatch with Reference
RBC count-Asthma	SAS (Pan-UK Biobank)	UK Biobank	ebi-a-GCST90002366	ebi-a-GCST90014325	8189	408442	56167	352255	4	4	0.5	1	0.122089	0.0927627	0.122089	0.0927627	Mismatch with Reference
RBC count-Asthma	UK Biobank	UK Biobank	ukb-d-30010_irnt	ebi-a-GCST90014325	350475	408442	56167	352255	650	646	0.416472	1	-0.0281523	0.0544303	-0.0252532	0.0530535	Reference
RBC count-Asthma	AFR (Pan-UK Biobank)	UK Biobank	ukb-e-30010_AFR	ebi-a-GCST90014325	6281	408442	56167	352255	5	5	0.52	1	-0.0430456	0.0950343	-0.0430456	0.0950343	Mismatch with Reference
RBC count-Asthma	Biobank Japan	Biobank Japan	bbj-a-50	ebi-a-GCST90018575	108794	175948	13015	162933	67	66	0.5521	1	0.224669	0.123723	0.223469	0.116517	Reference
RBC count-Asthma	SAS (Pan-UK Biobank)	Biobank Japan	ebi-a-GCST90002366	ebi-a-GCST90018575	8189	175948	13015	162933	3	3	0.5	1	0.107017	0.152632	0.107017	0.152632	Mismatch with Reference
RBC count-Asthma	UK Biobank	Biobank Japan	ukb-d-30010_irnt	ebi-a-GCST90018575	350475	175948	13015	162933	574	568	0.416472	1	0.103047	0.0926193	0.0940211	0.0893219	Mismatch with Reference
RBC count-Asthma	AFR (Pan-UK Biobank)	Biobank Japan	ukb-e-30010_AFR	ebi-a-GCST90018575	6281	175948	13015	162933	4	4	0.52	1	0.102576	0.0692017	0.102576	0.0692017	Mismatch with Reference
RBC count-Asthma	Biobank Japan	FinnGen (Release 10)	bbj-a-50	finngen_R10_J10_ASTHMA_EXMORE	108794	266418	46684	219734	65	64	0.5521	1	-0.171414	0.0852129	-0.173478	0.0802598	Mismatch, No Reference
RBC count-Asthma	SAS (Pan-UK Biobank)	FinnGen (Release 10)	ebi-a-GCST90002366	finngen_R10_J10_ASTHMA_EXMORE	8189	266418	46684	219734	3	3	0.5	1	0.280227	0.225905	0.280227	0.225905	Mismatch, No Reference
RBC count-Asthma	UK Biobank	FinnGen (Release 10)	ukb-d-30010_irnt	finngen_R10_J10_ASTHMA_EXMORE	350475	266418	46684	219734	641	639	0.416472	1	-0.125621	0.0589675	-0.127833	0.0582599	Mismatch, No Reference
RBC count-Asthma	AFR (Pan-UK Biobank)	FinnGen (Release 10)	ukb-e-30010_AFR	finngen_R10_J10_ASTHMA_EXMORE	6281	266418	46684	219734	5	5	0.52	1	0.049409	0.0344792	0.049409	0.0344792	Mismatch, No Reference
RBC count-Asthma	Biobank Japan	SAS (Pan-UK Biobank)	bbj-a-50	ukb-e-495_CSA	108794	8789	903	7886	68	60	0.5521	1	-0.0988767	0.334006	-0.164879	0.344947	Mismatch with Reference
RBC count-Asthma	SAS (Pan-UK Biobank)	SAS (Pan-UK Biobank)	ebi-a-GCST90002366	ukb-e-495_CSA	8189	8789	903	7886	4	4	0.5	1	-0.541313	0.462264	-0.541313	0.462264	Reference
RBC count-Asthma	UK Biobank	SAS (Pan-UK Biobank)	ukb-d-30010_irnt	ukb-e-495_CSA	350475	8789	903	7886	630	401	0.416472	1	0.253719	0.28355	0.0854965	0.319848	Mismatch with Reference
RBC count-Asthma	AFR (Pan-UK Biobank)	SAS (Pan-UK Biobank)	ukb-e-30010_AFR	ukb-e-495_CSA	6281	8789	903	7886	3	3	0.52	1	0.295257	0.503807	0.295257	0.503807	Mismatch with Reference
RBC count-Atopic Dermatitis	Biobank Japan	Biobank Japan	bbj-a-50	GCST90018564	108794	168103	4296	163807	67	66	0.5521	1	0.072707	0.167326	0.0583967	0.156509	Reference
RBC count-Atopic Dermatitis	SAS (Pan-UK Biobank)	Biobank Japan	ebi-a-GCST90002366	GCST90018564	8189	168103	4296	163807	3	3	0.5	1	0.0813614	0.27326	0.0813614	0.27326	Mismatch with Reference
RBC count-Atopic Dermatitis	UK Biobank	Biobank Japan	ukb-d-30010_irnt	GCST90018564	350475	168103	4296	163807	574	517	0.416472	1	0.165268	0.154327	0.0484892	0.149032	Mismatch with Reference
RBC count-Atopic Dermatitis	AFR (Pan-UK Biobank)	Biobank Japan	ukb-e-30010_AFR	GCST90018564	6281	168103	4296	163807	4	4	0.52	1	0.0198929	0.125538	0.0198929	0.125538	Mismatch with Reference
RBC count-Atopic Dermatitis	Biobank Japan	UKBB + BBJ + FinnGen	bbj-a-50	ebi-a-GCST90018784	108794	649402	10520	638882	67	66	0.5521	1	0.0342573	0.119123	0.0274759	0.11018	Mismatch, No Reference
RBC count-Atopic Dermatitis	SAS (Pan-UK Biobank)	UKBB + BBJ + FinnGen	ebi-a-GCST90002366	ebi-a-GCST90018784	8189	649402	10520	638882	4	4	0.5	1	0.0756129	0.181641	0.0756129	0.181641	Mismatch, No Reference
RBC count-Atopic Dermatitis	UK Biobank	UKBB + BBJ + FinnGen	ukb-d-30010_irnt	ebi-a-GCST90018784	350475	649402	10520	638882	650	630	0.416472	1	0.102046	0.0974019	0.0775076	0.0908716	Mismatch, No Reference
RBC count-Atopic Dermatitis	AFR (Pan-UK Biobank)	UKBB + BBJ + FinnGen	ukb-e-30010_AFR	ebi-a-GCST90018784	6281	649402	10520	638882	4	4	0.52	1	0.0612307	0.107539	0.0612307	0.107539	Mismatch, No Reference
RBC count-Atopic Dermatitis	Biobank Japan	FinnGen + UKBB + Estonian Biobank	bbj-a-50	ebi-a-GCST90027161	108794	796661	22474	774187	68	68	0.5521	1	0.0229127	0.0743932	0.0229127	0.0743932	Mismatch, No Reference
RBC count-Atopic Dermatitis	SAS (Pan-UK Biobank)	FinnGen + UKBB + Estonian Biobank	ebi-a-GCST90002366	ebi-a-GCST90027161	8189	796661	22474	774187	3	3	0.5	1	-0.00143166	0.133852	-0.00143166	0.133852	Mismatch, No Reference
RBC count-Atopic Dermatitis	UK Biobank	FinnGen + UKBB + Estonian Biobank	ukb-d-30010_irnt	ebi-a-GCST90027161	350475	796661	22474	774187	636	631	0.416472	1	0.0886316	0.0656569	0.0844461	0.0638847	Mismatch, No Reference
RBC count-Atopic Dermatitis	AFR (Pan-UK Biobank)	FinnGen + UKBB + Estonian Biobank	ukb-e-30010_AFR	ebi-a-GCST90027161	6281	796661	22474	774187	5	5	0.52	1	0.00143447	0.0487434	0.00143447	0.0487434	Mismatch, No Reference
RBC count-Atopic Dermatitis	Biobank Japan	FinnGen (Release 10)	bbj-a-50	finngen_R10_L12_ATOPIC	108794	382254	15208	367046	65	65	0.5521	1	0.0160477	0.110361	0.0160477	0.110361	Mismatch, No Reference
RBC count-Atopic Dermatitis	SAS (Pan-UK Biobank)	FinnGen (Release 10)	ebi-a-GCST90002366	finngen_R10_L12_ATOPIC	8189	382254	15208	367046	3	3	0.5	1	-0.175291	0.151331	-0.175291	0.151331	Mismatch, No Reference
RBC count-Atopic Dermatitis	UK Biobank	FinnGen (Release 10)	ukb-d-30010_irnt	finngen_R10_L12_ATOPIC	350475	382254	15208	367046	641	633	0.416472	1	0.0117698	0.0848409	0.0145741	0.0816849	Mismatch, No Reference
RBC count-Atopic Dermatitis	AFR (Pan-UK Biobank)	FinnGen (Release 10)	ukb-e-30010_AFR	finngen_R10_L12_ATOPIC	6281	382254	15208	367046	5	5	0.52	1	0.056831	0.117142	0.056831	0.117142	Mismatch, No Reference
RBC count-Atrial Fibrillation	Biobank Japan	Biobank Japan	bbj-a-50	GCST90018576	108794	159690	4150	15540	67	66	0.5521	1	-0.0836193	0.189459	-0.0802838	0.178043	Reference
RBC count-Atrial Fibrillation	SAS (Pan-UK Biobank)	Biobank Japan	ebi-a-GCST90002366	GCST90018576	8189	159690	4150	15540	3	3	0.5	1	0.783755	0.389479	0.783755	0.389479	Mismatch with Reference
RBC count-Atrial Fibrillation	UK Biobank	Biobank Japan	ukb-d-30010_irnt	GCST90018576	350475	159690	4150	15540	574	516	0.416472	1	-0.131848	0.145048	-0.0964059	0.137555	Mismatch with Reference
RBC count-Atrial Fibrillation	AFR (Pan-UK Biobank)	Biobank Japan	ukb-e-30010_AFR	GCST90018576	6281	159690	4150	15540	4	4	0.52	1	0.0587758	0.180421	0.0587758	0.180421	Mismatch with Reference
RBC count-Atrial Fibrillation	Biobank Japan	European meta-analysis (Nielsen)	bbj-a-50	ebi-a-GCST006414	108794	1030836	60620	970216	68	68	0.5521	1	-0.000220113	0.0805415	-0.000220113	0.0805415	Mismatch, No Reference
RBC count-Atrial Fibrillation	SAS (Pan-UK Biobank)	European meta-analysis (Nielsen)	ebi-a-GCST90002366	ebi-a-GCST006414	8189	1030836	60620	970216	5	5	0.5	1	-0.0197365	0.0941365	-0.0197365	0.0941365	Mismatch, No Reference
RBC count-Atrial Fibrillation	UK Biobank	European meta-analysis (Nielsen)	ukb-d-30010_irnt	ebi-a-GCST006414	350475	1030836	60620	970216	653	650	0.416472	1	0.0345794	0.0548672	0.0354398	0.0540387	Mismatch, No Reference
RBC count-Atrial Fibrillation	AFR (Pan-UK Biobank)	European meta-analysis (Nielsen)	ukb-e-30010_AFR	ebi-a-GCST006414	6281	1030836	60620	970216	5	5	0.52	1	0.216414	0.629075	0.216414	0.629075	Mismatch, No Reference
RBC count-Atrial Fibrillation	Biobank Japan	FinnGen (Release 10)	bbj-a-50	finngen_R10_I9_AF	108794	261395	50743	210652	65	64	0.5521	1	-0.080692	0.122923	-0.0805774	0.113522	Mismatch, No Reference
RBC count-Atrial Fibrillation	SAS (Pan-UK Biobank)	FinnGen (Release 10)	ebi-a-GCST90002366	finngen_R10_I9_AF	8189	261395	50743	210652	3	3	0.5	1	0.134025	0.121712	0.134025	0.121712	Mismatch, No Reference
RBC count-Atrial Fibrillation	UK Biobank	FinnGen (Release 10)	ukb-d-30010_irnt	finngen_R10_I9_AF	350475	261395	50743	210652	641	636	0.416472	1	0.0141255	0.07818	0.00803472	0.0761341	Mismatch, No Reference
RBC count-Atrial Fibrillation	AFR (Pan-UK Biobank)	FinnGen (Release 10)	ukb-e-30010_AFR	finngen_R10_I9_AF	6281	261395	50743	210652	5	5	0.52	1	-0.0384093	0.0766001	-0.0384093	0.0766001	Mismatch, No Reference
RBC count-Atrial Fibrillation	Biobank Japan	UK Biobank	bbj-a-50	ukb-b-6217	108794	463010	6900	456110	63	63	0.5521	0.0146804	0.00509473	0.140124	0.00509473	0.140124	Mismatch with Reference
RBC count-Atrial Fibrillation	SAS (Pan-UK Biobank)	UK Biobank	ebi-a-GCST90002366	ukb-b-6217	8189	463010	6900	456110	2	2	0.5	0.0146804	0.0894622	0.239828	0.0894622	0.239828	Mismatch with Reference
RBC count-Atrial Fibrillation	UK Biobank	UK Biobank	ukb-d-30010_irnt	ukb-b-6217	350475	463010	6900	456110	589	589	0.416472	0.0146804	0.0749414	0.109284	0.0749414	0.109284	Reference
RBC count-Atrial Fibrillation	AFR (Pan-UK Biobank)	UK Biobank	ukb-e-30010_AFR	ukb-b-6217	6281	463010	6900	456110	5	5	0.52	0.0146804	-0.186078	0.113825	-0.186078	0.113825	Mismatch with Reference
RBC count-Atrial Fibrillation	Biobank Japan	SAS (Pan-UK Biobank)	bbj-a-50	ukb-e-I48_CSA	108794	8876	207	8669	67	37	0.5521	1	0.443827	0.669697	0.618533	0.805636	Mismatch with Reference
RBC count-Atrial Fibrillation	SAS (Pan-UK Biobank)	SAS (Pan-UK Biobank)	ebi-a-GCST90002366	ukb-e-I48_CSA	8189	8876	207	8669	4	4	0.5	1	1.86363	0.952098	1.86363	0.952098	Reference
RBC count-Atrial Fibrillation	UK Biobank	SAS (Pan-UK Biobank)	ukb-d-30010_irnt	ukb-e-I48_CSA	350475	8876	207	8669	630	223	0.416472	1	0.0596694	0.576147	0.464756	0.773147	Mismatch with Reference
RBC count-Atrial Fibrillation	AFR (Pan-UK Biobank)	SAS (Pan-UK Biobank)	ukb-e-30010_AFR	ukb-e-I48_CSA	6281	8876	207	8669	3	3	0.52	1	-0.0784543	1.0127	-0.0784543	1.0127	Mismatch with Reference
RBC count-Bilirubin	Biobank Japan	Biobank Japan	bbj-a-50	bbj-a-53	108794	110207	110207	0	68	68	0.5521	1	0.0448758	0.0388269	0.0448758	0.0388269	Reference
RBC count-Bilirubin	SAS (Pan-UK Biobank)	Biobank Japan	ebi-a-GCST90002366	bbj-a-53	8189	110207	110207	0	2	2	0.5	1	0.00895149	0.0756519	0.00895149	0.0756519	Mismatch with Reference
RBC count-Bilirubin	UK Biobank	Biobank Japan	ukb-d-30010_irnt	bbj-a-53	350475	110207	110207	0	549	545	0.416472	1	0.140223	0.0337144	0.142969	0.0331085	Mismatch with Reference
RBC count-Bilirubin	AFR (Pan-UK Biobank)	Biobank Japan	ukb-e-30010_AFR	bbj-a-53	6281	110207	110207	0	4	4	0.52	1	-0.0773283	0.0453559	-0.0773283	0.0453559	Mismatch with Reference
RBC count-Bilirubin	Biobank Japan	UK Biobank	bbj-a-50	ukb-d-30840_irnt	108794	342829	342829	0	68	68	0.5521	1	0.0509855	0.0399836	0.0509855	0.0399836	Mismatch with Reference
RBC count-Bilirubin	SAS (Pan-UK Biobank)	UK Biobank	ebi-a-GCST90002366	ukb-d-30840_irnt	8189	342829	342829	0	2	2	0.5	1	-0.0944707	0.0342043	-0.0944707	0.0342043	Mismatch with Reference
RBC count-Bilirubin	UK Biobank	UK Biobank	ukb-d-30010_irnt	ukb-d-30840_irnt	350475	342829	342829	0	651	639	0.416472	1	0.235675	0.0267494	0.2343	0.0255102	Reference
RBC count-Bilirubin	AFR (Pan-UK Biobank)	UK Biobank	ukb-e-30010_AFR	ukb-d-30840_irnt	6281	342829	342829	0	5	5	0.52	1	0.022955	0.0266396	0.022955	0.0266396	Mismatch with Reference
RBC count-Bilirubin	Biobank Japan	AFR (Pan-UK Biobank)	bbj-a-50	ukb-e-30840_AFR	108794	6176	6176	0	67	57	0.5521	1	0.239383	0.169979	0.146765	0.154063	Mismatch with Reference
RBC count-Bilirubin	SAS (Pan-UK Biobank)	AFR (Pan-UK Biobank)	ebi-a-GCST90002366	ukb-e-30840_AFR	8189	6176	6176	0	2	2	0.5	1	-0.664478	0.41397	-0.664478	0.41397	Mismatch with Reference
RBC count-Bilirubin	UK Biobank	AFR (Pan-UK Biobank)	ukb-d-30010_irnt	ukb-e-30840_AFR	350475	6176	6176	0	591	387	0.416472	1	0.186518	0.121321	0.133815	0.130384	Mismatch with Reference
RBC count-Bilirubin	AFR (Pan-UK Biobank)	AFR (Pan-UK Biobank)	ukb-e-30010_AFR	ukb-e-30840_AFR	6281	6176	6176	0	5	5	0.52	1	0.222481	0.403796	0.222481	0.403796	Reference
RBC count-Bilirubin	Biobank Japan	SAS (Pan-UK Biobank)	bbj-a-50	ukb-e-30840_CSA	108794	8395	8395	0	68	63	0.5521	1	-0.000444232	0.104694	-0.00730723	0.104392	Mismatch with Reference
RBC count-Bilirubin	SAS (Pan-UK Biobank)	SAS (Pan-UK Biobank)	ebi-a-GCST90002366	ukb-e-30840_CSA	8189	8395	8395	0	4	4	0.5	1	-0.423296	0.585374	-0.423296	0.585374	Reference
RBC count-Bilirubin	UK Biobank	SAS (Pan-UK Biobank)	ukb-d-30010_irnt	ukb-e-30840_CSA	350475	8395	8395	0	630	460	0.416472	1	0.145008	0.0880978	0.110093	0.0932781	Mismatch with Reference
RBC count-Bilirubin	AFR (Pan-UK Biobank)	SAS (Pan-UK Biobank)	ukb-e-30010_AFR	ukb-e-30840_CSA	6281	8395	8395	0	3	3	0.52	1	0.105862	0.154469	0.105862	0.154469	Mismatch with Reference
RBC count-Breast Cancer	Biobank Japan	Biobank Japan	bbj-a-50	bbj-a-160	108794	95283	5552	89731	69	68	0.5521	1	0.0464817	0.152907	0.0191343	0.145508	Reference
RBC count-Breast Cancer	SAS (Pan-UK Biobank)	Biobank Japan	ebi-a-GCST90002366	bbj-a-160	8189	95283	5552	89731	2	2	0.5	1	-0.0493599	0.346146	-0.0493599	0.346146	Mismatch with Reference
RBC count-Breast Cancer	UK Biobank	Biobank Japan	ukb-d-30010_irnt	bbj-a-160	350475	95283	5552	89731	567	530	0.416472	1	0.0175278	0.135936	0.0505164	0.120872	Mismatch with Reference
RBC count-Breast Cancer	AFR (Pan-UK Biobank)	Biobank Japan	ukb-e-30010_AFR	bbj-a-160	6281	95283	5552	89731	3	3	0.52	1	-0.0527721	0.115743	-0.0527721	0.115743	Mismatch with Reference
RBC count-Breast Cancer	Biobank Japan	BCAC + DRIVE	bbj-a-50	ebi-a-GCST004988	108794	139274	76192	63082	66	66	0.5521	1	-0.043364	0.068838	-0.043364	0.068838	Mismatch, No Reference
RBC count-Breast Cancer	SAS (Pan-UK Biobank)	BCAC + DRIVE	ebi-a-GCST90002366	ebi-a-GCST004988	8189	139274	76192	63082	4	4	0.5	1	-0.0684033	0.107914	-0.0684033	0.107914	Mismatch, No Reference
RBC count-Breast Cancer	UK Biobank	BCAC + DRIVE	ukb-d-30010_irnt	ebi-a-GCST004988	350475	139274	76192	63082	652	651	0.416472	1	0.00632272	0.0544716	0.00626368	0.0541178	Mismatch, No Reference
RBC count-Breast Cancer	AFR (Pan-UK Biobank)	BCAC + DRIVE	ukb-e-30010_AFR	ebi-a-GCST004988	6281	139274	76192	63082	5	5	0.52	1	-0.0345681	0.0438206	-0.0345681	0.0438206	Mismatch, No Reference
RBC count-Breast Cancer	Biobank Japan	FinnGen (Release 10)	bbj-a-50	finngen_R10_C3_BREAST_EXALLC	108794	201713	18786	182927	65	65	0.5521	1	-0.0688786	0.0883131	-0.0688786	0.0883131	Mismatch, No Reference
RBC count-Breast Cancer	SAS (Pan-UK Biobank)	FinnGen (Release 10)	ebi-a-GCST90002366	finngen_R10_C3_BREAST_EXALLC	8189	201713	18786	182927	3	3	0.5	1	-0.0928601	0.14575	-0.0928601	0.14575	Mismatch, No Reference
RBC count-Breast Cancer	UK Biobank	FinnGen (Release 10)	ukb-d-30010_irnt	finngen_R10_C3_BREAST_EXALLC	350475	201713	18786	182927	641	638	0.416472	1	-0.0764252	0.0784708	-0.07427	0.0771901	Mismatch, No Reference
RBC count-Breast Cancer	AFR (Pan-UK Biobank)	FinnGen (Release 10)	ukb-e-30010_AFR	finngen_R10_C3_BREAST_EXALLC	6281	201713	18786	182927	5	5	0.52	1	-0.0021387	0.0984889	-0.0021387	0.0984889	Mismatch, No Reference
RBC count-Breast Cancer	Biobank Japan	UK Biobank	bbj-a-50	ukb-b-16890	108794	462933	10303	452630	65	65	0.5521	0.0217606	-0.076539	0.0956107	-0.076539	0.0956107	Mismatch with Reference
RBC count-Breast Cancer	SAS (Pan-UK Biobank)	UK Biobank	ebi-a-GCST90002366	ukb-b-16890	8189	462933	10303	452630	2	2	0.5	0.0217606	0.201618	0.230406	0.201618	0.230406	Mismatch with Reference
RBC count-Breast Cancer	UK Biobank	UK Biobank	ukb-d-30010_irnt	ukb-b-16890	350475	462933	10303	452630	601	601	0.416472	0.0217606	-0.108794	0.0887233	-0.108794	0.0887233	Reference
RBC count-Breast Cancer	AFR (Pan-UK Biobank)	UK Biobank	ukb-e-30010_AFR	ukb-b-16890	6281	462933	10303	452630	5	5	0.52	0.0217606	0.036458	0.0648831	0.036458	0.0648831	Mismatch with Reference
RBC count-COPD	Biobank Japan	Global Biobank Meta-analysis Initiative (AFR)	bbj-a-50	GCST90399691	108794	29682	1978	27704	64	58	0.5521	1	-0.107601	0.318595	-0.10584	0.322562	Mismatch, No Reference
RBC count-COPD	SAS (Pan-UK Biobank)	Global Biobank Meta-analysis Initiative (AFR)	ebi-a-GCST90002366	GCST90399691	8189	29682	1978	27704	2	2	0.5	1	-1.04746	0.647532	-1.04746	0.647532	Mismatch, No Reference
RBC count-COPD	UK Biobank	Global Biobank Meta-analysis Initiative (AFR)	ukb-d-30010_irnt	GCST90399691	350475	29682	1978	27704	596	415	0.416472	1	0.00339085	0.257285	0.0649783	0.27778	Mismatch, No Reference
RBC count-COPD	AFR (Pan-UK Biobank)	Global Biobank Meta-analysis Initiative (AFR)	ukb-e-30010_AFR	GCST90399691	6281	29682	1978	27704	5	5	0.52	1	-0.140014	0.218451	-0.140014	0.218451	Mismatch, No Reference
RBC count-COPD	Biobank Japan	Global Biobank Meta-analysis Initiative (Hispanic)	bbj-a-50	GCST90399692	108794	15086	1503	13583	64	52	0.5521	1	0.0859832	0.372402	-0.25476	0.370585	Mismatch, No Reference
RBC count-COPD	SAS (Pan-UK Biobank)	Global Biobank Meta-analysis Initiative (Hispanic)	ebi-a-GCST90002366	GCST90399692	8189	15086	1503	13583	2	2	0.5	1	0.435897	1.37477	0.435897	1.37477	Mismatch, No Reference
RBC count-COPD	UK Biobank	Global Biobank Meta-analysis Initiative (Hispanic)	ukb-d-30010_irnt	GCST90399692	350475	15086	1503	13583	606	383	0.416472	1	0.213755	0.288613	0.0804594	0.323024	Mismatch, No Reference
RBC count-COPD	AFR (Pan-UK Biobank)	Global Biobank Meta-analysis Initiative (Hispanic)	ukb-e-30010_AFR	GCST90399692	6281	15086	1503	13583	3	3	0.52	1	0.0493288	0.754145	0.0493288	0.754145	Mismatch, No Reference
RBC count-COPD	Biobank Japan	Biobank Japan	bbj-a-50	ebi-a-GCST90018587	108794	166670	4017	162653	67	64	0.5521	1	-0.100767	0.180184	-0.120303	0.148678	Reference
RBC count-COPD	SAS (Pan-UK Biobank)	Biobank Japan	ebi-a-GCST90002366	ebi-a-GCST90018587	8189	166670	4017	162653	3	3	0.5	1	0.35064	0.264569	0.35064	0.264569	Mismatch with Reference
RBC count-COPD	UK Biobank	Biobank Japan	ukb-d-30010_irnt	ebi-a-GCST90018587	350475	166670	4017	162653	574	527	0.416472	1	-0.0345865	0.147713	-0.0955842	0.13954	Mismatch with Reference
RBC count-COPD	AFR (Pan-UK Biobank)	Biobank Japan	ukb-e-30010_AFR	ebi-a-GCST90018587	6281	166670	4017	162653	4	4	0.52	1	0.0319654	0.119213	0.0319654	0.119213	Mismatch with Reference
RBC count-COPD	Biobank Japan	UKBB + BBJ + FinnGen	bbj-a-50	ebi-a-GCST90018807	108794	635145	17547	617598	67	64	0.5521	1	-0.0765218	0.113178	-0.110515	0.0882894	Mismatch, No Reference
RBC count-COPD	SAS (Pan-UK Biobank)	UKBB + BBJ + FinnGen	ebi-a-GCST90002366	ebi-a-GCST90018807	8189	635145	17547	617598	4	4	0.5	1	0.250164	0.254942	0.250164	0.254942	Mismatch, No Reference
RBC count-COPD	UK Biobank	UKBB + BBJ + FinnGen	ukb-d-30010_irnt	ebi-a-GCST90018807	350475	635145	17547	617598	649	640	0.416472	1	-0.0792338	0.077719	-0.0886241	0.0740133	Mismatch, No Reference
RBC count-COPD	AFR (Pan-UK Biobank)	UKBB + BBJ + FinnGen	ukb-e-30010_AFR	ebi-a-GCST90018807	6281	635145	17547	617598	4	4	0.52	1	0.0704832	0.0763754	0.0704832	0.0763754	Mismatch, No Reference
RBC count-COPD	Biobank Japan	FinnGen (Release 10)	bbj-a-50	finngen_R10_J10_COPD	108794	358369	20066	338303	65	65	0.5521	1	-0.138951	0.0927849	-0.138951	0.0927849	Mismatch, No Reference
RBC count-COPD	SAS (Pan-UK Biobank)	FinnGen (Release 10)	ebi-a-GCST90002366	finngen_R10_J10_COPD	8189	358369	20066	338303	3	3	0.5	1	0.252246	0.286254	0.252246	0.286254	Mismatch, No Reference
RBC count-COPD	UK Biobank	FinnGen (Release 10)	ukb-d-30010_irnt	finngen_R10_J10_COPD	350475	358369	20066	338303	641	637	0.416472	1	-0.0558938	0.0762786	-0.0693028	0.0749919	Mismatch, No Reference
RBC count-COPD	AFR (Pan-UK Biobank)	FinnGen (Release 10)	ukb-e-30010_AFR	finngen_R10_J10_COPD	6281	358369	20066	338303	5	5	0.52	1	0.0150916	0.0509861	0.0150916	0.0509861	Mismatch, No Reference
RBC count-COPD	Biobank Japan	UK Biobank	bbj-a-50	ukb-b-16751	108794	463010	3871	459139	59	59	0.5521	0.00829061	-0.0138341	0.167761	-0.0138341	0.167761	Mismatch with Reference
RBC count-COPD	SAS (Pan-UK Biobank)	UK Biobank	ebi-a-GCST90002366	ukb-b-16751	8189	463010	3871	459139	2	2	0.5	0.00829061	-0.162762	0.319762	-0.162762	0.319762	Mismatch with Reference
RBC count-COPD	UK Biobank	UK Biobank	ukb-d-30010_irnt	ukb-b-16751	350475	463010	3871	459139	555	555	0.416472	0.00829061	-0.0411936	0.142961	-0.0411936	0.142961	Reference
RBC count-COPD	AFR (Pan-UK Biobank)	UK Biobank	ukb-e-30010_AFR	ukb-b-16751	6281	463010	3871	459139	5	5	0.52	0.00829061	-0.094494	0.148962	-0.094494	0.148962	Mismatch with Reference
RBC count-Coronary Heart Disease	Biobank Japan	Biobank Japan	bbj-a-50	bbj-a-159	108794	212453	29319	183134	69	67	0.5521	1	0.208336	0.140941	0.201748	0.123248	Reference
RBC count-Coronary Heart Disease	SAS (Pan-UK Biobank)	Biobank Japan	ebi-a-GCST90002366	bbj-a-159	8189	212453	29319	183134	2	2	0.5	1	0.336326	0.170514	0.336326	0.170514	Mismatch with Reference
RBC count-Coronary Heart Disease	UK Biobank	Biobank Japan	ukb-d-30010_irnt	bbj-a-159	350475	212453	29319	183134	567	556	0.416472	1	0.16555	0.0849658	0.159891	0.0779168	Mismatch with Reference
RBC count-Coronary Heart Disease	AFR (Pan-UK Biobank)	Biobank Japan	ukb-e-30010_AFR	bbj-a-159	6281	212453	29319	183134	3	3	0.52	1	0.0126355	0.0555869	0.0126355	0.0555869	Mismatch with Reference
RBC count-Coronary Heart Disease	Biobank Japan	UK Biobank	bbj-a-50	ebi-a-GCST005194	108794	296525	34541	261984	64	64	0.5521	1	0.0622511	0.0766794	0.0622511	0.0766794	Mismatch with Reference
RBC count-Coronary Heart Disease	SAS (Pan-UK Biobank)	UK Biobank	ebi-a-GCST90002366	ebi-a-GCST005194	8189	296525	34541	261984	2	2	0.5	1	0.0138447	0.0975883	0.0138447	0.0975883	Mismatch with Reference
RBC count-Coronary Heart Disease	UK Biobank	UK Biobank	ukb-d-30010_irnt	ebi-a-GCST005194	350475	296525	34541	261984	638	636	0.416472	1	0.156215	0.0536688	0.157236	0.0530536	Reference
RBC count-Coronary Heart Disease	AFR (Pan-UK Biobank)	UK Biobank	ukb-e-30010_AFR	ebi-a-GCST005194	6281	296525	34541	261984	5	5	0.52	1	-0.00630083	0.0254932	-0.00630083	0.0254932	Mismatch with Reference
RBC count-Coronary Heart Disease	Biobank Japan	FinnGen (Release 10)	bbj-a-50	finngen_R10_I9_CHD	108794	412181	46959	365222	65	65	0.5521	1	-0.0155728	0.084835	-0.0155728	0.084835	Mismatch, No Reference
RBC count-Coronary Heart Disease	SAS (Pan-UK Biobank)	FinnGen (Release 10)	ebi-a-GCST90002366	finngen_R10_I9_CHD	8189	412181	46959	365222	3	3	0.5	1	0.289227	0.152737	0.289227	0.152737	Mismatch, No Reference
RBC count-Coronary Heart Disease	UK Biobank	FinnGen (Release 10)	ukb-d-30010_irnt	finngen_R10_I9_CHD	350475	412181	46959	365222	641	641	0.416472	1	0.0813964	0.0626172	0.0813964	0.0626172	Mismatch, No Reference
RBC count-Coronary Heart Disease	AFR (Pan-UK Biobank)	FinnGen (Release 10)	ukb-e-30010_AFR	finngen_R10_I9_CHD	6281	412181	46959	365222	5	5	0.52	1	-0.0166501	0.0420645	-0.0166501	0.0420645	Mismatch, No Reference
RBC count-Coronary Heart Disease	Biobank Japan	CARDIoGRAMplusC4D	bbj-a-50	ieu-a-7	108794	184305	60801	123504	64	64	0.5521	1	0.056053	0.0898106	0.056053	0.0898106	Mismatch, No Reference
RBC count-Coronary Heart Disease	SAS (Pan-UK Biobank)	CARDIoGRAMplusC4D	ebi-a-GCST90002366	ieu-a-7	8189	184305	60801	123504	2	2	0.5	1	0.0268042	0.135775	0.0268042	0.135775	Mismatch, No Reference
RBC count-Coronary Heart Disease	UK Biobank	CARDIoGRAMplusC4D	ukb-d-30010_irnt	ieu-a-7	350475	184305	60801	123504	638	635	0.416472	1	0.204885	0.0699717	0.206038	0.0686838	Mismatch, No Reference
RBC count-Coronary Heart Disease	AFR (Pan-UK Biobank)	CARDIoGRAMplusC4D	ukb-e-30010_AFR	ieu-a-7	6281	184305	60801	123504	5	5	0.52	1	0.0563638	0.059111	0.0563638	0.059111	Mismatch, No Reference
RBC count-Coronary Heart Disease	Biobank Japan	UK Biobank	bbj-a-50	ukb-b-1668	108794	463010	12171	450839	65	65	0.5521	0.0255957	0.13102	0.122387	0.13102	0.122387	Mismatch with Reference
RBC count-Coronary Heart Disease	SAS (Pan-UK Biobank)	UK Biobank	ebi-a-GCST90002366	ukb-b-1668	8189	463010	12171	450839	2	2	0.5	0.0255957	-0.0996985	0.237179	-0.0996985	0.237179	Mismatch with Reference
RBC count-Coronary Heart Disease	UK Biobank	UK Biobank	ukb-d-30010_irnt	ukb-b-1668	350475	463010	12171	450839	614	614	0.416472	0.0255957	0.167171	0.0951301	0.167171	0.0951301	Reference
RBC count-Coronary Heart Disease	AFR (Pan-UK Biobank)	UK Biobank	ukb-e-30010_AFR	ukb-b-1668	6281	463010	12171	450839	5	5	0.52	0.0255957	-0.0614299	0.0602153	-0.0614299	0.0602153	Mismatch with Reference
RBC count-Crohn's Disease	Biobank Japan	UK Biobank	bbj-a-50	ebi-a-GCST004132	108794	40266	12194	28072	64	63	0.5521	1	-0.065213	0.177563	-0.0675661	0.161735	Mismatch with Reference
RBC count-Crohn's Disease	SAS (Pan-UK Biobank)	UK Biobank	ebi-a-GCST90002366	ebi-a-GCST004132	8189	40266	12194	28072	2	2	0.5	1	0.357876	0.326074	0.357876	0.326074	Mismatch with Reference
RBC count-Crohn's Disease	UK Biobank	UK Biobank	ukb-d-30010_irnt	ebi-a-GCST004132	350475	40266	12194	28072	638	577	0.416472	1	0.012777	0.143451	0.00578122	0.115364	Reference
RBC count-Crohn's Disease	AFR (Pan-UK Biobank)	UK Biobank	ukb-e-30010_AFR	ebi-a-GCST004132	6281	40266	12194	28072	5	5	0.52	1	-0.0374307	0.0829024	-0.0374307	0.0829024	Mismatch with Reference
RBC count-Crohn's Disease	Biobank Japan	FinnGen (Release 10)	bbj-a-50	finngen_R10_CHRONNAS	108794	395165	2191	392974	65	64	0.5521	1	-0.13032	0.197848	-0.141873	0.198668	Mismatch, No Reference
RBC count-Crohn's Disease	SAS (Pan-UK Biobank)	FinnGen (Release 10)	ebi-a-GCST90002366	finngen_R10_CHRONNAS	8189	395165	2191	392974	3	3	0.5	1	-0.131299	0.388143	-0.131299	0.388143	Mismatch, No Reference
RBC count-Crohn's Disease	UK Biobank	FinnGen (Release 10)	ukb-d-30010_irnt	finngen_R10_CHRONNAS	350475	395165	2191	392974	641	516	0.416472	1	-0.200754	0.191134	-0.222284	0.172767	Mismatch, No Reference
RBC count-Crohn's Disease	AFR (Pan-UK Biobank)	FinnGen (Release 10)	ukb-e-30010_AFR	finngen_R10_CHRONNAS	6281	395165	2191	392974	5	5	0.52	1	-0.0636147	0.144081	-0.0636147	0.144081	Mismatch, No Reference
RBC count-Crohn's Disease	Biobank Japan	IIBDGC	bbj-a-50	ieu-a-12	108794	51874	17897	33977	25	24	0.5521	1	-0.0241633	0.242919	-0.0253267	0.197637	Mismatch, No Reference
RBC count-Crohn's Disease	UK Biobank	IIBDGC	ukb-d-30010_irnt	ieu-a-12	350475	51874	17897	33977	207	177	0.416472	1	0.435088	0.275203	0.178442	0.184337	Mismatch, No Reference
RBC count-Gout	Biobank Japan	Global Biobank Meta-analysis Initiative (AFR)	bbj-a-50	GCST90399698	108794	35214	1312	33902	64	50	0.5521	1	0.688178	0.43225	0.343578	0.397899	Mismatch, No Reference
RBC count-Gout	SAS (Pan-UK Biobank)	Global Biobank Meta-analysis Initiative (AFR)	ebi-a-GCST90002366	GCST90399698	8189	35214	1312	33902	2	2	0.5	1	0.243485	0.718003	0.243485	0.718003	Mismatch, No Reference
RBC count-Gout	UK Biobank	Global Biobank Meta-analysis Initiative (AFR)	ukb-d-30010_irnt	GCST90399698	350475	35214	1312	33902	603	371	0.416472	1	0.419465	0.300873	0.428628	0.340566	Mismatch, No Reference
RBC count-Gout	AFR (Pan-UK Biobank)	Global Biobank Meta-analysis Initiative (AFR)	ukb-e-30010_AFR	GCST90399698	6281	35214	1312	33902	5	5	0.52	1	0.417803	0.244605	0.417803	0.244605	Mismatch, No Reference
RBC count-Gout	Biobank Japan	Global Biobank Meta-analysis Initiative (Hispanic)	bbj-a-50	GCST90399699	108794	18186	557	17629	64	43	0.5521	1	-0.244154	0.508039	-0.157651	0.574116	Mismatch, No Reference
RBC count-Gout	SAS (Pan-UK Biobank)	Global Biobank Meta-analysis Initiative (Hispanic)	ebi-a-GCST90002366	GCST90399699	8189	18186	557	17629	2	2	0.5	1	-0.679025	1.1042	-0.679025	1.1042	Mismatch, No Reference
RBC count-Gout	UK Biobank	Global Biobank Meta-analysis Initiative (Hispanic)	ukb-d-30010_irnt	GCST90399699	350475	18186	557	17629	608	279	0.416472	1	0.0416547	0.424372	0.10184	0.530309	Mismatch, No Reference
RBC count-Gout	AFR (Pan-UK Biobank)	Global Biobank Meta-analysis Initiative (Hispanic)	ukb-e-30010_AFR	GCST90399699	6281	18186	557	17629	4	4	0.52	1	1.51364	0.766193	1.51364	0.766193	Mismatch, No Reference
RBC count-Gout	Biobank Japan	Global Biobank Meta-Analysis Initiative (EAS)	bbj-a-50	GCST90399700	108794	349359	10425	338934	67	65	0.5521	1	0.0610645	0.152879	0.0591435	0.132415	Mismatch, No Reference
RBC count-Gout	SAS (Pan-UK Biobank)	Global Biobank Meta-Analysis Initiative (EAS)	ebi-a-GCST90002366	GCST90399700	8189	349359	10425	338934	2	2	0.5	1	0.505978	0.298313	0.505978	0.298313	Mismatch, No Reference
RBC count-Gout	UK Biobank	Global Biobank Meta-Analysis Initiative (EAS)	ukb-d-30010_irnt	GCST90399700	350475	349359	10425	338934	564	534	0.416472	1	0.0114222	0.120209	0.00939128	0.104706	Mismatch, No Reference
RBC count-Gout	AFR (Pan-UK Biobank)	Global Biobank Meta-Analysis Initiative (EAS)	ukb-e-30010_AFR	GCST90399700	6281	349359	10425	338934	3	3	0.52	1	-0.156269	0.312309	-0.156269	0.312309	Mismatch, No Reference
RBC count-Gout	Biobank Japan	Global Biobank Meta-Analysis Initiative (EUR)	bbj-a-50	GCST90399701	108794	1051653	24278	1027375	65	65	0.5521	1	-0.066731	0.104185	-0.066731	0.104185	Mismatch, No Reference
RBC count-Gout	SAS (Pan-UK Biobank)	Global Biobank Meta-Analysis Initiative (EUR)	ebi-a-GCST90002366	GCST90399701	8189	1051653	24278	1027375	5	5	0.5	1	0.00609157	0.141197	0.00609157	0.141197	Mismatch, No Reference
RBC count-Gout	UK Biobank	Global Biobank Meta-Analysis Initiative (EUR)	ukb-d-30010_irnt	GCST90399701	350475	1051653	24278	1027375	620	612	0.416472	1	0.158011	0.0802235	0.155042	0.0772944	Mismatch, No Reference
RBC count-Gout	AFR (Pan-UK Biobank)	Global Biobank Meta-Analysis Initiative (EUR)	ukb-e-30010_AFR	GCST90399701	6281	1051653	24278	1027375	5	5	0.52	1	0.353839	0.144181	0.353839	0.144181	Mismatch, No Reference
RBC count-Gout	Biobank Japan	FinnGen (Release 10)	bbj-a-50	finngen_R10_M13_GOUT	108794	272412	9568	262844	65	65	0.5521	1	-0.0225065	0.138061	-0.0225065	0.138061	Mismatch, No Reference
RBC count-Gout	SAS (Pan-UK Biobank)	FinnGen (Release 10)	ebi-a-GCST90002366	finngen_R10_M13_GOUT	8189	272412	9568	262844	3	3	0.5	1	-0.0174896	0.19366	-0.0174896	0.19366	Mismatch, No Reference
RBC count-Gout	UK Biobank	FinnGen (Release 10)	ukb-d-30010_irnt	finngen_R10_M13_GOUT	350475	272412	9568	262844	641	621	0.416472	1	-0.0534071	0.108685	-0.00595821	0.101765	Mismatch, No Reference
RBC count-Gout	AFR (Pan-UK Biobank)	FinnGen (Release 10)	ukb-e-30010_AFR	finngen_R10_M13_GOUT	6281	272412	9568	262844	5	5	0.52	1	-0.00349274	0.118803	-0.00349274	0.118803	Mismatch, No Reference
RBC count-Gout	Biobank Japan	UK Biobank	bbj-a-50	ukb-b-13251	108794	462933	6543	456390	63	63	0.5521	0.013934	0.0535438	0.188792	0.0535438	0.188792	Mismatch with Reference
RBC count-Gout	SAS (Pan-UK Biobank)	UK Biobank	ebi-a-GCST90002366	ukb-b-13251	8189	462933	6543	456390	2	2	0.5	0.013934	-0.143718	0.324106	-0.143718	0.324106	Mismatch with Reference
RBC count-Gout	UK Biobank	UK Biobank	ukb-d-30010_irnt	ukb-b-13251	350475	462933	6543	456390	583	583	0.416472	0.013934	0.0126589	0.142051	0.0126589	0.142051	Reference
RBC count-Gout	AFR (Pan-UK Biobank)	UK Biobank	ukb-e-30010_AFR	ukb-b-13251	6281	462933	6543	456390	5	5	0.52	0.013934	0.00552259	0.12209	0.00552259	0.12209	Mismatch with Reference
RBC count-Hyperlipidemia	Biobank Japan	Taiwan Biobank	bbj-a-50	ebi-a-GCST90090994	108794	9714	3310	6404	49	48	0.5521	1	-0.0178853	0.292381	0.0438503	0.278152	Mismatch, No Reference
RBC count-Hyperlipidemia	UK Biobank	Taiwan Biobank	ukb-d-30010_irnt	ebi-a-GCST90090994	350475	9714	3310	6404	416	332	0.416472	1	-0.0523795	0.230958	0.0769362	0.218847	Mismatch, No Reference
RBC count-Hyperlipidemia	Biobank Japan	UK Biobank	bbj-a-50	ebi-a-GCST90104005	108794	349222	17485	331737	67	67	0.5521	1	0.0157739	0.124638	0.0157739	0.124638	Mismatch with Reference
RBC count-Hyperlipidemia	SAS (Pan-UK Biobank)	UK Biobank	ebi-a-GCST90002366	ebi-a-GCST90104005	8189	349222	17485	331737	2	2	0.5	1	0.14683	0.157547	0.14683	0.157547	Mismatch with Reference
RBC count-Hyperlipidemia	UK Biobank	UK Biobank	ukb-d-30010_irnt	ebi-a-GCST90104005	350475	349222	17485	331737	650	629	0.416472	1	0.330134	0.0934623	0.288874	0.0835818	Reference
RBC count-Hyperlipidemia	AFR (Pan-UK Biobank)	UK Biobank	ukb-e-30010_AFR	ebi-a-GCST90104005	6281	349222	17485	331737	5	5	0.52	1	-0.0621814	0.0915799	-0.0621814	0.0915799	Mismatch with Reference
RBC count-Hyperlipidemia	Biobank Japan	FinnGen (Release 10)	bbj-a-50	finngen_R10_E4_HYPERLIPNAS	108794	365889	13657	352232	65	65	0.5521	1	0.0193967	0.108118	0.0193967	0.108118	Mismatch, No Reference
RBC count-Hyperlipidemia	SAS (Pan-UK Biobank)	FinnGen (Release 10)	ebi-a-GCST90002366	finngen_R10_E4_HYPERLIPNAS	8189	365889	13657	352232	3	3	0.5	1	-0.0283251	0.162071	-0.0283251	0.162071	Mismatch, No Reference
RBC count-Hyperlipidemia	UK Biobank	FinnGen (Release 10)	ukb-d-30010_irnt	finngen_R10_E4_HYPERLIPNAS	350475	365889	13657	352232	641	635	0.416472	1	0.143929	0.0810509	0.133857	0.0784766	Mismatch, No Reference
RBC count-Hyperlipidemia	AFR (Pan-UK Biobank)	FinnGen (Release 10)	ukb-e-30010_AFR	finngen_R10_E4_HYPERLIPNAS	6281	365889	13657	352232	5	5	0.52	1	0.0511508	0.0593743	0.0511508	0.0593743	Mismatch, No Reference
RBC count-Hypertension	Biobank Japan	Sub-Saharan African meta-analysis	bbj-a-50	GCST90301363	108794	10772	3818	6918	65	65	0.5521	1	0.0188992	0.047272	0.0188992	0.047272	Mismatch, No Reference
RBC count-Hypertension	SAS (Pan-UK Biobank)	Sub-Saharan African meta-analysis	ebi-a-GCST90002366	GCST90301363	8189	10772	3818	6918	2	2	0.5	1	0.248171	0.172195	0.248171	0.172195	Mismatch, No Reference
RBC count-Hypertension	UK Biobank	Sub-Saharan African meta-analysis	ukb-d-30010_irnt	GCST90301363	350475	10772	3818	6918	573	573	0.416472	1	-0.0785064	0.0393476	-0.0785064	0.0393476	Mismatch, No Reference
RBC count-Hypertension	AFR (Pan-UK Biobank)	Sub-Saharan African meta-analysis	ukb-e-30010_AFR	GCST90301363	6281	10772	3818	6918	5	5	0.52	1	0.0237721	0.0352242	0.0237721	0.0352242	Mismatch, No Reference
RBC count-Hypertension	Biobank Japan	Majority Hispanic mega-analysis (Wojcik)	bbj-a-50	ebi-a-GCST008036	108794	49141	27123	22018	67	66	0.5521	1	-0.0945779	0.1304	-0.0987283	0.122709	Mismatch, No Reference
RBC count-Hypertension	SAS (Pan-UK Biobank)	Majority Hispanic mega-analysis (Wojcik)	ebi-a-GCST90002366	ebi-a-GCST008036	8189	49141	27123	22018	4	4	0.5	1	0.166423	0.301731	0.166423	0.301731	Mismatch, No Reference
RBC count-Hypertension	UK Biobank	Majority Hispanic mega-analysis (Wojcik)	ukb-d-30010_irnt	ebi-a-GCST008036	350475	49141	27123	22018	648	634	0.416472	1	-0.0402659	0.0963612	-0.0595594	0.0901523	Mismatch, No Reference
RBC count-Hypertension	AFR (Pan-UK Biobank)	Majority Hispanic mega-analysis (Wojcik)	ukb-e-30010_AFR	ebi-a-GCST008036	6281	49141	27123	22018	5	5	0.52	1	0.127994	0.11459	0.127994	0.11459	Mismatch, No Reference
RBC count-Hypertension	Biobank Japan	FinnGen (Release 10)	bbj-a-50	finngen_R10_I9_HYPTENS	108794	412113	122996	289117	65	64	0.5521	1	0.0651311	0.0814446	0.0691244	0.0756601	Mismatch, No Reference
RBC count-Hypertension	SAS (Pan-UK Biobank)	FinnGen (Release 10)	ebi-a-GCST90002366	finngen_R10_I9_HYPTENS	8189	412113	122996	289117	3	3	0.5	1	0.173077	0.0728329	0.173077	0.0728329	Mismatch, No Reference
RBC count-Hypertension	UK Biobank	FinnGen (Release 10)	ukb-d-30010_irnt	finngen_R10_I9_HYPTENS	350475	412113	122996	289117	641	637	0.416472	1	0.163301	0.0576373	0.162742	0.0562482	Mismatch, No Reference
RBC count-Hypertension	AFR (Pan-UK Biobank)	FinnGen (Release 10)	ukb-e-30010_AFR	finngen_R10_I9_HYPTENS	6281	412113	122996	289117	5	5	0.52	1	0.00929641	0.0374898	0.00929641	0.0374898	Mismatch, No Reference
RBC count-Hypertension	Biobank Japan	UK Biobank	bbj-a-50	ukb-b-14057	108794	462933	119731	343202	65	65	0.5521	0.191743	0.115453	0.0717211	0.115453	0.0717211	Mismatch with Reference
RBC count-Hypertension	SAS (Pan-UK Biobank)	UK Biobank	ebi-a-GCST90002366	ukb-b-14057	8189	462933	119731	343202	2	2	0.5	0.191743	0.151947	0.0901137	0.151947	0.0901137	Mismatch with Reference
RBC count-Hypertension	UK Biobank	UK Biobank	ukb-d-30010_irnt	ukb-b-14057	350475	462933	119731	343202	651	651	0.416472	0.191743	0.246502	0.053007	0.246502	0.053007	Reference
RBC count-Hypertension	AFR (Pan-UK Biobank)	UK Biobank	ukb-e-30010_AFR	ukb-b-14057	6281	462933	119731	343202	5	5	0.52	0.191743	-0.0564981	0.0249606	-0.0564981	0.0249606	Mismatch with Reference
RBC count-Hypertension	Biobank Japan	SAS (Pan-UK Biobank)	bbj-a-50	ukb-e-401_CSA	108794	8860	2690	6170	68	64	0.5521	1	0.518082	0.235488	0.428233	0.239604	Mismatch with Reference
RBC count-Hypertension	SAS (Pan-UK Biobank)	SAS (Pan-UK Biobank)	ebi-a-GCST90002366	ukb-e-401_CSA	8189	8860	2690	6170	4	4	0.5	1	0.156821	0.325254	0.156821	0.325254	Reference
RBC count-Hypertension	UK Biobank	SAS (Pan-UK Biobank)	ukb-d-30010_irnt	ukb-e-401_CSA	350475	8860	2690	6170	630	462	0.416472	1	0.372829	0.216242	0.0732505	0.21519	Mismatch with Reference
RBC count-Hypertension	AFR (Pan-UK Biobank)	SAS (Pan-UK Biobank)	ukb-e-30010_AFR	ukb-e-401_CSA	6281	8860	2690	6170	3	3	0.52	1	0.492927	0.356429	0.492927	0.356429	Mismatch with Reference
RBC count-Multiple Sclerosis	Biobank Japan	FinnGen (Release 10)	bbj-a-50	finngen_R10_G6_MS	108794	410970	2409	408561	65	60	0.5521	1	0.141803	0.3273	0.146922	0.21786	Mismatch, No Reference
RBC count-Multiple Sclerosis	SAS (Pan-UK Biobank)	FinnGen (Release 10)	ebi-a-GCST90002366	finngen_R10_G6_MS	8189	410970	2409	408561	3	3	0.5	1	0.195639	0.369947	0.195639	0.369947	Mismatch, No Reference
RBC count-Multiple Sclerosis	UK Biobank	FinnGen (Release 10)	ukb-d-30010_irnt	finngen_R10_G6_MS	350475	410970	2409	408561	641	518	0.416472	1	0.347497	0.186582	0.243315	0.164876	Mismatch, No Reference
RBC count-Multiple Sclerosis	AFR (Pan-UK Biobank)	FinnGen (Release 10)	ukb-e-30010_AFR	finngen_R10_G6_MS	6281	410970	2409	408561	5	5	0.52	1	0.119386	0.178236	0.119386	0.178236	Mismatch, No Reference
RBC count-Multiple Sclerosis	Biobank Japan	International Multiple Sclerosis Genetics Consortium	bbj-a-50	ieu-b-18	108794	115803	47429	68374	64	56	0.5521	1	0.379039	0.282314	0.261289	0.183715	Mismatch, No Reference
RBC count-Multiple Sclerosis	SAS (Pan-UK Biobank)	International Multiple Sclerosis Genetics Consortium	ebi-a-GCST90002366	ieu-b-18	8189	115803	47429	68374	2	2	0.5	1	-0.549757	0.241529	-0.549757	0.241529	Mismatch, No Reference
RBC count-Multiple Sclerosis	UK Biobank	International Multiple Sclerosis Genetics Consortium	ukb-d-30010_irnt	ieu-b-18	350475	115803	47429	68374	592	526	0.416472	1	0.0295258	0.156648	-0.0302245	0.11937	Mismatch, No Reference
RBC count-Multiple Sclerosis	AFR (Pan-UK Biobank)	International Multiple Sclerosis Genetics Consortium	ukb-e-30010_AFR	ieu-b-18	6281	115803	47429	68374	4	4	0.52	1	0.00451644	0.0890185	0.00451644	0.0890185	Mismatch, No Reference
RBC count-Multiple Sclerosis	Biobank Japan	UK Biobank	bbj-a-50	ukb-b-17670	108794	462933	1679	461254	54	54	0.5521	0.00361372	0.416468	0.289816	0.416468	0.289816	Mismatch with Reference
RBC count-Multiple Sclerosis	SAS (Pan-UK Biobank)	UK Biobank	ebi-a-GCST90002366	ukb-b-17670	8189	462933	1679	461254	2	2	0.5	0.00361372	0.506103	0.493577	0.506103	0.493577	Mismatch with Reference
RBC count-Multiple Sclerosis	UK Biobank	UK Biobank	ukb-d-30010_irnt	ukb-b-17670	350475	462933	1679	461254	473	473	0.416472	0.00361372	0.326543	0.25117	0.326543	0.25117	Reference
RBC count-Multiple Sclerosis	AFR (Pan-UK Biobank)	UK Biobank	ukb-e-30010_AFR	ukb-b-17670	6281	462933	1679	461254	4	4	0.52	0.00361372	-0.0664156	0.165503	-0.0664156	0.165503	Mismatch with Reference
RBC count-Myocardial Infarction	Biobank Japan	Biobank Japan	bbj-a-50	ebi-a-GCST90018657	108794	161206	14992	146214	67	64	0.5521	1	0.289226	0.167362	0.265725	0.140889	Reference
RBC count-Myocardial Infarction	SAS (Pan-UK Biobank)	Biobank Japan	ebi-a-GCST90002366	ebi-a-GCST90018657	8189	161206	14992	146214	3	3	0.5	1	0.0535541	0.151057	0.0535541	0.151057	Mismatch with Reference
RBC count-Myocardial Infarction	UK Biobank	Biobank Japan	ukb-d-30010_irnt	ebi-a-GCST90018657	350475	161206	14992	146214	574	560	0.416472	1	0.231276	0.10492	0.210199	0.0955785	Mismatch with Reference
RBC count-Myocardial Infarction	AFR (Pan-UK Biobank)	Biobank Japan	ukb-e-30010_AFR	ebi-a-GCST90018657	6281	161206	14992	146214	4	4	0.52	1	0.0252527	0.0888445	0.0252527	0.0888445	Mismatch with Reference
RBC count-Myocardial Infarction	Biobank Japan	UKBB + BBJ + FinnGen	bbj-a-50	ebi-a-GCST90018877	108794	623029	35909	587120	66	64	0.5521	1	0.196666	0.129759	0.185802	0.110243	Mismatch, No Reference
RBC count-Myocardial Infarction	SAS (Pan-UK Biobank)	UKBB + BBJ + FinnGen	ebi-a-GCST90002366	ebi-a-GCST90018877	8189	623029	35909	587120	4	4	0.5	1	0.0557039	0.107694	0.0557039	0.107694	Mismatch, No Reference
RBC count-Myocardial Infarction	UK Biobank	UKBB + BBJ + FinnGen	ukb-d-30010_irnt	ebi-a-GCST90018877	350475	623029	35909	587120	649	637	0.416472	1	0.295603	0.0743523	0.284425	0.0692255	Mismatch, No Reference
RBC count-Myocardial Infarction	AFR (Pan-UK Biobank)	UKBB + BBJ + FinnGen	ukb-e-30010_AFR	ebi-a-GCST90018877	6281	623029	35909	587120	4	4	0.52	1	-0.0609831	0.154845	-0.0609831	0.154845	Mismatch, No Reference
RBC count-Myocardial Infarction	Biobank Japan	FinnGen (Release 10)	bbj-a-50	finngen_R10_I9_MI_STRICT	108794	369139	26060	343079	65	65	0.5521	1	-0.0115744	0.0937371	-0.0115744	0.0937371	Mismatch, No Reference
RBC count-Myocardial Infarction	SAS (Pan-UK Biobank)	FinnGen (Release 10)	ebi-a-GCST90002366	finngen_R10_I9_MI_STRICT	8189	369139	26060	343079	3	3	0.5	1	0.235936	0.132761	0.235936	0.132761	Mismatch, No Reference
RBC count-Myocardial Infarction	UK Biobank	FinnGen (Release 10)	ukb-d-30010_irnt	finngen_R10_I9_MI_STRICT	350475	369139	26060	343079	641	631	0.416472	1	0.181224	0.0766784	0.166405	0.0725018	Mismatch, No Reference
RBC count-Myocardial Infarction	AFR (Pan-UK Biobank)	FinnGen (Release 10)	ukb-e-30010_AFR	finngen_R10_I9_MI_STRICT	6281	369139	26060	343079	5	5	0.52	1	0.012737	0.0753441	0.012737	0.0753441	Mismatch, No Reference
RBC count-Myocardial Infarction	Biobank Japan	CARDIoGRAMplusC4D	bbj-a-50	ieu-a-798	108794	171875	43676	128199	63	63	0.5521	1	0.1025	0.0994794	0.1025	0.0994794	Mismatch, No Reference
RBC count-Myocardial Infarction	SAS (Pan-UK Biobank)	CARDIoGRAMplusC4D	ebi-a-GCST90002366	ieu-a-798	8189	171875	43676	128199	2	2	0.5	1	0.0155534	0.15144	0.0155534	0.15144	Mismatch, No Reference
RBC count-Myocardial Infarction	UK Biobank	CARDIoGRAMplusC4D	ukb-d-30010_irnt	ieu-a-798	350475	171875	43676	128199	635	632	0.416472	1	0.229736	0.0747657	0.22454	0.0734301	Mismatch, No Reference
RBC count-Myocardial Infarction	AFR (Pan-UK Biobank)	CARDIoGRAMplusC4D	ukb-e-30010_AFR	ieu-a-798	6281	171875	43676	128199	5	5	0.52	1	0.0333485	0.055634	0.0333485	0.055634	Mismatch, No Reference
RBC count-Myocardial Infarction	Biobank Japan	UK Biobank	bbj-a-50	ukb-b-15829	108794	462933	10616	452317	65	65	0.5521	0.0224062	0.0645308	0.132126	0.0645308	0.132126	Mismatch with Reference
RBC count-Myocardial Infarction	SAS (Pan-UK Biobank)	UK Biobank	ebi-a-GCST90002366	ukb-b-15829	8189	462933	10616	452317	2	2	0.5	0.0224062	0.0195042	0.194057	0.0195042	0.194057	Mismatch with Reference
RBC count-Myocardial Infarction	UK Biobank	UK Biobank	ukb-d-30010_irnt	ukb-b-15829	350475	462933	10616	452317	604	604	0.416472	0.0224062	0.214293	0.0990828	0.214293	0.0990828	Reference
RBC count-Myocardial Infarction	AFR (Pan-UK Biobank)	UK Biobank	ukb-e-30010_AFR	ukb-b-15829	6281	462933	10616	452317	5	5	0.52	0.0224062	-0.100917	0.0824846	-0.100917	0.0824846	Mismatch with Reference
RBC count-NAFLD	Biobank Japan	eMERGE + UK Biobank + FinnGen + Estonian Biobank	bbj-a-50	ebi-a-GCST90091033	108794	778614	8434	770180	63	63	0.5521	1	-0.241431	0.117234	-0.241431	0.117234	Mismatch, No Reference
RBC count-NAFLD	SAS (Pan-UK Biobank)	eMERGE + UK Biobank + FinnGen + Estonian Biobank	ebi-a-GCST90002366	ebi-a-GCST90091033	8189	778614	8434	770180	2	2	0.5	1	0.173088	0.294307	0.173088	0.294307	Mismatch, No Reference
RBC count-NAFLD	UK Biobank	eMERGE + UK Biobank + FinnGen + Estonian Biobank	ukb-d-30010_irnt	ebi-a-GCST90091033	350475	778614	8434	770180	614	602	0.416472	1	0.0108453	0.0934192	0.0226884	0.0895564	Mismatch, No Reference
RBC count-NAFLD	AFR (Pan-UK Biobank)	eMERGE + UK Biobank + FinnGen + Estonian Biobank	ukb-e-30010_AFR	ebi-a-GCST90091033	6281	778614	8434	770180	4	4	0.52	1	0.0154009	0.0804557	0.0154009	0.0804557	Mismatch, No Reference
RBC count-NAFLD	Biobank Japan	FinnGen (Release 10)	bbj-a-50	finngen_R10_NAFLD	108794	412181	2568	409613	65	64	0.5521	1	0.138365	0.219049	0.108741	0.214577	Mismatch, No Reference
RBC count-NAFLD	SAS (Pan-UK Biobank)	FinnGen (Release 10)	ebi-a-GCST90002366	finngen_R10_NAFLD	8189	412181	2568	409613	3	3	0.5	1	-0.403111	0.360907	-0.403111	0.360907	Mismatch, No Reference
RBC count-NAFLD	UK Biobank	FinnGen (Release 10)	ukb-d-30010_irnt	finngen_R10_NAFLD	350475	412181	2568	409613	641	537	0.416472	1	0.191321	0.161603	0.25113	0.156997	Mismatch, No Reference
RBC count-NAFLD	AFR (Pan-UK Biobank)	FinnGen (Release 10)	ukb-e-30010_AFR	finngen_R10_NAFLD	6281	412181	2568	409613	5	5	0.52	1	0.105104	0.132528	0.105104	0.132528	Mismatch, No Reference
RBC count-Osteoporosis	Biobank Japan	Biobank Japan	bbj-a-50	bbj-a-137	108794	212453	7788	204665	69	69	0.5521	1	0.0301145	0.10864	0.0301145	0.10864	Reference
RBC count-Osteoporosis	SAS (Pan-UK Biobank)	Biobank Japan	ebi-a-GCST90002366	bbj-a-137	8189	212453	7788	204665	2	2	0.5	1	-0.144709	0.30335	-0.144709	0.30335	Mismatch with Reference
RBC count-Osteoporosis	UK Biobank	Biobank Japan	ukb-d-30010_irnt	bbj-a-137	350475	212453	7788	204665	573	548	0.416472	1	0.154952	0.110202	0.177694	0.104785	Mismatch with Reference
RBC count-Osteoporosis	AFR (Pan-UK Biobank)	Biobank Japan	ukb-e-30010_AFR	bbj-a-137	6281	212453	7788	204665	4	4	0.52	1	0.0378664	0.0914633	0.0378664	0.0914633	Mismatch with Reference
RBC count-Osteoporosis	Biobank Japan	FinnGen (Release 10)	bbj-a-50	finngen_R10_M13_OSTEOPOROSIS	108794	399054	8017	391037	65	65	0.5521	1	-0.0618964	0.110503	-0.0618964	0.110503	Mismatch, No Reference
RBC count-Osteoporosis	SAS (Pan-UK Biobank)	FinnGen (Release 10)	ebi-a-GCST90002366	finngen_R10_M13_OSTEOPOROSIS	8189	399054	8017	391037	3	3	0.5	1	0.104467	0.208167	0.104467	0.208167	Mismatch, No Reference
RBC count-Osteoporosis	UK Biobank	FinnGen (Release 10)	ukb-d-30010_irnt	finngen_R10_M13_OSTEOPOROSIS	350475	399054	8017	391037	641	618	0.416472	1	0.0426207	0.104945	0.0545653	0.0958772	Mismatch, No Reference
RBC count-Osteoporosis	AFR (Pan-UK Biobank)	FinnGen (Release 10)	ukb-e-30010_AFR	finngen_R10_M13_OSTEOPOROSIS	6281	399054	8017	391037	5	5	0.52	1	2.24453	5.90459	2.24453	5.90459	Mismatch, No Reference
RBC count-Osteoporosis	Biobank Japan	UK Biobank	bbj-a-50	ukb-b-12141	108794	462933	7547	455386	64	64	0.5521	0.0160368	-0.283324	0.11934	-0.283324	0.11934	Mismatch with Reference
RBC count-Osteoporosis	SAS (Pan-UK Biobank)	UK Biobank	ebi-a-GCST90002366	ukb-b-12141	8189	462933	7547	455386	2	2	0.5	0.0160368	-0.0883907	0.231321	-0.0883907	0.231321	Mismatch with Reference
RBC count-Osteoporosis	UK Biobank	UK Biobank	ukb-d-30010_irnt	ukb-b-12141	350475	462933	7547	455386	592	592	0.416472	0.0160368	0.121081	0.110199	0.121081	0.110199	Reference
RBC count-Osteoporosis	AFR (Pan-UK Biobank)	UK Biobank	ukb-e-30010_AFR	ukb-b-12141	6281	462933	7547	455386	5	5	0.52	0.0160368	-0.0365505	0.109729	-0.0365505	0.109729	Mismatch with Reference
RBC count-Rheumatoid Arthritis	Biobank Japan	Biobank Japan	bbj-a-50	GCST90018690	108794	212453	5348	173268	67	67	0.5521	1	0.323013	0.176749	0.323013	0.176749	Reference
RBC count-Rheumatoid Arthritis	SAS (Pan-UK Biobank)	Biobank Japan	ebi-a-GCST90002366	GCST90018690	8189	212453	5348	173268	3	3	0.5	1	-0.268031	0.229514	-0.268031	0.229514	Mismatch with Reference
RBC count-Rheumatoid Arthritis	UK Biobank	Biobank Japan	ukb-d-30010_irnt	GCST90018690	350475	212453	5348	173268	574	532	0.416472	1	0.184343	0.143691	0.190255	0.121284	Mismatch with Reference
RBC count-Rheumatoid Arthritis	AFR (Pan-UK Biobank)	Biobank Japan	ukb-e-30010_AFR	GCST90018690	6281	212453	5348	173268	4	4	0.52	1	-0.0566896	0.103065	-0.0566896	0.103065	Mismatch with Reference
RBC count-Rheumatoid Arthritis	Biobank Japan	FinnGen (Release 10)	bbj-a-50	finngen_R10_M13_RHEUMA	108794	276465	13621	262844	65	63	0.5521	1	-0.0442605	0.135868	-0.0611674	0.115364	Mismatch, No Reference
RBC count-Rheumatoid Arthritis	SAS (Pan-UK Biobank)	FinnGen (Release 10)	ebi-a-GCST90002366	finngen_R10_M13_RHEUMA	8189	276465	13621	262844	3	3	0.5	1	0.33443	0.205341	0.33443	0.205341	Mismatch, No Reference
RBC count-Rheumatoid Arthritis	UK Biobank	FinnGen (Release 10)	ukb-d-30010_irnt	finngen_R10_M13_RHEUMA	350475	276465	13621	262844	641	619	0.416472	1	-0.212297	0.0961421	-0.206771	0.0851022	Mismatch, No Reference
RBC count-Rheumatoid Arthritis	AFR (Pan-UK Biobank)	FinnGen (Release 10)	ukb-e-30010_AFR	finngen_R10_M13_RHEUMA	6281	276465	13621	262844	5	5	0.52	1	-0.112696	0.0917013	-0.112696	0.0917013	Mismatch, No Reference
RBC count-Rheumatoid Arthritis	Biobank Japan	European meta-analysis (Okada)	bbj-a-50	ieu-a-832	108794	58284	14361	43923	63	60	0.5521	1	-0.0249297	0.190067	-0.0148041	0.16325	Mismatch, No Reference
RBC count-Rheumatoid Arthritis	SAS (Pan-UK Biobank)	European meta-analysis (Okada)	ebi-a-GCST90002366	ieu-a-832	8189	58284	14361	43923	2	2	0.5	1	0.257643	0.722347	0.257643	0.722347	Mismatch, No Reference
RBC count-Rheumatoid Arthritis	UK Biobank	European meta-analysis (Okada)	ukb-d-30010_irnt	ieu-a-832	350475	58284	14361	43923	571	508	0.416472	1	0.0812489	0.147467	0.00622221	0.113647	Mismatch, No Reference
RBC count-Rheumatoid Arthritis	AFR (Pan-UK Biobank)	European meta-analysis (Okada)	ukb-e-30010_AFR	ieu-a-832	6281	58284	14361	43923	4	4	0.52	1	-0.194286	0.126613	-0.194286	0.126613	Mismatch, No Reference
RBC count-Rheumatoid Arthritis	Biobank Japan	European + East Asian meta-analysis (Okada)	bbj-a-50	ieu-a-833	108794	80799	19234	61565	64	60	0.5521	1	0.150045	0.169008	0.13236	0.141143	Mismatch, No Reference
RBC count-Rheumatoid Arthritis	SAS (Pan-UK Biobank)	European + East Asian meta-analysis (Okada)	ebi-a-GCST90002366	ieu-a-833	8189	80799	19234	61565	2	2	0.5	1	0.177332	0.62097	0.177332	0.62097	Mismatch, No Reference
RBC count-Rheumatoid Arthritis	UK Biobank	European + East Asian meta-analysis (Okada)	ukb-d-30010_irnt	ieu-a-833	350475	80799	19234	61565	600	558	0.416472	1	0.0736219	0.1244	0.0434247	0.103605	Mismatch, No Reference
RBC count-Rheumatoid Arthritis	AFR (Pan-UK Biobank)	European + East Asian meta-analysis (Okada)	ukb-e-30010_AFR	ieu-a-833	6281	80799	19234	61565	4	4	0.52	1	-0.14517	0.0877129	-0.14517	0.0877129	Mismatch, No Reference
RBC count-Rheumatoid Arthritis	Biobank Japan	UK Biobank	bbj-a-50	ukb-b-9125	108794	462933	5201	457732	62	62	0.5521	0.0111087	0.0227962	0.171196	0.0227962	0.171196	Mismatch with Reference
RBC count-Rheumatoid Arthritis	SAS (Pan-UK Biobank)	UK Biobank	ebi-a-GCST90002366	ukb-b-9125	8189	462933	5201	457732	2	2	0.5	0.0111087	-0.0667139	0.940565	-0.0667139	0.940565	Mismatch with Reference
RBC count-Rheumatoid Arthritis	UK Biobank	UK Biobank	ukb-d-30010_irnt	ukb-b-9125	350475	462933	5201	457732	574	574	0.416472	0.0111087	-0.159523	0.123004	-0.159523	0.123004	Reference
RBC count-Rheumatoid Arthritis	AFR (Pan-UK Biobank)	UK Biobank	ukb-e-30010_AFR	ukb-b-9125	6281	462933	5201	457732	5	5	0.52	0.0111087	-0.0477823	0.0917309	-0.0477823	0.0917309	Mismatch with Reference
RBC count-Schizophrenia	Biobank Japan	FinnGen (Release 10)	bbj-a-50	finngen_R10_F5_SCHZPHR	108794	405094	6708	398386	65	65	0.5521	1	0.187732	0.193601	0.187732	0.193601	Mismatch, No Reference
RBC count-Schizophrenia	SAS (Pan-UK Biobank)	FinnGen (Release 10)	ebi-a-GCST90002366	finngen_R10_F5_SCHZPHR	8189	405094	6708	398386	3	3	0.5	1	-0.734189	0.660717	-0.734189	0.660717	Mismatch, No Reference
RBC count-Schizophrenia	UK Biobank	FinnGen (Release 10)	ukb-d-30010_irnt	finngen_R10_F5_SCHZPHR	350475	405094	6708	398386	641	573	0.416472	1	0.193817	0.144668	0.21715	0.142678	Mismatch, No Reference
RBC count-Schizophrenia	AFR (Pan-UK Biobank)	FinnGen (Release 10)	ukb-e-30010_AFR	finngen_R10_F5_SCHZPHR	6281	405094	6708	398386	5	5	0.52	1	0.108102	0.121562	0.108102	0.121562	Mismatch, No Reference
RBC count-Schizophrenia	Biobank Japan	Schizophrenia Working Group	bbj-a-50	ieu-b-42	108794	77096	33640	43456	68	68	0.5521	1	0.0224045	0.119205	0.0224045	0.119205	Mismatch, No Reference
RBC count-Schizophrenia	SAS (Pan-UK Biobank)	Schizophrenia Working Group	ebi-a-GCST90002366	ieu-b-42	8189	77096	33640	43456	2	2	0.5	1	0.154544	0.365434	0.154544	0.365434	Mismatch, No Reference
RBC count-Schizophrenia	UK Biobank	Schizophrenia Working Group	ukb-d-30010_irnt	ieu-b-42	350475	77096	33640	43456	645	625	0.416472	1	-0.122178	0.0923998	-0.100052	0.083968	Mismatch, No Reference
RBC count-Schizophrenia	AFR (Pan-UK Biobank)	Schizophrenia Working Group	ukb-e-30010_AFR	ieu-b-42	6281	77096	33640	43456	4	4	0.52	1	0.0240791	0.112403	0.0240791	0.112403	Mismatch, No Reference
RBC count-Schizophrenia	Biobank Japan	East Asian meta-analysis (Lam)	bbj-a-50	ieu-b-5070	108794	58140	22778	35362	68	68	0.5521	1	0.0262983	0.107509	0.0262983	0.107509	Mismatch, No Reference
RBC count-Schizophrenia	SAS (Pan-UK Biobank)	East Asian meta-analysis (Lam)	ebi-a-GCST90002366	ieu-b-5070	8189	58140	22778	35362	3	3	0.5	1	0.37473	0.172324	0.37473	0.172324	Mismatch, No Reference
RBC count-Schizophrenia	UK Biobank	East Asian meta-analysis (Lam)	ukb-d-30010_irnt	ieu-b-5070	350475	58140	22778	35362	587	543	0.416472	1	0.0279835	0.118672	0.0463391	0.103797	Mismatch, No Reference
RBC count-Schizophrenia	AFR (Pan-UK Biobank)	East Asian meta-analysis (Lam)	ukb-e-30010_AFR	ieu-b-5070	6281	58140	22778	35362	4	4	0.52	1	0.0355937	0.152163	0.0355937	0.152163	Mismatch, No Reference
RBC count-Schizophrenia	Biobank Japan	European meta-analysis (Trubetskoy)	bbj-a-50	ieu-b-5102	108794	127906	52017	75889	65	65	0.5521	1	0.0945866	0.10022	0.0945866	0.10022	Mismatch, No Reference
RBC count-Schizophrenia	SAS (Pan-UK Biobank)	European meta-analysis (Trubetskoy)	ebi-a-GCST90002366	ieu-b-5102	8189	127906	52017	75889	2	2	0.5	1	0.0626037	0.256287	0.0626037	0.256287	Mismatch, No Reference
RBC count-Schizophrenia	UK Biobank	European meta-analysis (Trubetskoy)	ukb-d-30010_irnt	ieu-b-5102	350475	127906	52017	75889	639	627	0.416472	1	0.0317443	0.0794878	0.0347535	0.0740438	Mismatch, No Reference
RBC count-Schizophrenia	AFR (Pan-UK Biobank)	European meta-analysis (Trubetskoy)	ukb-e-30010_AFR	ieu-b-5102	6281	127906	52017	75889	4	4	0.52	1	-0.0435735	0.0643662	-0.0435735	0.0643662	Mismatch, No Reference
RBC count-Stroke	Biobank Japan	Biobank Japan	bbj-a-50	GCST90018644	108794	210054	22664	152022	67	67	0.5521	1	0.0541867	0.10578	0.0541867	0.10578	Reference
RBC count-Stroke	SAS (Pan-UK Biobank)	Biobank Japan	ebi-a-GCST90002366	GCST90018644	8189	210054	22664	152022	3	3	0.5	1	-0.132292	0.157982	-0.132292	0.157982	Mismatch with Reference
RBC count-Stroke	UK Biobank	Biobank Japan	ukb-d-30010_irnt	GCST90018644	350475	210054	22664	152022	574	571	0.416472	1	0.0720762	0.0736509	0.0756908	0.072035	Mismatch with Reference
RBC count-Stroke	AFR (Pan-UK Biobank)	Biobank Japan	ukb-e-30010_AFR	GCST90018644	6281	210054	22664	152022	4	4	0.52	1	0.014432	0.147231	0.014432	0.147231	Mismatch with Reference
RBC count-Stroke	Biobank Japan	Global Biobank Meta-analysis Initiative (AFR)	bbj-a-50	GCST90399729	108794	25577	1161	24416	65	49	0.5521	1	-0.292211	0.423685	-0.299283	0.424733	Mismatch, No Reference
RBC count-Stroke	SAS (Pan-UK Biobank)	Global Biobank Meta-analysis Initiative (AFR)	ebi-a-GCST90002366	GCST90399729	8189	25577	1161	24416	2	2	0.5	1	0.036332	0.815411	0.036332	0.815411	Mismatch, No Reference
RBC count-Stroke	UK Biobank	Global Biobank Meta-analysis Initiative (AFR)	ukb-d-30010_irnt	GCST90399729	350475	25577	1161	24416	588	339	0.416472	1	0.454392	0.325876	0.107897	0.371283	Mismatch, No Reference
RBC count-Stroke	AFR (Pan-UK Biobank)	Global Biobank Meta-analysis Initiative (AFR)	ukb-e-30010_AFR	GCST90399729	6281	25577	1161	24416	5	5	0.52	1	0.468055	0.269883	0.468055	0.269883	Mismatch, No Reference
RBC count-Stroke	Biobank Japan	MEGASTROKE	bbj-a-50	ebi-a-GCST006906	108794	446696	40585	406111	67	67	0.5521	1	0.0699618	0.0827864	0.0699618	0.0827864	Mismatch, No Reference
RBC count-Stroke	SAS (Pan-UK Biobank)	MEGASTROKE	ebi-a-GCST90002366	ebi-a-GCST006906	8189	446696	40585	406111	2	2	0.5	1	-0.0574071	0.137143	-0.0574071	0.137143	Mismatch, No Reference
RBC count-Stroke	UK Biobank	MEGASTROKE	ukb-d-30010_irnt	ebi-a-GCST006906	350475	446696	40585	406111	646	644	0.416472	1	0.0689308	0.0630216	0.0694509	0.0623134	Mismatch, No Reference
RBC count-Stroke	AFR (Pan-UK Biobank)	MEGASTROKE	ukb-e-30010_AFR	ebi-a-GCST006906	6281	446696	40585	406111	5	5	0.52	1	-0.00751769	0.0458418	-0.00751769	0.0458418	Mismatch, No Reference
RBC count-Stroke	Biobank Japan	FinnGen (Release 10)	bbj-a-50	finngen_R10_C_STROKE	108794	340999	43132	297867	65	65	0.5521	1	0.138656	0.0663991	0.138656	0.0663991	Mismatch, No Reference
RBC count-Stroke	SAS (Pan-UK Biobank)	FinnGen (Release 10)	ebi-a-GCST90002366	finngen_R10_C_STROKE	8189	340999	43132	297867	3	3	0.5	1	0.187007	0.105751	0.187007	0.105751	Mismatch, No Reference
RBC count-Stroke	UK Biobank	FinnGen (Release 10)	ukb-d-30010_irnt	finngen_R10_C_STROKE	350475	340999	43132	297867	641	641	0.416472	1	0.130263	0.0546118	0.130263	0.0546118	Mismatch, No Reference
RBC count-Stroke	AFR (Pan-UK Biobank)	FinnGen (Release 10)	ukb-e-30010_AFR	finngen_R10_C_STROKE	6281	340999	43132	297867	5	5	0.52	1	0.0272857	0.0381521	0.0272857	0.0381521	Mismatch, No Reference
RBC count-Stroke	Biobank Japan	UK Biobank	bbj-a-50	ukb-b-6358	108794	462933	6116	456817	63	63	0.5521	0.0130369	0.110629	0.133752	0.110629	0.133752	Mismatch with Reference
RBC count-Stroke	SAS (Pan-UK Biobank)	UK Biobank	ebi-a-GCST90002366	ukb-b-6358	8189	462933	6116	456817	2	2	0.5	0.0130369	0.420035	0.262383	0.420035	0.262383	Mismatch with Reference
RBC count-Stroke	UK Biobank	UK Biobank	ukb-d-30010_irnt	ukb-b-6358	350475	462933	6116	456817	581	581	0.416472	0.0130369	0.243666	0.109897	0.243666	0.109897	Reference
RBC count-Stroke	AFR (Pan-UK Biobank)	UK Biobank	ukb-e-30010_AFR	ukb-b-6358	6281	462933	6116	456817	5	5	0.52	0.0130369	-0.0469056	0.0863978	-0.0469056	0.0863978	Mismatch with Reference
RBC count-Type 2 diabetes	Biobank Japan	Biobank Japan	bbj-a-50	GCST90018706	108794	191764	45383	132032	67	67	0.5521	1	-0.077632	0.092385	-0.077632	0.092385	Reference
RBC count-Type 2 diabetes	SAS (Pan-UK Biobank)	Biobank Japan	ebi-a-GCST90002366	GCST90018706	8189	191764	45383	132032	3	3	0.5	1	-0.202595	0.105468	-0.202595	0.105468	Mismatch with Reference
RBC count-Type 2 diabetes	UK Biobank	Biobank Japan	ukb-d-30010_irnt	GCST90018706	350475	191764	45383	132032	574	569	0.416472	1	0.0445329	0.0803422	0.0450819	0.077142	Mismatch with Reference
RBC count-Type 2 diabetes	AFR (Pan-UK Biobank)	Biobank Japan	ukb-e-30010_AFR	GCST90018706	6281	191764	45383	132032	4	4	0.52	1	0.0434242	0.0468261	0.0434242	0.0468261	Mismatch with Reference
RBC count-Type 2 diabetes	Biobank Japan	South Asian meta-analysis (Loh)	bbj-a-50	GCST90093109	108794	50533	16677	33856	65	64	0.5521	1	0.0443338	0.123024	0.04775	0.118312	Mismatch, No Reference
RBC count-Type 2 diabetes	SAS (Pan-UK Biobank)	South Asian meta-analysis (Loh)	ebi-a-GCST90002366	GCST90093109	8189	50533	16677	33856	5	5	0.5	1	0.0435099	0.247372	0.0435099	0.247372	Mismatch, No Reference
RBC count-Type 2 diabetes	UK Biobank	South Asian meta-analysis (Loh)	ukb-d-30010_irnt	GCST90093109	350475	50533	16677	33856	617	598	0.416472	1	0.173964	0.103108	0.162726	0.0934796	Mismatch, No Reference
RBC count-Type 2 diabetes	AFR (Pan-UK Biobank)	South Asian meta-analysis (Loh)	ukb-e-30010_AFR	GCST90093109	6281	50533	16677	33856	4	4	0.52	1	0.015946	0.456842	0.015946	0.456842	Mismatch, No Reference
RBC count-Type 2 diabetes	Biobank Japan	European + Pakistani meta-analysis (Xue)	bbj-a-50	ebi-a-GCST006867	108794	659316	62892	596424	51	51	0.5521	1	0.0128068	0.095749	0.0128068	0.095749	Mismatch, No Reference
RBC count-Type 2 diabetes	SAS (Pan-UK Biobank)	European + Pakistani meta-analysis (Xue)	ebi-a-GCST90002366	ebi-a-GCST006867	8189	659316	62892	596424	2	2	0.5	1	-0.0151854	0.110174	-0.0151854	0.110174	Mismatch, No Reference
RBC count-Type 2 diabetes	UK Biobank	European + Pakistani meta-analysis (Xue)	ukb-d-30010_irnt	ebi-a-GCST006867	350475	659316	62892	596424	471	465	0.416472	1	0.237336	0.0863764	0.223526	0.0823686	Mismatch, No Reference
RBC count-Type 2 diabetes	Biobank Japan	Majority Hispanic mega-analysis (Wojcik)	bbj-a-50	ebi-a-GCST008048	108794	45725	14042	31683	67	67	0.5521	1	-0.131135	0.119294	-0.131135	0.119294	Mismatch, No Reference
RBC count-Type 2 diabetes	SAS (Pan-UK Biobank)	Majority Hispanic mega-analysis (Wojcik)	ebi-a-GCST90002366	ebi-a-GCST008048	8189	45725	14042	31683	3	3	0.5	1	-0.123716	0.193841	-0.123716	0.193841	Mismatch, No Reference
RBC count-Type 2 diabetes	UK Biobank	Majority Hispanic mega-analysis (Wojcik)	ukb-d-30010_irnt	ebi-a-GCST008048	350475	45725	14042	31683	648	636	0.416472	1	0.0465555	0.099687	0.0250246	0.0944305	Mismatch, No Reference
RBC count-Type 2 diabetes	AFR (Pan-UK Biobank)	Majority Hispanic mega-analysis (Wojcik)	ukb-e-30010_AFR	ebi-a-GCST008048	6281	45725	14042	31683	5	5	0.52	1	-0.100534	0.113819	-0.100534	0.113819	Mismatch, No Reference
RBC count-Type 2 diabetes	Biobank Japan	FinnGen (Release 10)	bbj-a-50	finngen_R10_T2D	108794	400197	65085	335112	65	65	0.5521	1	0.011281	0.0729517	0.011281	0.0729517	Mismatch, No Reference
RBC count-Type 2 diabetes	SAS (Pan-UK Biobank)	FinnGen (Release 10)	ebi-a-GCST90002366	finngen_R10_T2D	8189	400197	65085	335112	3	3	0.5	1	0.0800449	0.104296	0.0800449	0.104296	Mismatch, No Reference
RBC count-Type 2 diabetes	UK Biobank	FinnGen (Release 10)	ukb-d-30010_irnt	finngen_R10_T2D	350475	400197	65085	335112	641	638	0.416472	1	0.228338	0.0630582	0.225245	0.0618518	Mismatch, No Reference
RBC count-Type 2 diabetes	AFR (Pan-UK Biobank)	FinnGen (Release 10)	ukb-e-30010_AFR	finngen_R10_T2D	6281	400197	65085	335112	5	5	0.52	1	-0.00326589	0.0347833	-0.00326589	0.0347833	Mismatch, No Reference
RBC count-Type 2 diabetes	Biobank Japan	UK Biobank	bbj-a-50	ukb-b-13806	108794	462933	2972	459961	57	57	0.5521	0.00637872	0.107607	0.172549	0.107607	0.172549	Mismatch with Reference
RBC count-Type 2 diabetes	SAS (Pan-UK Biobank)	UK Biobank	ebi-a-GCST90002366	ukb-b-13806	8189	462933	2972	459961	2	2	0.5	0.00637872	-0.3234	0.367451	-0.3234	0.367451	Mismatch with Reference
RBC count-Type 2 diabetes	UK Biobank	UK Biobank	ukb-d-30010_irnt	ukb-b-13806	350475	462933	2972	459961	540	540	0.416472	0.00637872	0.26901	0.169922	0.26901	0.169922	Reference
RBC count-Type 2 diabetes	AFR (Pan-UK Biobank)	UK Biobank	ukb-e-30010_AFR	ukb-b-13806	6281	462933	2972	459961	5	5	0.52	0.00637872	-0.0644353	0.128821	-0.0644353	0.128821	Mismatch with Reference
Systolic Blood Pressure-Alzheimer's	Biobank Japan	European Alzheimer & Dementia Biobank (EADB)	bbj-a-52	ebi-a-GCST90027158	136597	487511	85934	401577	28	28	19.69	1	0.00251187	0.00409457	0.00251187	0.00409457	Mismatch, No Reference
Systolic Blood Pressure-Alzheimer's	Taiwan Biobank	European Alzheimer & Dementia Biobank (EADB)	GCST90278642	ebi-a-GCST90027158	92615	487511	85934	401577	39	39	17.89	1	1.33502e-05	0.00312556	1.33502e-05	0.00312556	Mismatch, No Reference
Systolic Blood Pressure-Alzheimer's	UK Biobank	European Alzheimer & Dementia Biobank (EADB)	ukb-b-20175	ebi-a-GCST90027158	436419	487511	85934	401577	359	354	19.4671	1	-0.00556683	0.00219121	-0.00541549	0.00208556	Mismatch, No Reference
Systolic Blood Pressure-Alzheimer's	Biobank Japan	FinnGen (Release 10)	bbj-a-52	finngen_R10_G6_ALZHEIMER	136597	412181	10520	401661	26	26	19.69	1	-0.00371814	0.0069809	-0.00371814	0.0069809	Mismatch, No Reference
Systolic Blood Pressure-Alzheimer's	Taiwan Biobank	FinnGen (Release 10)	GCST90278642	finngen_R10_G6_ALZHEIMER	92615	412181	10520	401661	39	39	17.89	1	-0.00963684	0.0063319	-0.00963684	0.0063319	Mismatch, No Reference
Systolic Blood Pressure-Alzheimer's	UK Biobank	FinnGen (Release 10)	ukb-b-20175	finngen_R10_G6_ALZHEIMER	436419	412181	10520	401661	359	342	19.4671	1	-0.00708227	0.00346002	-0.00671999	0.00311011	Mismatch, No Reference
Systolic Blood Pressure-Anemia	Biobank Japan	Biobank Japan	bbj-a-52	ebi-a-GCST90018652	136597	178675	4618	174057	26	26	19.69	1	0.00880618	0.00757525	0.00880618	0.00757525	Reference
Systolic Blood Pressure-Anemia	Taiwan Biobank	Biobank Japan	GCST90278642	ebi-a-GCST90018652	92615	178675	4618	174057	39	39	17.89	1	0.00176354	0.00667317	0.00176354	0.00667317	Mismatch with Reference
Systolic Blood Pressure-Anemia	UK Biobank	Biobank Japan	ukb-b-20175	ebi-a-GCST90018652	436419	178675	4618	174057	335	304	19.4671	1	0.00539014	0.00436474	0.00221065	0.00449034	Mismatch with Reference
Systolic Blood Pressure-Anemia	Biobank Japan	UKBB + BBJ + FinnGen	bbj-a-52	ebi-a-GCST90018872	136597	659616	16935	642681	26	26	19.69	1	0.005852	0.00460632	0.005852	0.00460632	Mismatch, No Reference
Systolic Blood Pressure-Anemia	Taiwan Biobank	UKBB + BBJ + FinnGen	GCST90278642	ebi-a-GCST90018872	92615	659616	16935	642681	40	40	17.89	1	0.00511374	0.00444767	0.00511374	0.00444767	Mismatch, No Reference
Systolic Blood Pressure-Anemia	UK Biobank	UKBB + BBJ + FinnGen	ukb-b-20175	ebi-a-GCST90018872	436419	659616	16935	642681	362	356	19.4671	1	0.0110386	0.00248163	0.00988124	0.00240073	Mismatch, No Reference
Systolic Blood Pressure-Anemia	Biobank Japan	UK Biobank	bbj-a-52	ebi-a-GCST90038678	136597	484598	5259	479339	28	28	19.69	0.0107345	-0.00859561	0.00972514	-0.00859561	0.00972514	Mismatch with Reference
Systolic Blood Pressure-Anemia	Taiwan Biobank	UK Biobank	GCST90278642	ebi-a-GCST90038678	92615	484598	5259	479339	41	41	17.89	0.0107345	-0.00266688	0.00536552	-0.00266688	0.00536552	Mismatch with Reference
Systolic Blood Pressure-Anemia	UK Biobank	UK Biobank	ukb-b-20175	ebi-a-GCST90038678	436419	484598	5259	479339	363	363	19.4671	0.0107345	0.00448313	0.00391572	0.00448313	0.00391572	Reference
Systolic Blood Pressure-Anemia	Biobank Japan	FinnGen (Release 10)	bbj-a-52	finngen_R10_D3_ANAEMIA_IRONDEF	136597	408837	15153	393684	26	26	19.69	1	0.00883274	0.00498415	0.00883274	0.00498415	Mismatch, No Reference
Systolic Blood Pressure-Anemia	Taiwan Biobank	FinnGen (Release 10)	GCST90278642	finngen_R10_D3_ANAEMIA_IRONDEF	92615	408837	15153	393684	39	39	17.89	1	0.0117198	0.00522125	0.0117198	0.00522125	Mismatch, No Reference
Systolic Blood Pressure-Anemia	UK Biobank	FinnGen (Release 10)	ukb-b-20175	finngen_R10_D3_ANAEMIA_IRONDEF	436419	408837	15153	393684	359	350	19.4671	1	0.0104267	0.00256612	0.00999204	0.00239217	Mismatch, No Reference
Systolic Blood Pressure-Asthma	Biobank Japan	UK Biobank	bbj-a-52	ebi-a-GCST90014325	136597	408442	56167	352255	28	28	19.69	1	-0.00281921	0.00251757	-0.00281921	0.00251757	Mismatch with Reference
Systolic Blood Pressure-Asthma	Taiwan Biobank	UK Biobank	GCST90278642	ebi-a-GCST90014325	92615	408442	56167	352255	41	41	17.89	1	-0.00222007	0.0022189	-0.00222007	0.0022189	Mismatch with Reference
Systolic Blood Pressure-Asthma	UK Biobank	UK Biobank	ukb-b-20175	ebi-a-GCST90014325	436419	408442	56167	352255	363	363	19.4671	1	-0.00180034	0.00176066	-0.00180034	0.00176066	Reference
Systolic Blood Pressure-Asthma	Biobank Japan	Biobank Japan	bbj-a-52	ebi-a-GCST90018575	136597	175948	13015	162933	26	26	19.69	1	-0.0122929	0.00500349	-0.0122929	0.00500349	Reference
Systolic Blood Pressure-Asthma	Taiwan Biobank	Biobank Japan	GCST90278642	ebi-a-GCST90018575	92615	175948	13015	162933	39	39	17.89	1	-0.00977951	0.00422271	-0.00977951	0.00422271	Mismatch with Reference
Systolic Blood Pressure-Asthma	UK Biobank	Biobank Japan	ukb-b-20175	ebi-a-GCST90018575	436419	175948	13015	162933	335	326	19.4671	1	-0.00677964	0.00337304	-0.00757832	0.00315307	Mismatch with Reference
Systolic Blood Pressure-Asthma	Biobank Japan	FinnGen (Release 10)	bbj-a-52	finngen_R10_J10_ASTHMA_EXMORE	136597	266418	46684	219734	26	26	19.69	1	0.00917788	0.00322205	0.00917788	0.00322205	Mismatch, No Reference
Systolic Blood Pressure-Asthma	Taiwan Biobank	FinnGen (Release 10)	GCST90278642	finngen_R10_J10_ASTHMA_EXMORE	92615	266418	46684	219734	39	39	17.89	1	0.000798289	0.00396901	0.000798289	0.00396901	Mismatch, No Reference
Systolic Blood Pressure-Asthma	UK Biobank	FinnGen (Release 10)	ukb-b-20175	finngen_R10_J10_ASTHMA_EXMORE	436419	266418	46684	219734	359	356	19.4671	1	0.00638736	0.00216185	0.00611144	0.00210673	Mismatch, No Reference
Systolic Blood Pressure-Asthma	Biobank Japan	SAS (Pan-UK Biobank)	bbj-a-52	ukb-e-495_CSA	136597	8789	903	7886	28	20	19.69	1	-0.0210038	0.023745	0.0143693	0.0208716	Mismatch, No Reference
Systolic Blood Pressure-Asthma	Taiwan Biobank	SAS (Pan-UK Biobank)	GCST90278642	ukb-e-495_CSA	92615	8789	903	7886	40	35	17.89	1	-0.0209633	0.0166439	-0.0271153	0.0171313	Mismatch, No Reference
Systolic Blood Pressure-Asthma	UK Biobank	SAS (Pan-UK Biobank)	ukb-b-20175	ukb-e-495_CSA	436419	8789	903	7886	355	190	19.4671	1	0.0105375	0.0105688	-0.00951036	0.0128316	Mismatch, No Reference
Systolic Blood Pressure-Atopic Dermatitis	Biobank Japan	Biobank Japan	bbj-a-52	GCST90018564	136597	168103	4296	163807	26	26	19.69	1	-0.0135886	0.0087025	-0.0135886	0.0087025	Reference
Systolic Blood Pressure-Atopic Dermatitis	Taiwan Biobank	Biobank Japan	GCST90278642	GCST90018564	92615	168103	4296	163807	39	39	17.89	1	0.000858147	0.00866711	0.000858147	0.00866711	Mismatch with Reference
Systolic Blood Pressure-Atopic Dermatitis	UK Biobank	Biobank Japan	ukb-b-20175	GCST90018564	436419	168103	4296	163807	335	286	19.4671	1	-0.00207468	0.00510318	-0.00479543	0.00530048	Mismatch with Reference
Systolic Blood Pressure-Atopic Dermatitis	Biobank Japan	UKBB + BBJ + FinnGen	bbj-a-52	ebi-a-GCST90018784	136597	649402	10520	638882	26	26	19.69	1	-0.00231958	0.00571236	-0.00231958	0.00571236	Mismatch, No Reference
Systolic Blood Pressure-Atopic Dermatitis	Taiwan Biobank	UKBB + BBJ + FinnGen	GCST90278642	ebi-a-GCST90018784	92615	649402	10520	638882	40	40	17.89	1	0.00674069	0.00534983	0.00674069	0.00534983	Mismatch, No Reference
Systolic Blood Pressure-Atopic Dermatitis	UK Biobank	UKBB + BBJ + FinnGen	ukb-b-20175	ebi-a-GCST90018784	436419	649402	10520	638882	362	342	19.4671	1	-0.00148625	0.00320931	-0.00159681	0.00301239	Mismatch, No Reference
Systolic Blood Pressure-Atopic Dermatitis	Biobank Japan	FinnGen + UKBB + Estonian Biobank	bbj-a-52	ebi-a-GCST90027161	136597	796661	22474	774187	28	28	19.69	1	0.00103625	0.00537231	0.00103625	0.00537231	Mismatch, No Reference
Systolic Blood Pressure-Atopic Dermatitis	Taiwan Biobank	FinnGen + UKBB + Estonian Biobank	GCST90278642	ebi-a-GCST90027161	92615	796661	22474	774187	39	39	17.89	1	0.00626683	0.00445757	0.00626683	0.00445757	Mismatch, No Reference
Systolic Blood Pressure-Atopic Dermatitis	UK Biobank	FinnGen + UKBB + Estonian Biobank	ukb-b-20175	ebi-a-GCST90027161	436419	796661	22474	774187	360	357	19.4671	1	-0.000280914	0.00212934	-0.000363403	0.00207486	Mismatch, No Reference
Systolic Blood Pressure-Atopic Dermatitis	Biobank Japan	FinnGen (Release 10)	bbj-a-52	finngen_R10_L12_ATOPIC	136597	382254	15208	367046	26	26	19.69	1	-0.00137057	0.0058154	-0.00137057	0.0058154	Mismatch, No Reference
Systolic Blood Pressure-Atopic Dermatitis	Taiwan Biobank	FinnGen (Release 10)	GCST90278642	finngen_R10_L12_ATOPIC	92615	382254	15208	367046	39	39	17.89	1	0.0076949	0.00491944	0.0076949	0.00491944	Mismatch, No Reference
Systolic Blood Pressure-Atopic Dermatitis	UK Biobank	FinnGen (Release 10)	ukb-b-20175	finngen_R10_L12_ATOPIC	436419	382254	15208	367046	359	353	19.4671	1	0.00500104	0.00294266	0.00463695	0.00283537	Mismatch, No Reference
Systolic Blood Pressure-Atrial Fibrillation	Biobank Japan	Biobank Japan	bbj-a-52	GCST90018576	136597	159690	4150	15540	26	24	19.69	1	0.027708	0.0135363	0.0211673	0.0110422	Reference
Systolic Blood Pressure-Atrial Fibrillation	Taiwan Biobank	Biobank Japan	GCST90278642	GCST90018576	92615	159690	4150	15540	39	39	17.89	1	0.033541	0.00816335	0.033541	0.00816335	Mismatch with Reference
Systolic Blood Pressure-Atrial Fibrillation	UK Biobank	Biobank Japan	ukb-b-20175	GCST90018576	436419	159690	4150	15540	335	282	19.4671	1	0.00766469	0.00529538	0.0049223	0.00503836	Mismatch with Reference
Systolic Blood Pressure-Atrial Fibrillation	Biobank Japan	European meta-analysis (Nielsen)	bbj-a-52	ebi-a-GCST006414	136597	1030836	60620	970216	28	28	19.69	1	0.0195168	0.00681249	0.0195168	0.00681249	Mismatch, No Reference
Systolic Blood Pressure-Atrial Fibrillation	Taiwan Biobank	European meta-analysis (Nielsen)	GCST90278642	ebi-a-GCST006414	92615	1030836	60620	970216	39	39	17.89	1	0.0195611	0.0050224	0.0195611	0.0050224	Mismatch, No Reference
Systolic Blood Pressure-Atrial Fibrillation	UK Biobank	European meta-analysis (Nielsen)	ukb-b-20175	ebi-a-GCST006414	436419	1030836	60620	970216	364	357	19.4671	1	0.0155731	0.00226892	0.0159423	0.00211589	Mismatch, No Reference
Systolic Blood Pressure-Atrial Fibrillation	Biobank Japan	FinnGen (Release 10)	bbj-a-52	finngen_R10_I9_AF	136597	261395	50743	210652	26	25	19.69	1	0.0502639	0.00943161	0.0486052	0.00809101	Mismatch, No Reference
Systolic Blood Pressure-Atrial Fibrillation	Taiwan Biobank	FinnGen (Release 10)	GCST90278642	finngen_R10_I9_AF	92615	261395	50743	210652	39	39	17.89	1	0.0579558	0.00634055	0.0579558	0.00634055	Mismatch, No Reference
Systolic Blood Pressure-Atrial Fibrillation	UK Biobank	FinnGen (Release 10)	ukb-b-20175	finngen_R10_I9_AF	436419	261395	50743	210652	359	332	19.4671	1	0.0451497	0.00332891	0.0407417	0.00296013	Mismatch, No Reference
Systolic Blood Pressure-Atrial Fibrillation	Biobank Japan	UK Biobank	bbj-a-52	ukb-b-6217	136597	463010	6900	456110	26	26	19.69	0.0146804	0.0186214	0.00892464	0.0186214	0.00892464	Mismatch with Reference
Systolic Blood Pressure-Atrial Fibrillation	Taiwan Biobank	UK Biobank	GCST90278642	ukb-b-6217	92615	463010	6900	456110	38	38	17.89	0.0146804	0.0189961	0.00642375	0.0189961	0.00642375	Mismatch with Reference
Systolic Blood Pressure-Atrial Fibrillation	UK Biobank	UK Biobank	ukb-b-20175	ukb-b-6217	436419	463010	6900	456110	348	348	19.4671	0.0146804	0.0213985	0.00403721	0.0213985	0.00403721	Reference
Systolic Blood Pressure-Atrial Fibrillation	Biobank Japan	SAS (Pan-UK Biobank)	bbj-a-52	ukb-e-I48_CSA	136597	8876	207	8669	28	20	19.69	1	0.0112522	0.0359703	-0.0254965	0.0408237	Mismatch, No Reference
Systolic Blood Pressure-Atrial Fibrillation	Taiwan Biobank	SAS (Pan-UK Biobank)	GCST90278642	ukb-e-I48_CSA	92615	8876	207	8669	40	22	17.89	1	0.00870101	0.0341186	-0.0126778	0.043079	Mismatch, No Reference
Systolic Blood Pressure-Atrial Fibrillation	UK Biobank	SAS (Pan-UK Biobank)	ukb-b-20175	ukb-e-I48_CSA	436419	8876	207	8669	355	104	19.4671	1	0.0103044	0.0199111	-0.000149174	0.0310405	Mismatch, No Reference
Systolic Blood Pressure-Bilirubin	Biobank Japan	Biobank Japan	bbj-a-52	bbj-a-53	136597	110207	110207	0	26	26	19.69	1	0.00331561	0.00193053	0.00331561	0.00193053	Reference
Systolic Blood Pressure-Bilirubin	Taiwan Biobank	Biobank Japan	GCST90278642	bbj-a-53	92615	110207	110207	0	38	38	17.89	1	0.0019997	0.00177134	0.0019997	0.00177134	Mismatch with Reference
Systolic Blood Pressure-Bilirubin	UK Biobank	Biobank Japan	ukb-b-20175	bbj-a-53	436419	110207	110207	0	327	322	19.4671	1	-0.00095038	0.00110021	-0.000665759	0.00104854	Mismatch with Reference
Systolic Blood Pressure-Bilirubin	Biobank Japan	UK Biobank	bbj-a-52	ukb-d-30840_irnt	136597	342829	342829	0	28	28	19.69	1	0.00291777	0.00221126	0.00291777	0.00221126	Mismatch with Reference
Systolic Blood Pressure-Bilirubin	Taiwan Biobank	UK Biobank	GCST90278642	ukb-d-30840_irnt	92615	342829	342829	0	40	40	17.89	1	0.00171359	0.00177778	0.00171359	0.00177778	Mismatch with Reference
Systolic Blood Pressure-Bilirubin	UK Biobank	UK Biobank	ukb-b-20175	ukb-d-30840_irnt	436419	342829	342829	0	363	357	19.4671	1	0.000125266	0.000844541	2.6257e-05	0.000793895	Reference
Systolic Blood Pressure-Bilirubin	Biobank Japan	AFR (Pan-UK Biobank)	bbj-a-52	ukb-e-30840_AFR	136597	6176	6176	0	28	24	19.69	1	0.00464984	0.00955752	0.00203675	0.0093202	Mismatch, No Reference
Systolic Blood Pressure-Bilirubin	Taiwan Biobank	AFR (Pan-UK Biobank)	GCST90278642	ukb-e-30840_AFR	92615	6176	6176	0	40	36	17.89	1	-0.000544376	0.00700179	-0.0029437	0.0070272	Mismatch, No Reference
Systolic Blood Pressure-Bilirubin	UK Biobank	AFR (Pan-UK Biobank)	ukb-b-20175	ukb-e-30840_AFR	436419	6176	6176	0	348	195	19.4671	1	-0.00303842	0.00424152	0.00370527	0.00529801	Mismatch, No Reference
Systolic Blood Pressure-Bilirubin	Biobank Japan	SAS (Pan-UK Biobank)	bbj-a-52	ukb-e-30840_CSA	136597	8395	8395	0	28	26	19.69	1	-0.00240249	0.00566274	-0.00187529	0.00571165	Mismatch, No Reference
Systolic Blood Pressure-Bilirubin	Taiwan Biobank	SAS (Pan-UK Biobank)	GCST90278642	ukb-e-30840_CSA	92615	8395	8395	0	40	39	17.89	1	-0.0033484	0.00500475	-0.0027273	0.00501744	Mismatch, No Reference
Systolic Blood Pressure-Bilirubin	UK Biobank	SAS (Pan-UK Biobank)	ukb-b-20175	ukb-e-30840_CSA	436419	8395	8395	0	355	222	19.4671	1	-0.0039948	0.00314464	-0.00183347	0.00352335	Mismatch, No Reference
Systolic Blood Pressure-Breast Cancer	Biobank Japan	Biobank Japan	bbj-a-52	bbj-a-160	136597	95283	5552	89731	26	25	19.69	1	-0.010092	0.00870133	-0.00831569	0.00762652	Reference
Systolic Blood Pressure-Breast Cancer	Taiwan Biobank	Biobank Japan	GCST90278642	bbj-a-160	92615	95283	5552	89731	37	37	17.89	1	-0.0155921	0.00766459	-0.0155921	0.00766459	Mismatch with Reference
Systolic Blood Pressure-Breast Cancer	UK Biobank	Biobank Japan	ukb-b-20175	bbj-a-160	436419	95283	5552	89731	331	292	19.4671	1	-0.0140902	0.00476815	-0.0123695	0.00434699	Mismatch with Reference
Systolic Blood Pressure-Breast Cancer	Biobank Japan	BCAC + DRIVE	bbj-a-52	ebi-a-GCST004988	136597	139274	76192	63082	27	26	19.69	1	0.00073798	0.00546606	0.000103442	0.00445876	Mismatch, No Reference
Systolic Blood Pressure-Breast Cancer	Taiwan Biobank	BCAC + DRIVE	GCST90278642	ebi-a-GCST004988	92615	139274	76192	63082	41	40	17.89	1	-0.00399396	0.00320228	-0.00386538	0.00277606	Mismatch, No Reference
Systolic Blood Pressure-Breast Cancer	UK Biobank	BCAC + DRIVE	ukb-b-20175	ebi-a-GCST004988	436419	139274	76192	63082	363	360	19.4671	1	-0.00025314	0.00192643	-0.00020464	0.00186561	Mismatch, No Reference
Systolic Blood Pressure-Breast Cancer	Biobank Japan	FinnGen (Release 10)	bbj-a-52	finngen_R10_C3_BREAST_EXALLC	136597	201713	18786	182927	26	25	19.69	1	-0.00327993	0.00765445	-0.00194764	0.00634679	Mismatch, No Reference
Systolic Blood Pressure-Breast Cancer	Taiwan Biobank	FinnGen (Release 10)	GCST90278642	finngen_R10_C3_BREAST_EXALLC	92615	201713	18786	182927	39	38	17.89	1	-0.0150492	0.00595355	-0.0143344	0.00522917	Mismatch, No Reference
Systolic Blood Pressure-Breast Cancer	UK Biobank	FinnGen (Release 10)	ukb-b-20175	finngen_R10_C3_BREAST_EXALLC	436419	201713	18786	182927	359	352	19.4671	1	-0.00693658	0.00279299	-0.00650187	0.00265965	Mismatch, No Reference
Systolic Blood Pressure-Breast Cancer	Biobank Japan	UK Biobank	bbj-a-52	ukb-b-16890	136597	462933	10303	452630	26	26	19.69	0.0217606	-0.00112477	0.00663914	-0.00112477	0.00663914	Mismatch with Reference
Systolic Blood Pressure-Breast Cancer	Taiwan Biobank	UK Biobank	GCST90278642	ukb-b-16890	92615	462933	10303	452630	39	39	17.89	0.0217606	-0.00662825	0.00623782	-0.00662825	0.00623782	Mismatch with Reference
Systolic Blood Pressure-Breast Cancer	UK Biobank	UK Biobank	ukb-b-20175	ukb-b-16890	436419	462933	10303	452630	353	353	19.4671	0.0217606	0.000841226	0.00291129	0.000841226	0.00291129	Reference
Systolic Blood Pressure-COPD	Biobank Japan	Global Biobank Meta-analysis Initiative (AFR)	bbj-a-52	GCST90399691	136597	29682	1978	27704	27	24	19.69	1	0.00808014	0.0193338	0.00802691	0.0197012	Mismatch, No Reference
Systolic Blood Pressure-COPD	Taiwan Biobank	Global Biobank Meta-analysis Initiative (AFR)	GCST90278642	GCST90399691	92615	29682	1978	27704	38	36	17.89	1	0.00447226	0.0152434	-0.000880502	0.0154255	Mismatch, No Reference
Systolic Blood Pressure-COPD	UK Biobank	Global Biobank Meta-analysis Initiative (AFR)	ukb-b-20175	GCST90399691	436419	29682	1978	27704	346	209	19.4671	1	-0.00358005	0.00922163	-0.00282873	0.0110227	Mismatch, No Reference
Systolic Blood Pressure-COPD	Biobank Japan	Global Biobank Meta-analysis Initiative (Hispanic)	bbj-a-52	GCST90399692	136597	15086	1503	13583	27	25	19.69	1	-0.0171972	0.0194759	-0.0182067	0.0200066	Mismatch, No Reference
Systolic Blood Pressure-COPD	Taiwan Biobank	Global Biobank Meta-analysis Initiative (Hispanic)	GCST90278642	GCST90399692	92615	15086	1503	13583	38	34	17.89	1	-0.0124883	0.017549	-0.0109321	0.0180826	Mismatch, No Reference
Systolic Blood Pressure-COPD	UK Biobank	Global Biobank Meta-analysis Initiative (Hispanic)	ukb-b-20175	GCST90399692	436419	15086	1503	13583	347	181	19.4671	1	-0.00577186	0.0103731	-0.00736939	0.0132274	Mismatch, No Reference
Systolic Blood Pressure-COPD	Biobank Japan	Biobank Japan	bbj-a-52	ebi-a-GCST90018587	136597	166670	4017	162653	26	24	19.69	1	-0.0131356	0.01235	-0.0115222	0.00909834	Reference
Systolic Blood Pressure-COPD	Taiwan Biobank	Biobank Japan	GCST90278642	ebi-a-GCST90018587	92615	166670	4017	162653	39	39	17.89	1	-0.0154137	0.00814886	-0.0154137	0.00814886	Mismatch with Reference
Systolic Blood Pressure-COPD	UK Biobank	Biobank Japan	ukb-b-20175	ebi-a-GCST90018587	436419	166670	4017	162653	335	275	19.4671	1	-0.0112131	0.00546701	-0.00931085	0.00505611	Mismatch with Reference
Systolic Blood Pressure-COPD	Biobank Japan	UKBB + BBJ + FinnGen	bbj-a-52	ebi-a-GCST90018807	136597	635145	17547	617598	26	25	19.69	1	0.00176128	0.00520263	0.00219986	0.00450301	Mismatch, No Reference
Systolic Blood Pressure-COPD	Taiwan Biobank	UKBB + BBJ + FinnGen	GCST90278642	ebi-a-GCST90018807	92615	635145	17547	617598	40	40	17.89	1	-0.000923637	0.00437411	-0.000923637	0.00437411	Mismatch, No Reference
Systolic Blood Pressure-COPD	UK Biobank	UKBB + BBJ + FinnGen	ukb-b-20175	ebi-a-GCST90018807	436419	635145	17547	617598	362	350	19.4671	1	0.00461699	0.0029852	0.00404592	0.0027407	Mismatch, No Reference
Systolic Blood Pressure-COPD	Biobank Japan	FinnGen (Release 10)	bbj-a-52	finngen_R10_J10_COPD	136597	358369	20066	338303	26	26	19.69	1	0.0166327	0.00510605	0.0166327	0.00510605	Mismatch, No Reference
Systolic Blood Pressure-COPD	Taiwan Biobank	FinnGen (Release 10)	GCST90278642	finngen_R10_J10_COPD	92615	358369	20066	338303	39	39	17.89	1	0.00128863	0.00578847	0.00128863	0.00578847	Mismatch, No Reference
Systolic Blood Pressure-COPD	UK Biobank	FinnGen (Release 10)	ukb-b-20175	finngen_R10_J10_COPD	436419	358369	20066	338303	359	353	19.4671	1	0.00546436	0.00269432	0.00487247	0.00259258	Mismatch, No Reference
Systolic Blood Pressure-COPD	Biobank Japan	UK Biobank	bbj-a-52	ukb-b-16751	136597	463010	3871	459139	24	24	19.69	0.00829061	-0.000270353	0.00919751	-0.000270353	0.00919751	Mismatch with Reference
Systolic Blood Pressure-COPD	Taiwan Biobank	UK Biobank	GCST90278642	ukb-b-16751	92615	463010	3871	459139	33	33	17.89	0.00829061	-0.00577556	0.00868557	-0.00577556	0.00868557	Mismatch with Reference
Systolic Blood Pressure-COPD	UK Biobank	UK Biobank	ukb-b-20175	ukb-b-16751	436419	463010	3871	459139	340	340	19.4671	0.00829061	0.0121662	0.00537282	0.0121662	0.00537282	Reference
Systolic Blood Pressure-Coronary Heart Disease	Biobank Japan	Biobank Japan	bbj-a-52	bbj-a-159	136597	212453	29319	183134	26	22	19.69	1	0.0248947	0.0155657	0.0336779	0.00950308	Reference
Systolic Blood Pressure-Coronary Heart Disease	Taiwan Biobank	Biobank Japan	GCST90278642	bbj-a-159	92615	212453	29319	183134	37	37	17.89	1	0.0380857	0.00630734	0.0380857	0.00630734	Mismatch with Reference
Systolic Blood Pressure-Coronary Heart Disease	UK Biobank	Biobank Japan	ukb-b-20175	bbj-a-159	436419	212453	29319	183134	331	312	19.4671	1	0.0301674	0.00338877	0.0271024	0.00287253	Mismatch with Reference
Systolic Blood Pressure-Coronary Heart Disease	Biobank Japan	UK Biobank	bbj-a-52	ebi-a-GCST005194	136597	296525	34541	261984	27	26	19.69	1	0.0260954	0.00708305	0.0236444	0.00676107	Mismatch with Reference
Systolic Blood Pressure-Coronary Heart Disease	Taiwan Biobank	UK Biobank	GCST90278642	ebi-a-GCST005194	92615	296525	34541	261984	39	39	17.89	1	0.0342277	0.00556219	0.0342277	0.00556219	Mismatch with Reference
Systolic Blood Pressure-Coronary Heart Disease	UK Biobank	UK Biobank	ukb-b-20175	ebi-a-GCST005194	436419	296525	34541	261984	363	357	19.4671	1	0.0350595	0.00236564	0.0349786	0.00225487	Reference
Systolic Blood Pressure-Coronary Heart Disease	Biobank Japan	FinnGen (Release 10)	bbj-a-52	finngen_R10_I9_CHD	136597	412181	46959	365222	26	26	19.69	1	0.0151266	0.00567919	0.0151266	0.00567919	Mismatch, No Reference
Systolic Blood Pressure-Coronary Heart Disease	Taiwan Biobank	FinnGen (Release 10)	GCST90278642	finngen_R10_I9_CHD	92615	412181	46959	365222	39	39	17.89	1	0.0166557	0.00525274	0.0166557	0.00525274	Mismatch, No Reference
Systolic Blood Pressure-Coronary Heart Disease	UK Biobank	FinnGen (Release 10)	ukb-b-20175	finngen_R10_I9_CHD	436419	412181	46959	365222	359	347	19.4671	1	0.0291542	0.00268509	0.027247	0.00246936	Mismatch, No Reference
Systolic Blood Pressure-Coronary Heart Disease	Biobank Japan	CARDIoGRAMplusC4D	bbj-a-52	ieu-a-7	136597	184305	60801	123504	27	27	19.69	1	0.0251178	0.00913742	0.0251178	0.00913742	Mismatch, No Reference
Systolic Blood Pressure-Coronary Heart Disease	Taiwan Biobank	CARDIoGRAMplusC4D	GCST90278642	ieu-a-7	92615	184305	60801	123504	40	40	17.89	1	0.0330289	0.00638367	0.0330289	0.00638367	Mismatch, No Reference
Systolic Blood Pressure-Coronary Heart Disease	UK Biobank	CARDIoGRAMplusC4D	ukb-b-20175	ieu-a-7	436419	184305	60801	123504	361	348	19.4671	1	0.0363105	0.00277743	0.0351389	0.0025293	Mismatch, No Reference
Systolic Blood Pressure-Coronary Heart Disease	Biobank Japan	UK Biobank	bbj-a-52	ukb-b-1668	136597	463010	12171	450839	27	27	19.69	0.0255957	0.0296315	0.00933768	0.0296315	0.00933768	Mismatch with Reference
Systolic Blood Pressure-Coronary Heart Disease	Taiwan Biobank	UK Biobank	GCST90278642	ukb-b-1668	92615	463010	12171	450839	39	39	17.89	0.0255957	0.0313556	0.00884534	0.0313556	0.00884534	Mismatch with Reference
Systolic Blood Pressure-Coronary Heart Disease	UK Biobank	UK Biobank	ukb-b-20175	ukb-b-1668	436419	463010	12171	450839	356	356	19.4671	0.0255957	0.0444945	0.00393167	0.0444945	0.00393167	Reference
Systolic Blood Pressure-Crohn's Disease	Biobank Japan	UK Biobank	bbj-a-52	ebi-a-GCST004132	136597	40266	12194	28072	28	28	19.69	1	-0.000504902	0.00775492	-0.000504902	0.00775492	Mismatch with Reference
Systolic Blood Pressure-Crohn's Disease	Taiwan Biobank	UK Biobank	GCST90278642	ebi-a-GCST004132	92615	40266	12194	28072	39	38	17.89	1	0.000957842	0.00841995	0.00129459	0.00754239	Mismatch with Reference
Systolic Blood Pressure-Crohn's Disease	UK Biobank	UK Biobank	ukb-b-20175	ebi-a-GCST004132	436419	40266	12194	28072	361	313	19.4671	1	0.00902919	0.00459932	0.00686658	0.00366964	Reference
Systolic Blood Pressure-Crohn's Disease	Biobank Japan	FinnGen (Release 10)	bbj-a-52	finngen_R10_CHRONNAS	136597	395165	2191	392974	26	26	19.69	1	0.0116582	0.0135924	0.0116582	0.0135924	Mismatch, No Reference
Systolic Blood Pressure-Crohn's Disease	Taiwan Biobank	FinnGen (Release 10)	GCST90278642	finngen_R10_CHRONNAS	92615	395165	2191	392974	39	37	17.89	1	-0.000478806	0.0120138	-0.00176005	0.011062	Mismatch, No Reference
Systolic Blood Pressure-Crohn's Disease	UK Biobank	FinnGen (Release 10)	ukb-b-20175	finngen_R10_CHRONNAS	436419	395165	2191	392974	359	246	19.4671	1	-0.000831562	0.00681833	-0.000889977	0.00665972	Mismatch, No Reference
Systolic Blood Pressure-Crohn's Disease	Biobank Japan	IIBDGC	bbj-a-52	ieu-a-12	136597	51874	17897	33977	8	8	19.69	1	0.0126571	0.0191974	0.0126571	0.0191974	Mismatch, No Reference
Systolic Blood Pressure-Crohn's Disease	Taiwan Biobank	IIBDGC	GCST90278642	ieu-a-12	92615	51874	17897	33977	8	8	17.89	1	-0.00601583	0.0152394	-0.00601583	0.0152394	Mismatch, No Reference
Systolic Blood Pressure-Crohn's Disease	UK Biobank	IIBDGC	ukb-b-20175	ieu-a-12	436419	51874	17897	33977	99	82	19.4671	1	0.0235846	0.00913495	0.0131578	0.00648788	Mismatch, No Reference
Systolic Blood Pressure-Gout	Biobank Japan	Global Biobank Meta-analysis Initiative (AFR)	bbj-a-52	GCST90399698	136597	35214	1312	33902	27	18	19.69	1	0.0159276	0.0327865	0.0160559	0.0275281	Mismatch, No Reference
Systolic Blood Pressure-Gout	Taiwan Biobank	Global Biobank Meta-analysis Initiative (AFR)	GCST90278642	GCST90399698	92615	35214	1312	33902	38	29	17.89	1	0.0207619	0.0182903	0.00894651	0.0193994	Mismatch, No Reference
Systolic Blood Pressure-Gout	UK Biobank	Global Biobank Meta-analysis Initiative (AFR)	ukb-b-20175	GCST90399698	436419	35214	1312	33902	346	173	19.4671	1	0.0180027	0.0114464	0.00100789	0.014528	Mismatch, No Reference
Systolic Blood Pressure-Gout	Biobank Japan	Global Biobank Meta-analysis Initiative (Hispanic)	bbj-a-52	GCST90399699	136597	18186	557	17629	27	16	19.69	1	-0.0145785	0.0347722	0.00524681	0.0331384	Mismatch, No Reference
Systolic Blood Pressure-Gout	Taiwan Biobank	Global Biobank Meta-analysis Initiative (Hispanic)	GCST90278642	GCST90399699	92615	18186	557	17629	38	27	17.89	1	0.00738299	0.0274788	0.024807	0.0281388	Mismatch, No Reference
Systolic Blood Pressure-Gout	UK Biobank	Global Biobank Meta-analysis Initiative (Hispanic)	ukb-b-20175	GCST90399699	436419	18186	557	17629	347	125	19.4671	1	-0.0275995	0.0154066	-0.00484457	0.0229395	Mismatch, No Reference
Systolic Blood Pressure-Gout	Biobank Japan	Global Biobank Meta-Analysis Initiative (EAS)	bbj-a-52	GCST90399700	136597	349359	10425	338934	27	22	19.69	1	0.0203064	0.0157329	-0.00756895	0.00717594	Mismatch, No Reference
Systolic Blood Pressure-Gout	Taiwan Biobank	Global Biobank Meta-Analysis Initiative (EAS)	GCST90278642	GCST90399700	92615	349359	10425	338934	39	37	17.89	1	-3.52234e-05	0.00765597	-0.00335949	0.00586005	Mismatch, No Reference
Systolic Blood Pressure-Gout	UK Biobank	Global Biobank Meta-Analysis Initiative (EAS)	ukb-b-20175	GCST90399700	436419	349359	10425	338934	326	302	19.4671	1	0.00505561	0.00421857	0.00353841	0.00347438	Mismatch, No Reference
Systolic Blood Pressure-Gout	Biobank Japan	Global Biobank Meta-Analysis Initiative (EUR)	bbj-a-52	GCST90399701	136597	1051653	24278	1027375	27	27	19.69	1	0.0152427	0.00983821	0.0152427	0.00983821	Mismatch, No Reference
Systolic Blood Pressure-Gout	Taiwan Biobank	Global Biobank Meta-Analysis Initiative (EUR)	GCST90278642	GCST90399701	92615	1051653	24278	1027375	38	38	17.89	1	0.0106555	0.00639601	0.0106555	0.00639601	Mismatch, No Reference
Systolic Blood Pressure-Gout	UK Biobank	Global Biobank Meta-Analysis Initiative (EUR)	ukb-b-20175	GCST90399701	436419	1051653	24278	1027375	351	340	19.4671	1	0.0177184	0.00274516	0.0157952	0.0025201	Mismatch, No Reference
Systolic Blood Pressure-Gout	Biobank Japan	FinnGen (Release 10)	bbj-a-52	finngen_R10_M13_GOUT	136597	272412	9568	262844	26	26	19.69	1	0.0174479	0.00970261	0.0174479	0.00970261	Mismatch, No Reference
Systolic Blood Pressure-Gout	Taiwan Biobank	FinnGen (Release 10)	GCST90278642	finngen_R10_M13_GOUT	92615	272412	9568	262844	39	39	17.89	1	0.0165125	0.00854995	0.0165125	0.00854995	Mismatch, No Reference
Systolic Blood Pressure-Gout	UK Biobank	FinnGen (Release 10)	ukb-b-20175	finngen_R10_M13_GOUT	436419	272412	9568	262844	359	339	19.4671	1	0.0194875	0.00358827	0.0152045	0.00325993	Mismatch, No Reference
Systolic Blood Pressure-Gout	Biobank Japan	UK Biobank	bbj-a-52	ukb-b-13251	136597	462933	6543	456390	26	26	19.69	0.013934	0.00615978	0.00903075	0.00615978	0.00903075	Mismatch with Reference
Systolic Blood Pressure-Gout	Taiwan Biobank	UK Biobank	GCST90278642	ukb-b-13251	92615	462933	6543	456390	38	38	17.89	0.013934	0.00968528	0.00871407	0.00968528	0.00871407	Mismatch with Reference
Systolic Blood Pressure-Gout	UK Biobank	UK Biobank	ukb-b-20175	ukb-b-13251	436419	462933	6543	456390	346	346	19.4671	0.013934	0.0278718	0.00437523	0.0278718	0.00437523	Reference
Systolic Blood Pressure-Hyperlipidemia	Biobank Japan	Taiwan Biobank	bbj-a-52	ebi-a-GCST90090994	136597	9714	3310	6404	25	25	19.69	1	-0.00770384	0.0123595	-0.00770384	0.0123595	Mismatch with Reference
Systolic Blood Pressure-Hyperlipidemia	Taiwan Biobank	Taiwan Biobank	GCST90278642	ebi-a-GCST90090994	92615	9714	3310	6404	33	33	17.89	1	0.00483432	0.010983	0.00483432	0.010983	Reference
Systolic Blood Pressure-Hyperlipidemia	UK Biobank	Taiwan Biobank	ukb-b-20175	ebi-a-GCST90090994	436419	9714	3310	6404	231	175	19.4671	1	-0.00100509	0.00748032	-0.000337286	0.0082906	Mismatch with Reference
Systolic Blood Pressure-Hyperlipidemia	Biobank Japan	UK Biobank	bbj-a-52	ebi-a-GCST90104005	136597	349222	17485	331737	28	28	19.69	1	-0.000665347	0.00602816	-0.000665347	0.00602816	Mismatch with Reference
Systolic Blood Pressure-Hyperlipidemia	Taiwan Biobank	UK Biobank	GCST90278642	ebi-a-GCST90104005	92615	349222	17485	331737	41	41	17.89	1	-0.00292173	0.00293969	-0.00292173	0.00293969	Mismatch with Reference
Systolic Blood Pressure-Hyperlipidemia	UK Biobank	UK Biobank	ukb-b-20175	ebi-a-GCST90104005	436419	349222	17485	331737	363	348	19.4671	1	0.0176949	0.00285095	0.0157955	0.00251882	Reference
Systolic Blood Pressure-Hyperlipidemia	Biobank Japan	FinnGen (Release 10)	bbj-a-52	finngen_R10_E4_HYPERLIPNAS	136597	365889	13657	352232	26	26	19.69	1	0.0179576	0.00628777	0.0179576	0.00628777	Mismatch, No Reference
Systolic Blood Pressure-Hyperlipidemia	Taiwan Biobank	FinnGen (Release 10)	GCST90278642	finngen_R10_E4_HYPERLIPNAS	92615	365889	13657	352232	39	39	17.89	1	0.0175765	0.00502227	0.0175765	0.00502227	Mismatch, No Reference
Systolic Blood Pressure-Hyperlipidemia	UK Biobank	FinnGen (Release 10)	ukb-b-20175	finngen_R10_E4_HYPERLIPNAS	436419	365889	13657	352232	359	350	19.4671	1	0.0248969	0.00260792	0.0235864	0.00245426	Mismatch, No Reference
Systolic Blood Pressure-Hypertension	Biobank Japan	Sub-Saharan African meta-analysis	bbj-a-52	GCST90301363	136597	10772	3818	6918	28	28	19.69	1	0.00762013	0.00307607	0.00762013	0.00307607	Mismatch, No Reference
Systolic Blood Pressure-Hypertension	Taiwan Biobank	Sub-Saharan African meta-analysis	GCST90278642	GCST90301363	92615	10772	3818	6918	39	39	17.89	1	0.008223	0.00235246	0.008223	0.00235246	Mismatch, No Reference
Systolic Blood Pressure-Hypertension	UK Biobank	Sub-Saharan African meta-analysis	ukb-b-20175	GCST90301363	436419	10772	3818	6918	341	341	19.4671	1	0.00457055	0.00138926	0.00457055	0.00138926	Mismatch, No Reference
Systolic Blood Pressure-Hypertension	Biobank Japan	Majority Hispanic mega-analysis (Wojcik)	bbj-a-52	ebi-a-GCST008036	136597	49141	27123	22018	26	24	19.69	1	0.0702781	0.00921056	0.0672462	0.00884848	Mismatch, No Reference
Systolic Blood Pressure-Hypertension	Taiwan Biobank	Majority Hispanic mega-analysis (Wojcik)	GCST90278642	ebi-a-GCST008036	92615	49141	27123	22018	41	40	17.89	1	0.0575986	0.00901904	0.0557813	0.00850533	Mismatch, No Reference
Systolic Blood Pressure-Hypertension	UK Biobank	Majority Hispanic mega-analysis (Wojcik)	ukb-b-20175	ebi-a-GCST008036	436419	49141	27123	22018	362	327	19.4671	1	0.0576957	0.00350474	0.0484656	0.00327184	Mismatch, No Reference
Systolic Blood Pressure-Hypertension	Biobank Japan	FinnGen (Release 10)	bbj-a-52	finngen_R10_I9_HYPTENS	136597	412113	122996	289117	26	23	19.69	1	0.0777209	0.0105721	0.0716268	0.00890737	Mismatch, No Reference
Systolic Blood Pressure-Hypertension	Taiwan Biobank	FinnGen (Release 10)	GCST90278642	finngen_R10_I9_HYPTENS	92615	412113	122996	289117	39	38	17.89	1	0.0818632	0.00662081	0.0810423	0.00610028	Mismatch, No Reference
Systolic Blood Pressure-Hypertension	UK Biobank	FinnGen (Release 10)	ukb-b-20175	finngen_R10_I9_HYPTENS	436419	412113	122996	289117	359	323	19.4671	1	0.0758615	0.00254005	0.0683573	0.00224631	Mismatch, No Reference
Systolic Blood Pressure-Hypertension	Biobank Japan	UK Biobank	bbj-a-52	ukb-b-14057	136597	462933	119731	343202	27	27	19.69	0.191743	0.0792422	0.0108623	0.0792422	0.0108623	Mismatch with Reference
Systolic Blood Pressure-Hypertension	Taiwan Biobank	UK Biobank	GCST90278642	ukb-b-14057	92615	462933	119731	343202	39	39	17.89	0.191743	0.0766069	0.00629664	0.0766069	0.00629664	Mismatch with Reference
Systolic Blood Pressure-Hypertension	UK Biobank	UK Biobank	ukb-b-20175	ukb-b-14057	436419	462933	119731	343202	363	363	19.4671	0.191743	0.0855107	0.00204073	0.0855107	0.00204073	Reference
Systolic Blood Pressure-Hypertension	Biobank Japan	SAS (Pan-UK Biobank)	bbj-a-52	ukb-e-401_CSA	136597	8860	2690	6170	28	26	19.69	1	0.0332292	0.0150729	0.0207661	0.0145018	Mismatch, No Reference
Systolic Blood Pressure-Hypertension	Taiwan Biobank	SAS (Pan-UK Biobank)	GCST90278642	ukb-e-401_CSA	92615	8860	2690	6170	40	38	17.89	1	0.0480112	0.01165	0.0416358	0.0119172	Mismatch, No Reference
Systolic Blood Pressure-Hypertension	UK Biobank	SAS (Pan-UK Biobank)	ukb-b-20175	ukb-e-401_CSA	436419	8860	2690	6170	355	224	19.4671	1	0.0521938	0.00725753	0.0310693	0.00810673	Mismatch, No Reference
Systolic Blood Pressure-Multiple Sclerosis	Biobank Japan	FinnGen (Release 10)	bbj-a-52	finngen_R10_G6_MS	136597	410970	2409	408561	26	25	19.69	1	0.00949328	0.0115052	0.0127551	0.0116631	Mismatch, No Reference
Systolic Blood Pressure-Multiple Sclerosis	Taiwan Biobank	FinnGen (Release 10)	GCST90278642	finngen_R10_G6_MS	92615	410970	2409	408561	39	39	17.89	1	0.00467479	0.0104203	0.00467479	0.0104203	Mismatch, No Reference
Systolic Blood Pressure-Multiple Sclerosis	UK Biobank	FinnGen (Release 10)	ukb-b-20175	finngen_R10_G6_MS	436419	410970	2409	408561	359	277	19.4671	1	-0.000424359	0.00609389	0.00172861	0.00606503	Mismatch, No Reference
Systolic Blood Pressure-Multiple Sclerosis	Biobank Japan	International Multiple Sclerosis Genetics Consortium	bbj-a-52	ieu-b-18	136597	115803	47429	68374	26	26	19.69	1	-0.000183611	0.00776718	-0.000183611	0.00776718	Mismatch, No Reference
Systolic Blood Pressure-Multiple Sclerosis	Taiwan Biobank	International Multiple Sclerosis Genetics Consortium	GCST90278642	ieu-b-18	92615	115803	47429	68374	37	36	17.89	1	0.00215909	0.00965176	0.0013424	0.00847412	Mismatch, No Reference
Systolic Blood Pressure-Multiple Sclerosis	UK Biobank	International Multiple Sclerosis Genetics Consortium	ukb-b-20175	ieu-b-18	436419	115803	47429	68374	342	299	19.4671	1	0.00379312	0.00457997	0.00532372	0.00356551	Mismatch, No Reference
Systolic Blood Pressure-Multiple Sclerosis	Biobank Japan	UK Biobank	bbj-a-52	ukb-b-17670	136597	462933	1679	461254	21	21	19.69	0.00361372	0.0124975	0.0135291	0.0124975	0.0135291	Mismatch with Reference
Systolic Blood Pressure-Multiple Sclerosis	Taiwan Biobank	UK Biobank	GCST90278642	ukb-b-17670	92615	462933	1679	461254	30	30	17.89	0.00361372	-0.00275811	0.0133936	-0.00275811	0.0133936	Mismatch with Reference
Systolic Blood Pressure-Multiple Sclerosis	UK Biobank	UK Biobank	ukb-b-20175	ukb-b-17670	436419	462933	1679	461254	279	279	19.4671	0.00361372	-0.00316368	0.00785278	-0.00316368	0.00785278	Reference
Systolic Blood Pressure-Myocardial Infarction	Biobank Japan	Biobank Japan	bbj-a-52	ebi-a-GCST90018657	136597	161206	14992	146214	26	20	19.69	1	0.0248351	0.0202729	0.0133322	0.0121942	Reference
Systolic Blood Pressure-Myocardial Infarction	Taiwan Biobank	Biobank Japan	GCST90278642	ebi-a-GCST90018657	92615	161206	14992	146214	39	39	17.89	1	0.0426978	0.00757234	0.0426978	0.00757234	Mismatch with Reference
Systolic Blood Pressure-Myocardial Infarction	UK Biobank	Biobank Japan	ukb-b-20175	ebi-a-GCST90018657	436419	161206	14992	146214	335	312	19.4671	1	0.0347501	0.00420723	0.0285036	0.00366979	Mismatch with Reference
Systolic Blood Pressure-Myocardial Infarction	Biobank Japan	UKBB + BBJ + FinnGen	bbj-a-52	ebi-a-GCST90018877	136597	623029	35909	587120	26	24	19.69	1	0.0276532	0.014087	0.0234173	0.01186	Mismatch, No Reference
Systolic Blood Pressure-Myocardial Infarction	Taiwan Biobank	UKBB + BBJ + FinnGen	GCST90278642	ebi-a-GCST90018877	92615	623029	35909	587120	40	40	17.89	1	0.0348852	0.00754181	0.0348852	0.00754181	Mismatch, No Reference
Systolic Blood Pressure-Myocardial Infarction	UK Biobank	UKBB + BBJ + FinnGen	ukb-b-20175	ebi-a-GCST90018877	436419	623029	35909	587120	362	339	19.4671	1	0.0356891	0.00320863	0.0320709	0.00279924	Mismatch, No Reference
Systolic Blood Pressure-Myocardial Infarction	Biobank Japan	FinnGen (Release 10)	bbj-a-52	finngen_R10_I9_MI_STRICT	136597	369139	26060	343079	26	26	19.69	1	0.015845	0.00656689	0.015845	0.00656689	Mismatch, No Reference
Systolic Blood Pressure-Myocardial Infarction	Taiwan Biobank	FinnGen (Release 10)	GCST90278642	finngen_R10_I9_MI_STRICT	92615	369139	26060	343079	39	39	17.89	1	0.0211435	0.00622782	0.0211435	0.00622782	Mismatch, No Reference
Systolic Blood Pressure-Myocardial Infarction	UK Biobank	FinnGen (Release 10)	ukb-b-20175	finngen_R10_I9_MI_STRICT	436419	369139	26060	343079	359	334	19.4671	1	0.0341723	0.00324998	0.0297881	0.00279485	Mismatch, No Reference
Systolic Blood Pressure-Myocardial Infarction	Biobank Japan	CARDIoGRAMplusC4D	bbj-a-52	ieu-a-798	136597	171875	43676	128199	27	26	19.69	1	0.0258399	0.00952852	0.0229158	0.00937466	Mismatch, No Reference
Systolic Blood Pressure-Myocardial Infarction	Taiwan Biobank	CARDIoGRAMplusC4D	GCST90278642	ieu-a-798	92615	171875	43676	128199	40	40	17.89	1	0.0318845	0.00679944	0.0318845	0.00679944	Mismatch, No Reference
Systolic Blood Pressure-Myocardial Infarction	UK Biobank	CARDIoGRAMplusC4D	ukb-b-20175	ieu-a-798	436419	171875	43676	128199	360	347	19.4671	1	0.032061	0.00287835	0.0318021	0.00261883	Mismatch, No Reference
Systolic Blood Pressure-Myocardial Infarction	Biobank Japan	UK Biobank	bbj-a-52	ukb-b-15829	136597	462933	10616	452317	26	26	19.69	0.0224062	0.0225633	0.0111844	0.0225633	0.0111844	Mismatch with Reference
Systolic Blood Pressure-Myocardial Infarction	Taiwan Biobank	UK Biobank	GCST90278642	ukb-b-15829	92615	462933	10616	452317	39	39	17.89	0.0224062	0.035722	0.00912796	0.035722	0.00912796	Mismatch with Reference
Systolic Blood Pressure-Myocardial Infarction	UK Biobank	UK Biobank	ukb-b-20175	ukb-b-15829	436419	462933	10616	452317	354	354	19.4671	0.0224062	0.0338525	0.00403553	0.0338525	0.00403553	Reference
Systolic Blood Pressure-NAFLD	Biobank Japan	eMERGE + UK Biobank + FinnGen + Estonian Biobank	bbj-a-52	ebi-a-GCST90091033	136597	778614	8434	770180	27	27	19.69	1	0.00341579	0.00608825	0.00341579	0.00608825	Mismatch, No Reference
Systolic Blood Pressure-NAFLD	Taiwan Biobank	eMERGE + UK Biobank + FinnGen + Estonian Biobank	GCST90278642	ebi-a-GCST90091033	92615	778614	8434	770180	39	39	17.89	1	0.0047006	0.00697028	0.0047006	0.00697028	Mismatch, No Reference
Systolic Blood Pressure-NAFLD	UK Biobank	eMERGE + UK Biobank + FinnGen + Estonian Biobank	ukb-b-20175	ebi-a-GCST90091033	436419	778614	8434	770180	359	342	19.4671	1	0.0108371	0.0034526	0.00872323	0.00316622	Mismatch, No Reference
Systolic Blood Pressure-NAFLD	Biobank Japan	FinnGen (Release 10)	bbj-a-52	finngen_R10_NAFLD	136597	412181	2568	409613	26	24	19.69	1	-0.0109472	0.013408	-0.0113889	0.0121505	Mismatch, No Reference
Systolic Blood Pressure-NAFLD	Taiwan Biobank	FinnGen (Release 10)	GCST90278642	finngen_R10_NAFLD	92615	412181	2568	409613	39	38	17.89	1	-0.000486955	0.011713	-0.00453675	0.0106301	Mismatch, No Reference
Systolic Blood Pressure-NAFLD	UK Biobank	FinnGen (Release 10)	ukb-b-20175	finngen_R10_NAFLD	436419	412181	2568	409613	359	274	19.4671	1	0.00673649	0.0058336	0.00400497	0.005924	Mismatch, No Reference
Systolic Blood Pressure-Osteoporosis	Biobank Japan	Biobank Japan	bbj-a-52	bbj-a-137	136597	212453	7788	204665	26	26	19.69	1	-0.00332734	0.00666077	-0.00332734	0.00666077	Reference
Systolic Blood Pressure-Osteoporosis	Taiwan Biobank	Biobank Japan	GCST90278642	bbj-a-137	92615	212453	7788	204665	40	40	17.89	1	-0.00148486	0.00542331	-0.00148486	0.00542331	Mismatch with Reference
Systolic Blood Pressure-Osteoporosis	UK Biobank	Biobank Japan	ukb-b-20175	bbj-a-137	436419	212453	7788	204665	331	310	19.4671	1	-0.0127703	0.00386227	-0.0102946	0.00367754	Mismatch with Reference
Systolic Blood Pressure-Osteoporosis	Biobank Japan	FinnGen (Release 10)	bbj-a-52	finngen_R10_M13_OSTEOPOROSIS	136597	399054	8017	391037	26	26	19.69	1	-0.00574643	0.00709729	-0.00574643	0.00709729	Mismatch, No Reference
Systolic Blood Pressure-Osteoporosis	Taiwan Biobank	FinnGen (Release 10)	GCST90278642	finngen_R10_M13_OSTEOPOROSIS	92615	399054	8017	391037	39	39	17.89	1	-0.00666811	0.00751507	-0.00666811	0.00751507	Mismatch, No Reference
Systolic Blood Pressure-Osteoporosis	UK Biobank	FinnGen (Release 10)	ukb-b-20175	finngen_R10_M13_OSTEOPOROSIS	436419	399054	8017	391037	359	336	19.4671	1	-0.00726799	0.00374793	-0.00264502	0.00330406	Mismatch, No Reference
Systolic Blood Pressure-Osteoporosis	Biobank Japan	UK Biobank	bbj-a-52	ukb-b-12141	136597	462933	7547	455386	26	26	19.69	0.0160368	-0.0064215	0.00610822	-0.0064215	0.00610822	Mismatch with Reference
Systolic Blood Pressure-Osteoporosis	Taiwan Biobank	UK Biobank	GCST90278642	ukb-b-12141	92615	462933	7547	455386	39	39	17.89	0.0160368	0.00299939	0.00703954	0.00299939	0.00703954	Mismatch with Reference
Systolic Blood Pressure-Osteoporosis	UK Biobank	UK Biobank	ukb-b-20175	ukb-b-12141	436419	462933	7547	455386	348	348	19.4671	0.0160368	-0.00665378	0.00390001	-0.00665378	0.00390001	Reference
Systolic Blood Pressure-Rheumatoid Arthritis	Biobank Japan	Biobank Japan	bbj-a-52	GCST90018690	136597	212453	5348	173268	26	26	19.69	1	-0.0103088	0.00717117	-0.0103088	0.00717117	Reference
Systolic Blood Pressure-Rheumatoid Arthritis	Taiwan Biobank	Biobank Japan	GCST90278642	GCST90018690	92615	212453	5348	173268	39	39	17.89	1	-0.00373483	0.00628933	-0.00373483	0.00628933	Mismatch with Reference
Systolic Blood Pressure-Rheumatoid Arthritis	UK Biobank	Biobank Japan	ukb-b-20175	GCST90018690	436419	212453	5348	173268	335	300	19.4671	1	0.00104079	0.00466381	0.00286146	0.00426605	Mismatch with Reference
Systolic Blood Pressure-Rheumatoid Arthritis	Biobank Japan	FinnGen (Release 10)	bbj-a-52	finngen_R10_M13_RHEUMA	136597	276465	13621	262844	26	26	19.69	1	0.0069332	0.00741683	0.0069332	0.00741683	Mismatch, No Reference
Systolic Blood Pressure-Rheumatoid Arthritis	Taiwan Biobank	FinnGen (Release 10)	GCST90278642	finngen_R10_M13_RHEUMA	92615	276465	13621	262844	39	39	17.89	1	0.00629472	0.00756659	0.00629472	0.00756659	Mismatch, No Reference
Systolic Blood Pressure-Rheumatoid Arthritis	UK Biobank	FinnGen (Release 10)	ukb-b-20175	finngen_R10_M13_RHEUMA	436419	276465	13621	262844	359	342	19.4671	1	-0.00179553	0.00330751	-0.00101069	0.00288045	Mismatch, No Reference
Systolic Blood Pressure-Rheumatoid Arthritis	Biobank Japan	European meta-analysis (Okada)	bbj-a-52	ieu-a-832	136597	58284	14361	43923	25	25	19.69	1	0.00450945	0.0105499	0.00450945	0.0105499	Mismatch, No Reference
Systolic Blood Pressure-Rheumatoid Arthritis	Taiwan Biobank	European meta-analysis (Okada)	GCST90278642	ieu-a-832	92615	58284	14361	43923	37	35	17.89	1	-0.00235448	0.0110121	-0.00273845	0.00859018	Mismatch, No Reference
Systolic Blood Pressure-Rheumatoid Arthritis	UK Biobank	European meta-analysis (Okada)	ukb-b-20175	ieu-a-832	436419	58284	14361	43923	330	290	19.4671	1	-0.0212147	0.00486445	-0.0203959	0.00398964	Mismatch, No Reference
Systolic Blood Pressure-Rheumatoid Arthritis	Biobank Japan	European + East Asian meta-analysis (Okada)	bbj-a-52	ieu-a-833	136597	80799	19234	61565	26	26	19.69	1	0.00350816	0.00604641	0.00350816	0.00604641	Mismatch, No Reference
Systolic Blood Pressure-Rheumatoid Arthritis	Taiwan Biobank	European + East Asian meta-analysis (Okada)	GCST90278642	ieu-a-833	92615	80799	19234	61565	39	38	17.89	1	-0.00376331	0.0067695	-0.00439082	0.00579795	Mismatch, No Reference
Systolic Blood Pressure-Rheumatoid Arthritis	UK Biobank	European + East Asian meta-analysis (Okada)	ukb-b-20175	ieu-a-833	436419	80799	19234	61565	343	313	19.4671	1	-0.0131398	0.00392335	-0.0109379	0.00331004	Mismatch, No Reference
Systolic Blood Pressure-Rheumatoid Arthritis	Biobank Japan	UK Biobank	bbj-a-52	ukb-b-9125	136597	462933	5201	457732	26	26	19.69	0.0111087	0.0082062	0.00738243	0.0082062	0.00738243	Mismatch with Reference
Systolic Blood Pressure-Rheumatoid Arthritis	Taiwan Biobank	UK Biobank	GCST90278642	ukb-b-9125	92615	462933	5201	457732	38	38	17.89	0.0111087	-0.000399887	0.00737883	-0.000399887	0.00737883	Mismatch with Reference
Systolic Blood Pressure-Rheumatoid Arthritis	UK Biobank	UK Biobank	ukb-b-20175	ukb-b-9125	436419	462933	5201	457732	347	347	19.4671	0.0111087	0.0018532	0.00421472	0.0018532	0.00421472	Reference
Systolic Blood Pressure-Schizophrenia	Biobank Japan	FinnGen (Release 10)	bbj-a-52	finngen_R10_F5_SCHZPHR	136597	405094	6708	398386	26	26	19.69	1	0.00579384	0.0136941	0.00579384	0.0136941	Mismatch, No Reference
Systolic Blood Pressure-Schizophrenia	Taiwan Biobank	FinnGen (Release 10)	GCST90278642	finngen_R10_F5_SCHZPHR	92615	405094	6708	398386	39	39	17.89	1	-7.50632e-05	0.00989174	-7.50632e-05	0.00989174	Mismatch, No Reference
Systolic Blood Pressure-Schizophrenia	UK Biobank	FinnGen (Release 10)	ukb-b-20175	finngen_R10_F5_SCHZPHR	436419	405094	6708	398386	359	293	19.4671	1	0.00536198	0.00542877	0.00753327	0.00532691	Mismatch, No Reference
Systolic Blood Pressure-Schizophrenia	Biobank Japan	Schizophrenia Working Group	bbj-a-52	ieu-b-42	136597	77096	33640	43456	28	25	19.69	1	0.00560322	0.0124632	0.00260989	0.00577004	Mismatch, No Reference
Systolic Blood Pressure-Schizophrenia	Taiwan Biobank	Schizophrenia Working Group	GCST90278642	ieu-b-42	92615	77096	33640	43456	37	37	17.89	1	-0.0016362	0.00590924	-0.0016362	0.00590924	Mismatch, No Reference
Systolic Blood Pressure-Schizophrenia	UK Biobank	Schizophrenia Working Group	ukb-b-20175	ieu-b-42	436419	77096	33640	43456	360	332	19.4671	1	0.000880713	0.00347506	0.00135833	0.00292422	Mismatch, No Reference
Systolic Blood Pressure-Schizophrenia	Biobank Japan	East Asian meta-analysis (Lam)	bbj-a-52	ieu-b-5070	136597	58140	22778	35362	26	25	19.69	1	-0.000564647	0.00895427	-0.00299168	0.00765801	Mismatch, No Reference
Systolic Blood Pressure-Schizophrenia	Taiwan Biobank	East Asian meta-analysis (Lam)	GCST90278642	ieu-b-5070	92615	58140	22778	35362	37	37	17.89	1	0.00384263	0.0064471	0.00384263	0.0064471	Mismatch, No Reference
Systolic Blood Pressure-Schizophrenia	UK Biobank	East Asian meta-analysis (Lam)	ukb-b-20175	ieu-b-5070	436419	58140	22778	35362	340	293	19.4671	1	0.0062961	0.00449634	0.00255089	0.00374249	Mismatch, No Reference
Systolic Blood Pressure-Schizophrenia	Biobank Japan	European meta-analysis (Trubetskoy)	bbj-a-52	ieu-b-5102	136597	127906	52017	75889	27	25	19.69	1	0.00779825	0.0110778	0.00379941	0.00645279	Mismatch, No Reference
Systolic Blood Pressure-Schizophrenia	Taiwan Biobank	European meta-analysis (Trubetskoy)	GCST90278642	ieu-b-5102	92615	127906	52017	75889	37	37	17.89	1	0.00218081	0.00522866	0.00218081	0.00522866	Mismatch, No Reference
Systolic Blood Pressure-Schizophrenia	UK Biobank	European meta-analysis (Trubetskoy)	ukb-b-20175	ieu-b-5102	436419	127906	52017	75889	360	343	19.4671	1	-3.55806e-05	0.00294437	0.000414683	0.00259918	Mismatch, No Reference
Systolic Blood Pressure-Stroke	Biobank Japan	Biobank Japan	bbj-a-52	GCST90018644	136597	210054	22664	152022	26	26	19.69	1	0.0489881	0.00810619	0.0489881	0.00810619	Reference
Systolic Blood Pressure-Stroke	Taiwan Biobank	Biobank Japan	GCST90278642	GCST90018644	92615	210054	22664	152022	39	39	17.89	1	0.040162	0.00512791	0.040162	0.00512791	Mismatch with Reference
Systolic Blood Pressure-Stroke	UK Biobank	Biobank Japan	ukb-b-20175	GCST90018644	436419	210054	22664	152022	335	329	19.4671	1	0.0199287	0.00300192	0.0189498	0.00288228	Mismatch with Reference
Systolic Blood Pressure-Stroke	Biobank Japan	Global Biobank Meta-analysis Initiative (AFR)	bbj-a-52	GCST90399729	136597	25577	1161	24416	27	17	19.69	1	0.0518581	0.0286247	-0.00262973	0.0289227	Mismatch, No Reference
Systolic Blood Pressure-Stroke	Taiwan Biobank	Global Biobank Meta-analysis Initiative (AFR)	GCST90278642	GCST90399729	92615	25577	1161	24416	38	29	17.89	1	0.0395337	0.0208345	0.0163923	0.0212583	Mismatch, No Reference
Systolic Blood Pressure-Stroke	UK Biobank	Global Biobank Meta-analysis Initiative (AFR)	ukb-b-20175	GCST90399729	436419	25577	1161	24416	343	175	19.4671	1	0.00703805	0.0117917	0.00221271	0.0157355	Mismatch, No Reference
Systolic Blood Pressure-Stroke	Biobank Japan	MEGASTROKE	bbj-a-52	ebi-a-GCST006906	136597	446696	40585	406111	27	27	19.69	1	0.0274016	0.00754534	0.0274016	0.00754534	Mismatch, No Reference
Systolic Blood Pressure-Stroke	Taiwan Biobank	MEGASTROKE	GCST90278642	ebi-a-GCST006906	92615	446696	40585	406111	40	40	17.89	1	0.0260293	0.00485614	0.0260293	0.00485614	Mismatch, No Reference
Systolic Blood Pressure-Stroke	UK Biobank	MEGASTROKE	ukb-b-20175	ebi-a-GCST006906	436419	446696	40585	406111	363	352	19.4671	1	0.0275922	0.00247746	0.0263815	0.00229187	Mismatch, No Reference
Systolic Blood Pressure-Stroke	Biobank Japan	FinnGen (Release 10)	bbj-a-52	finngen_R10_C_STROKE	136597	340999	43132	297867	26	26	19.69	1	0.0283804	0.00555261	0.0283804	0.00555261	Mismatch, No Reference
Systolic Blood Pressure-Stroke	Taiwan Biobank	FinnGen (Release 10)	GCST90278642	finngen_R10_C_STROKE	92615	340999	43132	297867	39	39	17.89	1	0.0310443	0.00418352	0.0310443	0.00418352	Mismatch, No Reference
Systolic Blood Pressure-Stroke	UK Biobank	FinnGen (Release 10)	ukb-b-20175	finngen_R10_C_STROKE	436419	340999	43132	297867	359	358	19.4671	1	0.0260242	0.0020981	0.0258723	0.00208424	Mismatch, No Reference
Systolic Blood Pressure-Stroke	Biobank Japan	UK Biobank	bbj-a-52	ukb-b-6358	136597	462933	6116	456817	26	26	19.69	0.0130369	0.0312043	0.00714629	0.0312043	0.00714629	Mismatch with Reference
Systolic Blood Pressure-Stroke	Taiwan Biobank	UK Biobank	GCST90278642	ukb-b-6358	92615	462933	6116	456817	38	38	17.89	0.0130369	0.025341	0.00653049	0.025341	0.00653049	Mismatch with Reference
Systolic Blood Pressure-Stroke	UK Biobank	UK Biobank	ukb-b-20175	ukb-b-6358	436419	462933	6116	456817	346	346	19.4671	0.0130369	0.0301199	0.0038443	0.0301199	0.0038443	Reference
Systolic Blood Pressure-Type 2 diabetes	Biobank Japan	Biobank Japan	bbj-a-52	GCST90018706	136597	191764	45383	132032	26	26	19.69	1	-0.0145779	0.00495156	-0.0145779	0.00495156	Reference
Systolic Blood Pressure-Type 2 diabetes	Taiwan Biobank	Biobank Japan	GCST90278642	GCST90018706	92615	191764	45383	132032	39	38	17.89	1	-0.0164928	0.00411927	-0.0169244	0.00358299	Mismatch with Reference
Systolic Blood Pressure-Type 2 diabetes	UK Biobank	Biobank Japan	ukb-b-20175	GCST90018706	436419	191764	45383	132032	335	331	19.4671	1	-0.000149874	0.00264438	-0.00059099	0.00253631	Mismatch with Reference
Systolic Blood Pressure-Type 2 diabetes	Biobank Japan	South Asian meta-analysis (Loh)	bbj-a-52	GCST90093109	136597	50533	16677	33856	26	26	19.69	1	-0.0107072	0.00772636	-0.0107072	0.00772636	Mismatch, No Reference
Systolic Blood Pressure-Type 2 diabetes	Taiwan Biobank	South Asian meta-analysis (Loh)	GCST90278642	GCST90093109	92615	50533	16677	33856	39	39	17.89	1	0.000963367	0.004752	0.000963367	0.004752	Mismatch, No Reference
Systolic Blood Pressure-Type 2 diabetes	UK Biobank	South Asian meta-analysis (Loh)	ukb-b-20175	GCST90093109	436419	50533	16677	33856	344	327	19.4671	1	-0.00140019	0.00321537	-0.00260328	0.00305151	Mismatch, No Reference
Systolic Blood Pressure-Type 2 diabetes	Biobank Japan	European + Pakistani meta-analysis (Xue)	bbj-a-52	ebi-a-GCST006867	136597	659316	62892	596424	24	24	19.69	1	-0.00418689	0.00396155	-0.00418689	0.00396155	Mismatch, No Reference
Systolic Blood Pressure-Type 2 diabetes	Taiwan Biobank	European + Pakistani meta-analysis (Xue)	GCST90278642	ebi-a-GCST006867	92615	659316	62892	596424	31	30	17.89	1	0.0024431	0.00466375	0.00229414	0.00390556	Mismatch, No Reference
Systolic Blood Pressure-Type 2 diabetes	UK Biobank	European + Pakistani meta-analysis (Xue)	ukb-b-20175	ebi-a-GCST006867	436419	659316	62892	596424	294	288	19.4671	1	0.0166897	0.00274291	0.0158428	0.00258239	Mismatch, No Reference
Systolic Blood Pressure-Type 2 diabetes	Biobank Japan	Majority Hispanic mega-analysis (Wojcik)	bbj-a-52	ebi-a-GCST008048	136597	45725	14042	31683	26	26	19.69	1	-0.0110633	0.00834875	-0.0110633	0.00834875	Mismatch, No Reference
Systolic Blood Pressure-Type 2 diabetes	Taiwan Biobank	Majority Hispanic mega-analysis (Wojcik)	GCST90278642	ebi-a-GCST008048	92615	45725	14042	31683	41	41	17.89	1	-0.003656	0.00537925	-0.003656	0.00537925	Mismatch, No Reference
Systolic Blood Pressure-Type 2 diabetes	UK Biobank	Majority Hispanic mega-analysis (Wojcik)	ukb-b-20175	ebi-a-GCST008048	436419	45725	14042	31683	362	350	19.4671	1	0.00371879	0.00344043	0.0026042	0.00323226	Mismatch, No Reference
Systolic Blood Pressure-Type 2 diabetes	Biobank Japan	FinnGen (Release 10)	bbj-a-52	finngen_R10_T2D	136597	400197	65085	335112	26	26	19.69	1	0.00526501	0.00336184	0.00526501	0.00336184	Mismatch, No Reference
Systolic Blood Pressure-Type 2 diabetes	Taiwan Biobank	FinnGen (Release 10)	GCST90278642	finngen_R10_T2D	92615	400197	65085	335112	39	38	17.89	1	0.00792019	0.00358268	0.00781581	0.00322545	Mismatch, No Reference
Systolic Blood Pressure-Type 2 diabetes	UK Biobank	FinnGen (Release 10)	ukb-b-20175	finngen_R10_T2D	436419	400197	65085	335112	359	354	19.4671	1	0.0176661	0.00229048	0.0170162	0.00220644	Mismatch, No Reference
Systolic Blood Pressure-Type 2 diabetes	Biobank Japan	UK Biobank	bbj-a-52	ukb-b-13806	136597	462933	2972	459961	23	23	19.69	0.00637872	-0.0138593	0.0101015	-0.0138593	0.0101015	Mismatch with Reference
Systolic Blood Pressure-Type 2 diabetes	Taiwan Biobank	UK Biobank	GCST90278642	ukb-b-13806	92615	462933	2972	459961	33	33	17.89	0.00637872	-0.0146285	0.0110209	-0.0146285	0.0110209	Mismatch with Reference
Systolic Blood Pressure-Type 2 diabetes	UK Biobank	UK Biobank	ukb-b-20175	ukb-b-13806	436419	462933	2972	459961	322	322	19.4671	0.00637872	0.0217994	0.00591539	0.0217994	0.00591539	Reference
Triglycerides-Alzheimer's	Biobank Japan	European Alzheimer & Dementia Biobank (EADB)	ebi-a-GCST90018755	ebi-a-GCST90027158	111667	487511	85934	401577	61	61	0.811787	1	-0.0224257	0.0494122	-0.0224257	0.0494122	Mismatch, No Reference
Triglycerides-Alzheimer's	UK Biobank	European Alzheimer & Dementia Biobank (EADB)	ieu-b-111	ebi-a-GCST90027158	441016	487511	85934	401577	578	567	0.588784	1	-0.0780751	0.0417797	-0.0737974	0.0391347	Mismatch, No Reference
Triglycerides-Alzheimer's	Biobank Japan	FinnGen (Release 10)	ebi-a-GCST90018755	finngen_R10_G6_ALZHEIMER	111667	412181	10520	401661	63	62	0.811787	1	0.102904	0.0969273	0.109709	0.0908474	Mismatch, No Reference
Triglycerides-Alzheimer's	UK Biobank	FinnGen (Release 10)	ieu-b-111	finngen_R10_G6_ALZHEIMER	441016	412181	10520	401661	579	550	0.588784	1	-0.00782382	0.0666881	0.0325429	0.0612153	Mismatch, No Reference
Triglycerides-Anemia	Biobank Japan	Biobank Japan	ebi-a-GCST90018755	ebi-a-GCST90018652	111667	178675	4618	174057	77	77	0.811787	1	0.0274093	0.069312	0.0274093	0.069312	Reference
Triglycerides-Anemia	UK Biobank	Biobank Japan	ieu-b-111	ebi-a-GCST90018652	441016	178675	4618	174057	479	441	0.588784	1	-0.00205621	0.0830677	-0.0250602	0.0834133	Mismatch with Reference
Triglycerides-Anemia	Biobank Japan	UKBB + BBJ + FinnGen	ebi-a-GCST90018755	ebi-a-GCST90018872	111667	659616	16935	642681	77	77	0.811787	1	0.0708098	0.0494749	0.0708098	0.0494749	Mismatch, No Reference
Triglycerides-Anemia	UK Biobank	UKBB + BBJ + FinnGen	ieu-b-111	ebi-a-GCST90018872	441016	659616	16935	642681	585	580	0.588784	1	0.114138	0.0471226	0.117445	0.0460801	Mismatch, No Reference
Triglycerides-Anemia	Biobank Japan	UK Biobank	ebi-a-GCST90018755	ebi-a-GCST90038678	111667	484598	5259	479339	57	57	0.811787	0.0107345	0.119921	0.0856802	0.119921	0.0856802	Mismatch with Reference
Triglycerides-Anemia	UK Biobank	UK Biobank	ieu-b-111	ebi-a-GCST90038678	441016	484598	5259	479339	584	584	0.588784	0.0107345	0.0979019	0.0751769	0.0979019	0.0751769	Reference
Triglycerides-Anemia	Biobank Japan	FinnGen (Release 10)	ebi-a-GCST90018755	finngen_R10_D3_ANAEMIA_IRONDEF	111667	408837	15153	393684	63	63	0.811787	1	-0.00135667	0.065072	-0.00135667	0.065072	Mismatch, No Reference
Triglycerides-Anemia	UK Biobank	FinnGen (Release 10)	ieu-b-111	finngen_R10_D3_ANAEMIA_IRONDEF	441016	408837	15153	393684	579	574	0.588784	1	0.0108773	0.0469314	0.0103868	0.0459467	Mismatch, No Reference
Triglycerides-Asthma	Biobank Japan	UK Biobank	ebi-a-GCST90018755	ebi-a-GCST90014325	111667	408442	56167	352255	65	64	0.811787	1	-0.0229877	0.0478595	-0.0199234	0.0430144	Mismatch with Reference
Triglycerides-Asthma	UK Biobank	UK Biobank	ieu-b-111	ebi-a-GCST90014325	441016	408442	56167	352255	591	585	0.588784	1	-0.0408968	0.03371	-0.038616	0.0325194	Reference
Triglycerides-Asthma	Biobank Japan	Biobank Japan	ebi-a-GCST90018755	ebi-a-GCST90018575	111667	175948	13015	162933	77	76	0.811787	1	-0.400119	0.0682531	-0.391818	0.0655818	Reference
Triglycerides-Asthma	UK Biobank	Biobank Japan	ieu-b-111	ebi-a-GCST90018575	441016	175948	13015	162933	479	463	0.588784	1	-0.207384	0.0648461	-0.21328	0.058427	Mismatch with Reference
Triglycerides-Asthma	Biobank Japan	FinnGen (Release 10)	ebi-a-GCST90018755	finngen_R10_J10_ASTHMA_EXMORE	111667	266418	46684	219734	63	63	0.811787	1	-0.0251322	0.0532874	-0.0251322	0.0532874	Mismatch, No Reference
Triglycerides-Asthma	UK Biobank	FinnGen (Release 10)	ieu-b-111	finngen_R10_J10_ASTHMA_EXMORE	441016	266418	46684	219734	579	577	0.588784	1	-0.00837963	0.0378943	-0.00873945	0.0374235	Mismatch, No Reference
Triglycerides-Asthma	Biobank Japan	SAS (Pan-UK Biobank)	ebi-a-GCST90018755	ukb-e-495_CSA	111667	8789	903	7886	60	54	0.811787	1	0.0516768	0.191129	-0.0166667	0.194595	Mismatch, No Reference
Triglycerides-Asthma	UK Biobank	SAS (Pan-UK Biobank)	ieu-b-111	ukb-e-495_CSA	441016	8789	903	7886	542	334	0.588784	1	-0.178458	0.187079	-0.125544	0.208159	Mismatch, No Reference
Triglycerides-Atopic Dermatitis	Biobank Japan	Biobank Japan	ebi-a-GCST90018755	GCST90018564	111667	168103	4296	163807	77	73	0.811787	1	-0.172398	0.0901708	-0.163613	0.0800415	Reference
Triglycerides-Atopic Dermatitis	UK Biobank	Biobank Japan	ieu-b-111	GCST90018564	441016	168103	4296	163807	479	401	0.588784	1	-0.224474	0.104662	-0.122568	0.0977165	Mismatch with Reference
Triglycerides-Atopic Dermatitis	Biobank Japan	UKBB + BBJ + FinnGen	ebi-a-GCST90018755	ebi-a-GCST90018784	111667	649402	10520	638882	77	74	0.811787	1	-0.185134	0.0699746	-0.174719	0.0577374	Mismatch, No Reference
Triglycerides-Atopic Dermatitis	UK Biobank	UKBB + BBJ + FinnGen	ieu-b-111	ebi-a-GCST90018784	441016	649402	10520	638882	585	553	0.588784	1	-0.135073	0.0617588	-0.140639	0.0564206	Mismatch, No Reference
Triglycerides-Atopic Dermatitis	Biobank Japan	FinnGen + UKBB + Estonian Biobank	ebi-a-GCST90018755	ebi-a-GCST90027161	111667	796661	22474	774187	64	64	0.811787	1	-0.0213363	0.0584073	-0.0213363	0.0584073	Mismatch, No Reference
Triglycerides-Atopic Dermatitis	UK Biobank	FinnGen + UKBB + Estonian Biobank	ieu-b-111	ebi-a-GCST90027161	441016	796661	22474	774187	580	577	0.588784	1	-0.040666	0.0429625	-0.0428454	0.0422273	Mismatch, No Reference
Triglycerides-Atopic Dermatitis	Biobank Japan	FinnGen (Release 10)	ebi-a-GCST90018755	finngen_R10_L12_ATOPIC	111667	382254	15208	367046	63	63	0.811787	1	-0.0505792	0.0751558	-0.0505792	0.0751558	Mismatch, No Reference
Triglycerides-Atopic Dermatitis	UK Biobank	FinnGen (Release 10)	ieu-b-111	finngen_R10_L12_ATOPIC	441016	382254	15208	367046	579	562	0.588784	1	0.008055	0.055087	0.00755457	0.0513851	Mismatch, No Reference
Triglycerides-Atrial Fibrillation	Biobank Japan	Biobank Japan	ebi-a-GCST90018755	GCST90018576	111667	159690	4150	15540	77	75	0.811787	1	-0.0950611	0.107785	-0.0936814	0.0943341	Reference
Triglycerides-Atrial Fibrillation	UK Biobank	Biobank Japan	ieu-b-111	GCST90018576	441016	159690	4150	15540	479	430	0.588784	1	-0.0767628	0.0880167	-0.0494156	0.0891899	Mismatch with Reference
Triglycerides-Atrial Fibrillation	Biobank Japan	European meta-analysis (Nielsen)	ebi-a-GCST90018755	ebi-a-GCST006414	111667	1030836	60620	970216	69	69	0.811787	1	-0.0190183	0.0371697	-0.0190183	0.0371697	Mismatch, No Reference
Triglycerides-Atrial Fibrillation	UK Biobank	European meta-analysis (Nielsen)	ieu-b-111	ebi-a-GCST006414	441016	1030836	60620	970216	587	582	0.588784	1	-0.0214833	0.0343997	-0.0195103	0.033355	Mismatch, No Reference
Triglycerides-Atrial Fibrillation	Biobank Japan	FinnGen (Release 10)	ebi-a-GCST90018755	finngen_R10_I9_AF	111667	261395	50743	210652	63	63	0.811787	1	-0.00503216	0.0572417	-0.00503216	0.0572417	Mismatch, No Reference
Triglycerides-Atrial Fibrillation	UK Biobank	FinnGen (Release 10)	ieu-b-111	finngen_R10_I9_AF	441016	261395	50743	210652	579	564	0.588784	1	0.112034	0.0487163	0.118346	0.0456002	Mismatch, No Reference
Triglycerides-Atrial Fibrillation	Biobank Japan	UK Biobank	ebi-a-GCST90018755	ukb-b-6217	111667	463010	6900	456110	54	54	0.811787	0.0146804	-0.0475226	0.075647	-0.0475226	0.075647	Mismatch with Reference
Triglycerides-Atrial Fibrillation	UK Biobank	UK Biobank	ieu-b-111	ukb-b-6217	441016	463010	6900	456110	502	502	0.588784	0.0146804	0.123088	0.0761332	0.123088	0.0761332	Reference
Triglycerides-Atrial Fibrillation	Biobank Japan	SAS (Pan-UK Biobank)	ebi-a-GCST90018755	ukb-e-I48_CSA	111667	8876	207	8669	60	34	0.811787	1	0.587425	0.442597	0.353949	0.421233	Mismatch, No Reference
Triglycerides-Atrial Fibrillation	UK Biobank	SAS (Pan-UK Biobank)	ieu-b-111	ukb-e-I48_CSA	441016	8876	207	8669	541	168	0.588784	1	0.25253	0.406689	0.0831891	0.487782	Mismatch, No Reference
Triglycerides-Bilirubin	Biobank Japan	Biobank Japan	ebi-a-GCST90018755	bbj-a-53	111667	110207	110207	0	61	61	0.811787	1	0.0245401	0.0246744	0.0245401	0.0246744	Reference
Triglycerides-Bilirubin	UK Biobank	Biobank Japan	ieu-b-111	bbj-a-53	441016	110207	110207	0	443	439	0.588784	1	-0.0244159	0.0221992	-0.0218539	0.0215545	Mismatch with Reference
Triglycerides-Bilirubin	Biobank Japan	UK Biobank	ebi-a-GCST90018755	ukb-d-30840_irnt	111667	342829	342829	0	62	62	0.811787	1	0.0437135	0.0256234	0.0437135	0.0256234	Mismatch with Reference
Triglycerides-Bilirubin	UK Biobank	UK Biobank	ieu-b-111	ukb-d-30840_irnt	441016	342829	342829	0	576	557	0.588784	1	0.0226155	0.0174161	0.0180506	0.0159482	Reference
Triglycerides-Bilirubin	Biobank Japan	AFR (Pan-UK Biobank)	ebi-a-GCST90018755	ukb-e-30840_AFR	111667	6176	6176	0	56	53	0.811787	1	-0.106329	0.0764511	-0.0864023	0.0768408	Mismatch, No Reference
Triglycerides-Bilirubin	UK Biobank	AFR (Pan-UK Biobank)	ieu-b-111	ukb-e-30840_AFR	441016	6176	6176	0	496	310	0.588784	1	-0.144667	0.0753541	-0.135587	0.0790148	Mismatch, No Reference
Triglycerides-Bilirubin	Biobank Japan	SAS (Pan-UK Biobank)	ebi-a-GCST90018755	ukb-e-30840_CSA	111667	8395	8395	0	60	58	0.811787	1	0.128465	0.0590792	0.140294	0.05875	Mismatch, No Reference
Triglycerides-Bilirubin	UK Biobank	SAS (Pan-UK Biobank)	ieu-b-111	ukb-e-30840_CSA	441016	8395	8395	0	542	361	0.588784	1	0.0973381	0.0613631	0.107395	0.0615621	Mismatch, No Reference
Triglycerides-Breast Cancer	Biobank Japan	Biobank Japan	ebi-a-GCST90018755	bbj-a-160	111667	95283	5552	89731	66	66	0.811787	1	-0.0518808	0.114048	-0.0518808	0.114048	Reference
Triglycerides-Breast Cancer	UK Biobank	Biobank Japan	ieu-b-111	bbj-a-160	441016	95283	5552	89731	458	415	0.588784	1	-0.0901799	0.0848871	-0.0916365	0.0789252	Mismatch with Reference
Triglycerides-Breast Cancer	Biobank Japan	BCAC + DRIVE	ebi-a-GCST90018755	ebi-a-GCST004988	111667	139274	76192	63082	62	62	0.811787	1	-0.0685758	0.0322028	-0.0685758	0.0322028	Mismatch, No Reference
Triglycerides-Breast Cancer	UK Biobank	BCAC + DRIVE	ieu-b-111	ebi-a-GCST004988	441016	139274	76192	63082	592	589	0.588784	1	-0.0904243	0.0332353	-0.0910688	0.0326441	Mismatch, No Reference
Triglycerides-Breast Cancer	Biobank Japan	FinnGen (Release 10)	ebi-a-GCST90018755	finngen_R10_C3_BREAST_EXALLC	111667	201713	18786	182927	63	63	0.811787	1	-0.108758	0.0629713	-0.108758	0.0629713	Mismatch, No Reference
Triglycerides-Breast Cancer	UK Biobank	FinnGen (Release 10)	ieu-b-111	finngen_R10_C3_BREAST_EXALLC	441016	201713	18786	182927	579	570	0.588784	1	-0.0645474	0.0472543	-0.0635577	0.0453715	Mismatch, No Reference
Triglycerides-Breast Cancer	Biobank Japan	UK Biobank	ebi-a-GCST90018755	ukb-b-16890	111667	462933	10303	452630	54	54	0.811787	0.0217606	0.0151523	0.0624879	0.0151523	0.0624879	Mismatch with Reference
Triglycerides-Breast Cancer	UK Biobank	UK Biobank	ieu-b-111	ukb-b-16890	441016	462933	10303	452630	522	522	0.588784	0.0217606	0.0282311	0.0614361	0.0282311	0.0614361	Reference
Triglycerides-COPD	Biobank Japan	Global Biobank Meta-analysis Initiative (AFR)	ebi-a-GCST90018755	GCST90399691	111667	29682	1978	27704	61	57	0.811787	1	0.150897	0.218518	0.154422	0.188053	Mismatch, No Reference
Triglycerides-COPD	UK Biobank	Global Biobank Meta-analysis Initiative (AFR)	ieu-b-111	GCST90399691	441016	29682	1978	27704	536	360	0.588784	1	-0.0830122	0.16968	-0.147304	0.181874	Mismatch, No Reference
Triglycerides-COPD	Biobank Japan	Global Biobank Meta-analysis Initiative (Hispanic)	ebi-a-GCST90018755	GCST90399692	111667	15086	1503	13583	57	47	0.811787	1	0.190767	0.20081	0.14787	0.204878	Mismatch, No Reference
Triglycerides-COPD	UK Biobank	Global Biobank Meta-analysis Initiative (Hispanic)	ieu-b-111	GCST90399692	441016	15086	1503	13583	559	310	0.588784	1	-0.223053	0.184969	-0.226004	0.204344	Mismatch, No Reference
Triglycerides-COPD	Biobank Japan	Biobank Japan	ebi-a-GCST90018755	ebi-a-GCST90018587	111667	166670	4017	162653	77	74	0.811787	1	-0.383838	0.124275	-0.392537	0.106042	Reference
Triglycerides-COPD	UK Biobank	Biobank Japan	ieu-b-111	ebi-a-GCST90018587	441016	166670	4017	162653	479	420	0.588784	1	-0.238287	0.0972631	-0.154799	0.0922061	Mismatch with Reference
Triglycerides-COPD	Biobank Japan	UKBB + BBJ + FinnGen	ebi-a-GCST90018755	ebi-a-GCST90018807	111667	635145	17547	617598	77	75	0.811787	1	-0.201686	0.0861081	-0.18373	0.0729921	Mismatch, No Reference
Triglycerides-COPD	UK Biobank	UKBB + BBJ + FinnGen	ieu-b-111	ebi-a-GCST90018807	441016	635145	17547	617598	585	570	0.588784	1	0.0272295	0.0504259	0.017201	0.0474155	Mismatch, No Reference
Triglycerides-COPD	Biobank Japan	FinnGen (Release 10)	ebi-a-GCST90018755	finngen_R10_J10_COPD	111667	358369	20066	338303	63	63	0.811787	1	-0.129931	0.0525217	-0.129931	0.0525217	Mismatch, No Reference
Triglycerides-COPD	UK Biobank	FinnGen (Release 10)	ieu-b-111	finngen_R10_J10_COPD	441016	358369	20066	338303	579	572	0.588784	1	-0.0524117	0.0444279	-0.0553283	0.0430679	Mismatch, No Reference
Triglycerides-COPD	Biobank Japan	UK Biobank	ebi-a-GCST90018755	ukb-b-16751	111667	463010	3871	459139	60	60	0.811787	0.00829061	-0.0431833	0.0846813	-0.0431833	0.0846813	Mismatch with Reference
Triglycerides-COPD	UK Biobank	UK Biobank	ieu-b-111	ukb-b-16751	441016	463010	3871	459139	461	461	0.588784	0.00829061	0.106856	0.10688	0.106856	0.10688	Reference
Triglycerides-Coronary Heart Disease	Biobank Japan	Biobank Japan	ebi-a-GCST90018755	bbj-a-159	111667	212453	29319	183134	66	64	0.811787	1	0.427058	0.10937	0.39998	0.0937064	Reference
Triglycerides-Coronary Heart Disease	UK Biobank	Biobank Japan	ieu-b-111	bbj-a-159	441016	212453	29319	183134	459	449	0.588784	1	0.258084	0.0581489	0.266563	0.0547556	Mismatch with Reference
Triglycerides-Coronary Heart Disease	Biobank Japan	UK Biobank	ebi-a-GCST90018755	ebi-a-GCST005194	111667	296525	34541	261984	58	58	0.811787	1	0.258112	0.0509122	0.258112	0.0509122	Mismatch with Reference
Triglycerides-Coronary Heart Disease	UK Biobank	UK Biobank	ieu-b-111	ebi-a-GCST005194	441016	296525	34541	261984	570	565	0.588784	1	0.556657	0.0356896	0.562684	0.0346682	Reference
Triglycerides-Coronary Heart Disease	Biobank Japan	FinnGen (Release 10)	ebi-a-GCST90018755	finngen_R10_I9_CHD	111667	412181	46959	365222	63	63	0.811787	1	0.222775	0.0673775	0.222775	0.0673775	Mismatch, No Reference
Triglycerides-Coronary Heart Disease	UK Biobank	FinnGen (Release 10)	ieu-b-111	finngen_R10_I9_CHD	441016	412181	46959	365222	579	575	0.588784	1	0.523527	0.041223	0.524857	0.04039	Mismatch, No Reference
Triglycerides-Coronary Heart Disease	Biobank Japan	CARDIoGRAMplusC4D	ebi-a-GCST90018755	ieu-a-7	111667	184305	60801	123504	58	58	0.811787	1	0.262118	0.0637801	0.262118	0.0637801	Mismatch, No Reference
Triglycerides-Coronary Heart Disease	UK Biobank	CARDIoGRAMplusC4D	ieu-b-111	ieu-a-7	441016	184305	60801	123504	565	555	0.588784	1	0.514046	0.0477982	0.517378	0.0454369	Mismatch, No Reference
Triglycerides-Coronary Heart Disease	Biobank Japan	UK Biobank	ebi-a-GCST90018755	ukb-b-1668	111667	463010	12171	450839	54	54	0.811787	0.0255957	0.346111	0.0769752	0.346111	0.0769752	Mismatch with Reference
Triglycerides-Coronary Heart Disease	UK Biobank	UK Biobank	ieu-b-111	ukb-b-1668	441016	463010	12171	450839	527	527	0.588784	0.0255957	0.712361	0.0692435	0.712361	0.0692435	Reference
Triglycerides-Crohn's Disease	Biobank Japan	UK Biobank	ebi-a-GCST90018755	ebi-a-GCST004132	111667	40266	12194	28072	60	58	0.811787	1	0.0745559	0.13733	0.100141	0.131024	Mismatch with Reference
Triglycerides-Crohn's Disease	UK Biobank	UK Biobank	ieu-b-111	ebi-a-GCST004132	441016	40266	12194	28072	577	511	0.588784	1	0.149952	0.0849778	0.0242346	0.0681905	Reference
Triglycerides-Crohn's Disease	Biobank Japan	FinnGen (Release 10)	ebi-a-GCST90018755	finngen_R10_CHRONNAS	111667	395165	2191	392974	63	60	0.811787	1	0.0010087	0.145392	-0.0293085	0.127958	Mismatch, No Reference
Triglycerides-Crohn's Disease	UK Biobank	FinnGen (Release 10)	ieu-b-111	finngen_R10_CHRONNAS	441016	395165	2191	392974	579	466	0.588784	1	0.27846	0.112776	0.159336	0.110999	Mismatch, No Reference
Triglycerides-Crohn's Disease	Biobank Japan	IIBDGC	ebi-a-GCST90018755	ieu-a-12	111667	51874	17897	33977	33	33	0.811787	1	0.235282	0.209158	0.235282	0.209158	Mismatch, No Reference
Triglycerides-Crohn's Disease	UK Biobank	IIBDGC	ieu-b-111	ieu-a-12	441016	51874	17897	33977	163	134	0.588784	1	0.0701145	0.146817	-0.133778	0.104653	Mismatch, No Reference
Triglycerides-Gout	Biobank Japan	Global Biobank Meta-analysis Initiative (AFR)	ebi-a-GCST90018755	GCST90399698	111667	35214	1312	33902	61	57	0.811787	1	0.238587	0.210603	0.222263	0.21172	Mismatch, No Reference
Triglycerides-Gout	UK Biobank	Global Biobank Meta-analysis Initiative (AFR)	ieu-b-111	GCST90399698	441016	35214	1312	33902	548	318	0.588784	1	0.382393	0.198947	0.328601	0.219036	Mismatch, No Reference
Triglycerides-Gout	Biobank Japan	Global Biobank Meta-analysis Initiative (Hispanic)	ebi-a-GCST90018755	GCST90399699	111667	18186	557	17629	57	47	0.811787	1	-0.228118	0.288749	-0.276171	0.297252	Mismatch, No Reference
Triglycerides-Gout	UK Biobank	Global Biobank Meta-analysis Initiative (Hispanic)	ieu-b-111	GCST90399699	441016	18186	557	17629	561	252	0.588784	1	0.253525	0.266736	-0.057814	0.305888	Mismatch, No Reference
Triglycerides-Gout	Biobank Japan	Global Biobank Meta-Analysis Initiative (EAS)	ebi-a-GCST90018755	GCST90399700	111667	349359	10425	338934	75	73	0.811787	1	0.294394	0.0960367	0.287163	0.0848822	Mismatch, No Reference
Triglycerides-Gout	UK Biobank	Global Biobank Meta-Analysis Initiative (EAS)	ieu-b-111	GCST90399700	441016	349359	10425	338934	474	440	0.588784	1	0.259345	0.0733169	0.21668	0.0631752	Mismatch, No Reference
Triglycerides-Gout	Biobank Japan	Global Biobank Meta-Analysis Initiative (EUR)	ebi-a-GCST90018755	GCST90399701	111667	1051653	24278	1027375	67	66	0.811787	1	0.0814652	0.0902528	0.0806989	0.088968	Mismatch, No Reference
Triglycerides-Gout	UK Biobank	Global Biobank Meta-Analysis Initiative (EUR)	ieu-b-111	GCST90399701	441016	1051653	24278	1027375	573	556	0.588784	1	0.37529	0.0540448	0.364295	0.0499006	Mismatch, No Reference
Triglycerides-Gout	Biobank Japan	FinnGen (Release 10)	ebi-a-GCST90018755	finngen_R10_M13_GOUT	111667	272412	9568	262844	63	63	0.811787	1	0.143247	0.0969366	0.143247	0.0969366	Mismatch, No Reference
Triglycerides-Gout	UK Biobank	FinnGen (Release 10)	ieu-b-111	finngen_R10_M13_GOUT	441016	272412	9568	262844	579	544	0.588784	1	0.307175	0.0698571	0.276021	0.0625098	Mismatch, No Reference
Triglycerides-Gout	Biobank Japan	UK Biobank	ebi-a-GCST90018755	ukb-b-13251	111667	462933	6543	456390	54	54	0.811787	0.013934	0.278051	0.149413	0.278051	0.149413	Mismatch with Reference
Triglycerides-Gout	UK Biobank	UK Biobank	ieu-b-111	ukb-b-13251	441016	462933	6543	456390	500	500	0.588784	0.013934	0.826594	0.0959229	0.826594	0.0959229	Reference
Triglycerides-Hyperlipidemia	Biobank Japan	Taiwan Biobank	ebi-a-GCST90018755	ebi-a-GCST90090994	111667	9714	3310	6404	60	48	0.811787	1	2.02226	0.229347	1.40565	0.18474	Mismatch, No Reference
Triglycerides-Hyperlipidemia	UK Biobank	Taiwan Biobank	ieu-b-111	ebi-a-GCST90090994	441016	9714	3310	6404	339	232	0.588784	1	1.62891	0.190671	1.06265	0.161629	Mismatch, No Reference
Triglycerides-Hyperlipidemia	Biobank Japan	UK Biobank	ebi-a-GCST90018755	ebi-a-GCST90104005	111667	349222	17485	331737	62	56	0.811787	1	1.37796	0.221313	0.888106	0.206993	Mismatch with Reference
Triglycerides-Hyperlipidemia	UK Biobank	UK Biobank	ieu-b-111	ebi-a-GCST90104005	441016	349222	17485	331737	591	511	0.588784	1	2.95689	0.0488513	2.76835	0.0439624	Reference
Triglycerides-Hyperlipidemia	Biobank Japan	FinnGen (Release 10)	ebi-a-GCST90018755	finngen_R10_E4_HYPERLIPNAS	111667	365889	13657	352232	63	63	0.811787	1	0.441513	0.101133	0.441513	0.101133	Mismatch, No Reference
Triglycerides-Hyperlipidemia	UK Biobank	FinnGen (Release 10)	ieu-b-111	finngen_R10_E4_HYPERLIPNAS	441016	365889	13657	352232	579	558	0.588784	1	0.871319	0.0539745	0.826186	0.0496762	Mismatch, No Reference
Triglycerides-Hypertension	Biobank Japan	Sub-Saharan African meta-analysis	ebi-a-GCST90018755	GCST90301363	111667	10772	3818	6918	56	56	0.811787	1	-0.00203766	0.02654	-0.00203766	0.02654	Mismatch, No Reference
Triglycerides-Hypertension	UK Biobank	Sub-Saharan African meta-analysis	ieu-b-111	GCST90301363	441016	10772	3818	6918	488	488	0.588784	1	0.0151773	0.0239659	0.0151773	0.0239659	Mismatch, No Reference
Triglycerides-Hypertension	Biobank Japan	Majority Hispanic mega-analysis (Wojcik)	ebi-a-GCST90018755	ebi-a-GCST008036	111667	49141	27123	22018	77	77	0.811787	1	0.036652	0.0630407	0.036652	0.0630407	Mismatch, No Reference
Triglycerides-Hypertension	UK Biobank	Majority Hispanic mega-analysis (Wojcik)	ieu-b-111	ebi-a-GCST008036	441016	49141	27123	22018	590	565	0.588784	1	0.269481	0.0651866	0.261091	0.0585636	Mismatch, No Reference
Triglycerides-Hypertension	Biobank Japan	FinnGen (Release 10)	ebi-a-GCST90018755	finngen_R10_I9_HYPTENS	111667	412113	122996	289117	63	63	0.811787	1	0.119031	0.0510877	0.119031	0.0510877	Mismatch, No Reference
Triglycerides-Hypertension	UK Biobank	FinnGen (Release 10)	ieu-b-111	finngen_R10_I9_HYPTENS	441016	412113	122996	289117	579	575	0.588784	1	0.290635	0.0359576	0.293656	0.0350131	Mismatch, No Reference
Triglycerides-Hypertension	Biobank Japan	UK Biobank	ebi-a-GCST90018755	ukb-b-14057	111667	462933	119731	343202	58	58	0.811787	0.191743	0.0802483	0.0360855	0.0802483	0.0360855	Mismatch with Reference
Triglycerides-Hypertension	UK Biobank	UK Biobank	ieu-b-111	ukb-b-14057	441016	462933	119731	343202	586	586	0.588784	0.191743	0.32706	0.0316841	0.32706	0.0316841	Reference
Triglycerides-Hypertension	Biobank Japan	SAS (Pan-UK Biobank)	ebi-a-GCST90018755	ukb-e-401_CSA	111667	8860	2690	6170	60	55	0.811787	1	0.176373	0.170639	0.0706656	0.148817	Mismatch, No Reference
Triglycerides-Hypertension	UK Biobank	SAS (Pan-UK Biobank)	ieu-b-111	ukb-e-401_CSA	441016	8860	2690	6170	541	372	0.588784	1	0.45393	0.138916	0.350227	0.141743	Mismatch, No Reference
Triglycerides-Multiple Sclerosis	Biobank Japan	FinnGen (Release 10)	ebi-a-GCST90018755	finngen_R10_G6_MS	111667	410970	2409	408561	63	59	0.811787	1	0.104988	0.178853	0.0460186	0.136016	Mismatch, No Reference
Triglycerides-Multiple Sclerosis	UK Biobank	FinnGen (Release 10)	ieu-b-111	finngen_R10_G6_MS	441016	410970	2409	408561	579	448	0.588784	1	0.0506232	0.11952	0.0380948	0.107735	Mismatch, No Reference
Triglycerides-Multiple Sclerosis	Biobank Japan	International Multiple Sclerosis Genetics Consortium	ebi-a-GCST90018755	ieu-b-18	111667	115803	47429	68374	54	50	0.811787	1	-0.0974107	0.159278	-0.120069	0.0975383	Mismatch, No Reference
Triglycerides-Multiple Sclerosis	UK Biobank	International Multiple Sclerosis Genetics Consortium	ieu-b-111	ieu-b-18	441016	115803	47429	68374	515	432	0.588784	1	-0.154651	0.0975943	-0.182723	0.070881	Mismatch, No Reference
Triglycerides-Multiple Sclerosis	Biobank Japan	UK Biobank	ebi-a-GCST90018755	ukb-b-17670	111667	462933	1679	461254	51	51	0.811787	0.00361372	-0.010726	0.267642	-0.010726	0.267642	Mismatch with Reference
Triglycerides-Multiple Sclerosis	UK Biobank	UK Biobank	ieu-b-111	ukb-b-17670	441016	462933	1679	461254	391	391	0.588784	0.00361372	-0.0713962	0.178148	-0.0713962	0.178148	Reference
Triglycerides-Myocardial Infarction	Biobank Japan	Biobank Japan	ebi-a-GCST90018755	ebi-a-GCST90018657	111667	161206	14992	146214	77	65	0.811787	1	0.495025	0.125965	0.338593	0.0650129	Reference
Triglycerides-Myocardial Infarction	UK Biobank	Biobank Japan	ieu-b-111	ebi-a-GCST90018657	441016	161206	14992	146214	479	457	0.588784	1	0.310437	0.0708453	0.298907	0.0622713	Mismatch with Reference
Triglycerides-Myocardial Infarction	Biobank Japan	UKBB + BBJ + FinnGen	ebi-a-GCST90018755	ebi-a-GCST90018877	111667	623029	35909	587120	77	73	0.811787	1	0.414855	0.0953825	0.360616	0.0669928	Mismatch, No Reference
Triglycerides-Myocardial Infarction	UK Biobank	UKBB + BBJ + FinnGen	ieu-b-111	ebi-a-GCST90018877	441016	623029	35909	587120	585	565	0.588784	1	0.566799	0.048777	0.552284	0.0445367	Mismatch, No Reference
Triglycerides-Myocardial Infarction	Biobank Japan	FinnGen (Release 10)	ebi-a-GCST90018755	finngen_R10_I9_MI_STRICT	111667	369139	26060	343079	63	63	0.811787	1	0.22286	0.081666	0.22286	0.081666	Mismatch, No Reference
Triglycerides-Myocardial Infarction	UK Biobank	FinnGen (Release 10)	ieu-b-111	finngen_R10_I9_MI_STRICT	441016	369139	26060	343079	579	568	0.588784	1	0.574138	0.0504935	0.57523	0.0482257	Mismatch, No Reference
Triglycerides-Myocardial Infarction	Biobank Japan	CARDIoGRAMplusC4D	ebi-a-GCST90018755	ieu-a-798	111667	171875	43676	128199	58	58	0.811787	1	0.254793	0.063126	0.254793	0.063126	Mismatch, No Reference
Triglycerides-Myocardial Infarction	UK Biobank	CARDIoGRAMplusC4D	ieu-b-111	ieu-a-798	441016	171875	43676	128199	561	554	0.588784	1	0.514042	0.0500432	0.516736	0.0480855	Mismatch, No Reference
Triglycerides-Myocardial Infarction	Biobank Japan	UK Biobank	ebi-a-GCST90018755	ukb-b-15829	111667	462933	10616	452317	54	54	0.811787	0.0224062	0.234585	0.0745082	0.234585	0.0745082	Mismatch with Reference
Triglycerides-Myocardial Infarction	UK Biobank	UK Biobank	ieu-b-111	ukb-b-15829	441016	462933	10616	452317	524	524	0.588784	0.0224062	0.746807	0.0698655	0.746807	0.0698655	Reference
Triglycerides-NAFLD	Biobank Japan	eMERGE + UK Biobank + FinnGen + Estonian Biobank	ebi-a-GCST90018755	ebi-a-GCST90091033	111667	778614	8434	770180	54	53	0.811787	1	0.165147	0.0976461	0.156753	0.0885494	Mismatch, No Reference
Triglycerides-NAFLD	UK Biobank	eMERGE + UK Biobank + FinnGen + Estonian Biobank	ieu-b-111	ebi-a-GCST90091033	441016	778614	8434	770180	556	524	0.588784	1	0.543737	0.0681241	0.487213	0.0613982	Mismatch, No Reference
Triglycerides-NAFLD	Biobank Japan	FinnGen (Release 10)	ebi-a-GCST90018755	finngen_R10_NAFLD	111667	412181	2568	409613	63	61	0.811787	1	0.0272472	0.157251	0.019271	0.139695	Mismatch, No Reference
Triglycerides-NAFLD	UK Biobank	FinnGen (Release 10)	ieu-b-111	finngen_R10_NAFLD	441016	412181	2568	409613	579	449	0.588784	1	0.793719	0.113893	0.575206	0.104545	Mismatch, No Reference
Triglycerides-Osteoporosis	Biobank Japan	Biobank Japan	ebi-a-GCST90018755	bbj-a-137	111667	212453	7788	204665	73	73	0.811787	1	-0.137768	0.0788739	-0.137768	0.0788739	Reference
Triglycerides-Osteoporosis	UK Biobank	Biobank Japan	ieu-b-111	bbj-a-137	441016	212453	7788	204665	459	425	0.588784	1	0.0228079	0.0766172	0.039525	0.0682727	Mismatch with Reference
Triglycerides-Osteoporosis	Biobank Japan	FinnGen (Release 10)	ebi-a-GCST90018755	finngen_R10_M13_OSTEOPOROSIS	111667	399054	8017	391037	63	63	0.811787	1	0.113938	0.0792591	0.113938	0.0792591	Mismatch, No Reference
Triglycerides-Osteoporosis	UK Biobank	FinnGen (Release 10)	ieu-b-111	finngen_R10_M13_OSTEOPOROSIS	441016	399054	8017	391037	579	557	0.588784	1	-0.147341	0.0648047	-0.146296	0.0609735	Mismatch, No Reference
Triglycerides-Osteoporosis	Biobank Japan	UK Biobank	ebi-a-GCST90018755	ukb-b-12141	111667	462933	7547	455386	54	54	0.811787	0.0160368	0.222969	0.0729591	0.222969	0.0729591	Mismatch with Reference
Triglycerides-Osteoporosis	UK Biobank	UK Biobank	ieu-b-111	ukb-b-12141	441016	462933	7547	455386	505	505	0.588784	0.0160368	-0.161632	0.0764032	-0.161632	0.0764032	Reference
Triglycerides-Rheumatoid Arthritis	Biobank Japan	Biobank Japan	ebi-a-GCST90018755	GCST90018690	111667	212453	5348	173268	77	65	0.811787	1	-0.20693	0.203851	-0.0430942	0.0828088	Reference
Triglycerides-Rheumatoid Arthritis	UK Biobank	Biobank Japan	ieu-b-111	GCST90018690	441016	212453	5348	173268	479	415	0.588784	1	-0.24402	0.101662	-0.262211	0.0808599	Mismatch with Reference
Triglycerides-Rheumatoid Arthritis	Biobank Japan	FinnGen (Release 10)	ebi-a-GCST90018755	finngen_R10_M13_RHEUMA	111667	276465	13621	262844	63	60	0.811787	1	-0.0998202	0.144575	-0.0836529	0.0850565	Mismatch, No Reference
Triglycerides-Rheumatoid Arthritis	UK Biobank	FinnGen (Release 10)	ieu-b-111	finngen_R10_M13_RHEUMA	441016	276465	13621	262844	579	553	0.588784	1	-0.0395732	0.059746	-0.0344727	0.0536341	Mismatch, No Reference
Triglycerides-Rheumatoid Arthritis	Biobank Japan	European meta-analysis (Okada)	ebi-a-GCST90018755	ieu-a-832	111667	58284	14361	43923	55	47	0.811787	1	-0.164643	0.266571	-0.102961	0.102398	Mismatch, No Reference
Triglycerides-Rheumatoid Arthritis	UK Biobank	European meta-analysis (Okada)	ieu-b-111	ieu-a-832	441016	58284	14361	43923	495	444	0.588784	1	-0.219066	0.0866434	-0.263025	0.0683909	Mismatch, No Reference
Triglycerides-Rheumatoid Arthritis	Biobank Japan	European + East Asian meta-analysis (Okada)	ebi-a-GCST90018755	ieu-a-833	111667	80799	19234	61565	60	55	0.811787	1	-0.246538	0.32008	0.0271577	0.150188	Mismatch, No Reference
Triglycerides-Rheumatoid Arthritis	UK Biobank	European + East Asian meta-analysis (Okada)	ieu-b-111	ieu-a-833	441016	80799	19234	61565	507	466	0.588784	1	-0.195998	0.0735232	-0.226849	0.0593751	Mismatch, No Reference
Triglycerides-Rheumatoid Arthritis	Biobank Japan	UK Biobank	ebi-a-GCST90018755	ukb-b-9125	111667	462933	5201	457732	56	56	0.811787	0.0111087	0.11446	0.12602	0.11446	0.12602	Mismatch with Reference
Triglycerides-Rheumatoid Arthritis	UK Biobank	UK Biobank	ieu-b-111	ukb-b-9125	441016	462933	5201	457732	475	475	0.588784	0.0111087	0.0873762	0.0896914	0.0873762	0.0896914	Reference
Triglycerides-Schizophrenia	Biobank Japan	FinnGen (Release 10)	ebi-a-GCST90018755	finngen_R10_F5_SCHZPHR	111667	405094	6708	398386	63	63	0.811787	1	-0.007174	0.107858	-0.007174	0.107858	Mismatch, No Reference
Triglycerides-Schizophrenia	UK Biobank	FinnGen (Release 10)	ieu-b-111	finngen_R10_F5_SCHZPHR	441016	405094	6708	398386	579	478	0.588784	1	-0.184314	0.099127	-0.0945219	0.0941237	Mismatch, No Reference
Triglycerides-Schizophrenia	Biobank Japan	Schizophrenia Working Group	ebi-a-GCST90018755	ieu-b-42	111667	77096	33640	43456	59	59	0.811787	1	0.0320965	0.0659586	0.0320965	0.0659586	Mismatch, No Reference
Triglycerides-Schizophrenia	UK Biobank	Schizophrenia Working Group	ieu-b-111	ieu-b-42	441016	77096	33640	43456	585	552	0.588784	1	-0.0338327	0.0578209	-0.0164518	0.0504202	Mismatch, No Reference
Triglycerides-Schizophrenia	Biobank Japan	East Asian meta-analysis (Lam)	ebi-a-GCST90018755	ieu-b-5070	111667	58140	22778	35362	72	71	0.811787	1	0.000678456	0.0697009	0.00301284	0.0662662	Mismatch, No Reference
Triglycerides-Schizophrenia	UK Biobank	East Asian meta-analysis (Lam)	ieu-b-111	ieu-b-5070	441016	58140	22778	35362	498	434	0.588784	1	-0.174537	0.0765307	-0.137541	0.065671	Mismatch, No Reference
Triglycerides-Schizophrenia	Biobank Japan	European meta-analysis (Trubetskoy)	ebi-a-GCST90018755	ieu-b-5102	111667	127906	52017	75889	55	55	0.811787	1	0.0089867	0.0500213	0.0089867	0.0500213	Mismatch, No Reference
Triglycerides-Schizophrenia	UK Biobank	European meta-analysis (Trubetskoy)	ieu-b-111	ieu-b-5102	441016	127906	52017	75889	576	556	0.588784	1	-0.00649454	0.0497303	0.00462089	0.0447911	Mismatch, No Reference
Triglycerides-Stroke	Biobank Japan	Biobank Japan	ebi-a-GCST90018755	GCST90018644	111667	210054	22664	152022	77	76	0.811787	1	0.0239106	0.0422037	0.0231086	0.039708	Reference
Triglycerides-Stroke	UK Biobank	Biobank Japan	ieu-b-111	GCST90018644	441016	210054	22664	152022	479	473	0.588784	1	0.0584308	0.0465132	0.0583612	0.044267	Mismatch with Reference
Triglycerides-Stroke	Biobank Japan	Global Biobank Meta-analysis Initiative (AFR)	ebi-a-GCST90018755	GCST90399729	111667	25577	1161	24416	56	50	0.811787	1	-0.130352	0.23998	-0.147129	0.243692	Mismatch, No Reference
Triglycerides-Stroke	UK Biobank	Global Biobank Meta-analysis Initiative (AFR)	ieu-b-111	GCST90399729	441016	25577	1161	24416	525	300	0.588784	1	0.0403319	0.214939	0.0342437	0.25214	Mismatch, No Reference
Triglycerides-Stroke	Biobank Japan	MEGASTROKE	ebi-a-GCST90018755	ebi-a-GCST006906	111667	446696	40585	406111	61	61	0.811787	1	-0.0154759	0.0405494	-0.0154759	0.0405494	Mismatch, No Reference
Triglycerides-Stroke	UK Biobank	MEGASTROKE	ieu-b-111	ebi-a-GCST006906	441016	446696	40585	406111	574	572	0.588784	1	0.100903	0.0401628	0.100565	0.0397157	Mismatch, No Reference
Triglycerides-Stroke	Biobank Japan	FinnGen (Release 10)	ebi-a-GCST90018755	finngen_R10_C_STROKE	111667	340999	43132	297867	63	63	0.811787	1	0.0435012	0.0418567	0.0435012	0.0418567	Mismatch, No Reference
Triglycerides-Stroke	UK Biobank	FinnGen (Release 10)	ieu-b-111	finngen_R10_C_STROKE	441016	340999	43132	297867	579	575	0.588784	1	0.219364	0.0375437	0.221264	0.036753	Mismatch, No Reference
Triglycerides-Stroke	Biobank Japan	UK Biobank	ebi-a-GCST90018755	ukb-b-6358	111667	462933	6116	456817	54	54	0.811787	0.0130369	0.0835178	0.0823142	0.0835178	0.0823142	Mismatch with Reference
Triglycerides-Stroke	UK Biobank	UK Biobank	ieu-b-111	ukb-b-6358	441016	462933	6116	456817	491	491	0.588784	0.0130369	0.0154174	0.0775292	0.0154174	0.0775292	Reference
Triglycerides-Type 2 diabetes	Biobank Japan	Biobank Japan	ebi-a-GCST90018755	GCST90018706	111667	191764	45383	132032	77	76	0.811787	1	-0.133176	0.0573115	-0.131053	0.0541623	Reference
Triglycerides-Type 2 diabetes	UK Biobank	Biobank Japan	ieu-b-111	GCST90018706	441016	191764	45383	132032	479	462	0.588784	1	0.20496	0.0634125	0.187952	0.0563897	Mismatch with Reference
Triglycerides-Type 2 diabetes	Biobank Japan	South Asian meta-analysis (Loh)	ebi-a-GCST90018755	GCST90093109	111667	50533	16677	33856	67	67	0.811787	1	-0.184809	0.0714365	-0.184809	0.0714365	Mismatch, No Reference
Triglycerides-Type 2 diabetes	UK Biobank	South Asian meta-analysis (Loh)	ieu-b-111	GCST90093109	441016	50533	16677	33856	554	515	0.588784	1	0.101596	0.0755137	0.0687826	0.0657837	Mismatch, No Reference
Triglycerides-Type 2 diabetes	Biobank Japan	European + Pakistani meta-analysis (Xue)	ebi-a-GCST90018755	ebi-a-GCST006867	111667	659316	62892	596424	49	49	0.811787	1	0.0780238	0.0719001	0.0780238	0.0719001	Mismatch, No Reference
Triglycerides-Type 2 diabetes	UK Biobank	European + Pakistani meta-analysis (Xue)	ieu-b-111	ebi-a-GCST006867	441016	659316	62892	596424	413	385	0.588784	1	0.626547	0.0741956	0.546234	0.0650315	Mismatch, No Reference
Triglycerides-Type 2 diabetes	Biobank Japan	Majority Hispanic mega-analysis (Wojcik)	ebi-a-GCST90018755	ebi-a-GCST008048	111667	45725	14042	31683	77	77	0.811787	1	0.0352591	0.0806969	0.0352591	0.0806969	Mismatch, No Reference
Triglycerides-Type 2 diabetes	UK Biobank	Majority Hispanic mega-analysis (Wojcik)	ieu-b-111	ebi-a-GCST008048	441016	45725	14042	31683	586	550	0.588784	1	0.442768	0.0738372	0.364048	0.0653458	Mismatch, No Reference
Triglycerides-Type 2 diabetes	Biobank Japan	FinnGen (Release 10)	ebi-a-GCST90018755	finngen_R10_T2D	111667	400197	65085	335112	63	63	0.811787	1	-0.019517	0.0726095	-0.019517	0.0726095	Mismatch, No Reference
Triglycerides-Type 2 diabetes	UK Biobank	FinnGen (Release 10)	ieu-b-111	finngen_R10_T2D	441016	400197	65085	335112	579	561	0.588784	1	0.452484	0.0491817	0.439181	0.045997	Mismatch, No Reference
Triglycerides-Type 2 diabetes	Biobank Japan	UK Biobank	ebi-a-GCST90018755	ukb-b-13806	111667	462933	2972	459961	55	55	0.811787	0.00637872	-0.079519	0.12684	-0.079519	0.12684	Mismatch with Reference
Triglycerides-Type 2 diabetes	UK Biobank	UK Biobank	ieu-b-111	ukb-b-13806	441016	462933	2972	459961	441	441	0.588784	0.00637872	0.915598	0.130841	0.915598	0.130841	Reference
Urate-Alzheimer's	Biobank Japan	European Alzheimer & Dementia Biobank (EADB)	bbj-a-57	ebi-a-GCST90027158	109029	487511	85934	401577	65	65	1.45	1	0.00724017	0.0229024	0.00724017	0.0229024	Mismatch, No Reference
Urate-Alzheimer's	UK Biobank	European Alzheimer & Dementia Biobank (EADB)	ebi-a-GCST90014015	ebi-a-GCST90027158	389404	487511	85934	401577	572	569	1.35165	1	-0.00616834	0.0166279	-0.0045866	0.0163982	Mismatch, No Reference
Urate-Alzheimer's	Taiwan Biobank	European Alzheimer & Dementia Biobank (EADB)	GCST90278646	ebi-a-GCST90027158	92615	487511	85934	401577	65	65	1.43	1	0.00309322	0.0229014	0.00309322	0.0229014	Mismatch, No Reference
Urate-Alzheimer's	Global Urate Genetics Consortium (GUGC) (EUR)	European Alzheimer & Dementia Biobank (EADB)	ieu-a-1055	ebi-a-GCST90027158	110347	487511	85934	401577	38	38	1	1	-0.00177617	0.0188543	-0.00177617	0.0188543	Mismatch, No Reference
Urate-Alzheimer's	Biobank Japan	FinnGen (Release 10)	bbj-a-57	finngen_R10_G6_ALZHEIMER	109029	412181	10520	401661	61	61	1.45	1	0.0480248	0.0279762	0.0480248	0.0279762	Mismatch, No Reference
Urate-Alzheimer's	UK Biobank	FinnGen (Release 10)	ebi-a-GCST90014015	finngen_R10_G6_ALZHEIMER	389404	412181	10520	401661	573	562	1.35165	1	0.0425506	0.028191	0.0412776	0.0268613	Mismatch, No Reference
Urate-Alzheimer's	Taiwan Biobank	FinnGen (Release 10)	GCST90278646	finngen_R10_G6_ALZHEIMER	92615	412181	10520	401661	63	63	1.43	1	-0.0320557	0.0346458	-0.0320557	0.0346458	Mismatch, No Reference
Urate-Alzheimer's	Global Urate Genetics Consortium (GUGC) (EUR)	FinnGen (Release 10)	ieu-a-1055	finngen_R10_G6_ALZHEIMER	110347	412181	10520	401661	38	38	1	1	-0.00912122	0.0418017	-0.00912122	0.0418017	Mismatch, No Reference
Urate-Anemia	Biobank Japan	Biobank Japan	bbj-a-57	ebi-a-GCST90018652	109029	178675	4618	174057	63	63	1.45	1	0.051	0.0318906	0.051	0.0318906	Reference
Urate-Anemia	UK Biobank	Biobank Japan	ebi-a-GCST90014015	ebi-a-GCST90018652	389404	178675	4618	174057	471	438	1.35165	1	-0.0506329	0.0405328	-0.0514847	0.0408266	Mismatch with Reference
Urate-Anemia	Taiwan Biobank	Biobank Japan	GCST90278646	ebi-a-GCST90018652	92615	178675	4618	174057	72	72	1.43	1	0.136788	0.0463349	0.136788	0.0463349	Mismatch with Reference
Urate-Anemia	Global Urate Genetics Consortium (GUGC) (EUR)	Biobank Japan	ieu-a-1055	ebi-a-GCST90018652	110347	178675	4618	174057	36	36	1	1	0.0300476	0.0539776	0.0300476	0.0539776	Mismatch with Reference
Urate-Anemia	Biobank Japan	UKBB + BBJ + FinnGen	bbj-a-57	ebi-a-GCST90018872	109029	659616	16935	642681	62	62	1.45	1	0.0395969	0.0218764	0.0395969	0.0218764	Mismatch, No Reference
Urate-Anemia	UK Biobank	UKBB + BBJ + FinnGen	ebi-a-GCST90014015	ebi-a-GCST90018872	389404	659616	16935	642681	571	563	1.35165	1	0.0346853	0.0226414	0.0364423	0.0220505	Mismatch, No Reference
Urate-Anemia	Taiwan Biobank	UKBB + BBJ + FinnGen	GCST90278646	ebi-a-GCST90018872	92615	659616	16935	642681	74	74	1.43	1	0.0483076	0.0305772	0.0483076	0.0305772	Mismatch, No Reference
Urate-Anemia	Global Urate Genetics Consortium (GUGC) (EUR)	UKBB + BBJ + FinnGen	ieu-a-1055	ebi-a-GCST90018872	110347	659616	16935	642681	37	37	1	1	0.0104777	0.0258846	0.0104777	0.0258846	Mismatch, No Reference
Urate-Anemia	Biobank Japan	UK Biobank	bbj-a-57	ebi-a-GCST90038678	109029	484598	5259	479339	61	61	1.45	0.0107345	0.0160926	0.0319908	0.0160926	0.0319908	Mismatch with Reference
Urate-Anemia	UK Biobank	UK Biobank	ebi-a-GCST90014015	ebi-a-GCST90038678	389404	484598	5259	479339	579	579	1.35165	0.0107345	0.00517912	0.03613	0.00517912	0.03613	Reference
Urate-Anemia	Taiwan Biobank	UK Biobank	GCST90278646	ebi-a-GCST90038678	92615	484598	5259	479339	59	59	1.43	0.0107345	0.0285893	0.0436756	0.0285893	0.0436756	Mismatch with Reference
Urate-Anemia	Global Urate Genetics Consortium (GUGC) (EUR)	UK Biobank	ieu-a-1055	ebi-a-GCST90038678	110347	484598	5259	479339	38	38	1	0.0107345	0.016792	0.0514666	0.016792	0.0514666	Mismatch with Reference
Urate-Anemia	Biobank Japan	FinnGen (Release 10)	bbj-a-57	finngen_R10_D3_ANAEMIA_IRONDEF	109029	408837	15153	393684	61	61	1.45	1	0.0112737	0.0235138	0.0112737	0.0235138	Mismatch, No Reference
Urate-Anemia	UK Biobank	FinnGen (Release 10)	ebi-a-GCST90014015	finngen_R10_D3_ANAEMIA_IRONDEF	389404	408837	15153	393684	573	571	1.35165	1	0.0107663	0.0228425	0.0109827	0.0226529	Mismatch, No Reference
Urate-Anemia	Taiwan Biobank	FinnGen (Release 10)	GCST90278646	finngen_R10_D3_ANAEMIA_IRONDEF	92615	408837	15153	393684	63	63	1.43	1	0.0037541	0.0350947	0.0037541	0.0350947	Mismatch, No Reference
Urate-Anemia	Global Urate Genetics Consortium (GUGC) (EUR)	FinnGen (Release 10)	ieu-a-1055	finngen_R10_D3_ANAEMIA_IRONDEF	110347	408837	15153	393684	38	38	1	1	-0.0162459	0.0268947	-0.0162459	0.0268947	Mismatch, No Reference
Urate-Asthma	Biobank Japan	UK Biobank	bbj-a-57	ebi-a-GCST90014325	109029	408442	56167	352255	64	64	1.45	1	-0.0379113	0.0161276	-0.0379113	0.0161276	Mismatch with Reference
Urate-Asthma	UK Biobank	UK Biobank	ebi-a-GCST90014015	ebi-a-GCST90014325	389404	408442	56167	352255	585	583	1.35165	1	0.0137402	0.0136374	0.0140278	0.013487	Reference
Urate-Asthma	Taiwan Biobank	UK Biobank	GCST90278646	ebi-a-GCST90014325	92615	408442	56167	352255	64	64	1.43	1	-0.00293474	0.0197662	-0.00293474	0.0197662	Mismatch with Reference
Urate-Asthma	Global Urate Genetics Consortium (GUGC) (EUR)	UK Biobank	ieu-a-1055	ebi-a-GCST90014325	110347	408442	56167	352255	38	38	1	1	-0.0276731	0.020583	-0.0276731	0.020583	Mismatch with Reference
Urate-Asthma	Biobank Japan	Biobank Japan	bbj-a-57	ebi-a-GCST90018575	109029	175948	13015	162933	63	63	1.45	1	-0.00127555	0.0242758	-0.00127555	0.0242758	Reference
Urate-Asthma	UK Biobank	Biobank Japan	ebi-a-GCST90014015	ebi-a-GCST90018575	389404	175948	13015	162933	471	463	1.35165	1	0.0453767	0.0295388	0.0407249	0.027615	Mismatch with Reference
Urate-Asthma	Taiwan Biobank	Biobank Japan	GCST90278646	ebi-a-GCST90018575	92615	175948	13015	162933	72	72	1.43	1	0.0687603	0.0307313	0.0687603	0.0307313	Mismatch with Reference
Urate-Asthma	Global Urate Genetics Consortium (GUGC) (EUR)	Biobank Japan	ieu-a-1055	ebi-a-GCST90018575	110347	175948	13015	162933	36	36	1	1	0.0121365	0.0340594	0.0121365	0.0340594	Mismatch with Reference
Urate-Asthma	Biobank Japan	FinnGen (Release 10)	bbj-a-57	finngen_R10_J10_ASTHMA_EXMORE	109029	266418	46684	219734	61	61	1.45	1	-0.0119074	0.0236994	-0.0119074	0.0236994	Mismatch, No Reference
Urate-Asthma	UK Biobank	FinnGen (Release 10)	ebi-a-GCST90014015	finngen_R10_J10_ASTHMA_EXMORE	389404	266418	46684	219734	573	570	1.35165	1	0.0448923	0.0172167	0.0447039	0.0169187	Mismatch, No Reference
Urate-Asthma	Taiwan Biobank	FinnGen (Release 10)	GCST90278646	finngen_R10_J10_ASTHMA_EXMORE	92615	266418	46684	219734	63	63	1.43	1	0.0097739	0.0234076	0.0097739	0.0234076	Mismatch, No Reference
Urate-Asthma	Global Urate Genetics Consortium (GUGC) (EUR)	FinnGen (Release 10)	ieu-a-1055	finngen_R10_J10_ASTHMA_EXMORE	110347	266418	46684	219734	38	38	1	1	0.0295357	0.0271265	0.0295357	0.0271265	Mismatch, No Reference
Urate-Asthma	Biobank Japan	SAS (Pan-UK Biobank)	bbj-a-57	ukb-e-495_CSA	109029	8789	903	7886	60	54	1.45	1	-0.0967316	0.0927252	-0.0502403	0.086249	Mismatch, No Reference
Urate-Asthma	UK Biobank	SAS (Pan-UK Biobank)	ebi-a-GCST90014015	ukb-e-495_CSA	389404	8789	903	7886	521	310	1.35165	1	-0.015834	0.0923719	-0.0889387	0.0989568	Mismatch, No Reference
Urate-Asthma	Taiwan Biobank	SAS (Pan-UK Biobank)	GCST90278646	ukb-e-495_CSA	92615	8789	903	7886	60	53	1.43	1	-0.0141382	0.112686	-0.0718279	0.106621	Mismatch, No Reference
Urate-Asthma	Global Urate Genetics Consortium (GUGC) (EUR)	SAS (Pan-UK Biobank)	ieu-a-1055	ukb-e-495_CSA	110347	8789	903	7886	37	34	1	1	-0.243946	0.117149	-0.233309	0.117784	Mismatch, No Reference
Urate-Atopic Dermatitis	Biobank Japan	Biobank Japan	bbj-a-57	GCST90018564	109029	168103	4296	163807	63	62	1.45	1	0.00850205	0.0387665	0.00655742	0.0378819	Reference
Urate-Atopic Dermatitis	UK Biobank	Biobank Japan	ebi-a-GCST90014015	GCST90018564	389404	168103	4296	163807	471	413	1.35165	1	0.00637126	0.0520743	0.0216471	0.0477122	Mismatch with Reference
Urate-Atopic Dermatitis	Taiwan Biobank	Biobank Japan	GCST90278646	GCST90018564	92615	168103	4296	163807	72	72	1.43	1	0.139916	0.0517856	0.139916	0.0517856	Mismatch with Reference
Urate-Atopic Dermatitis	Global Urate Genetics Consortium (GUGC) (EUR)	Biobank Japan	ieu-a-1055	GCST90018564	110347	168103	4296	163807	36	36	1	1	-0.0260244	0.0738412	-0.0260244	0.0738412	Mismatch with Reference
Urate-Atopic Dermatitis	Biobank Japan	UKBB + BBJ + FinnGen	bbj-a-57	ebi-a-GCST90018784	109029	649402	10520	638882	62	62	1.45	1	0.00174832	0.0284327	0.00174832	0.0284327	Mismatch, No Reference
Urate-Atopic Dermatitis	UK Biobank	UKBB + BBJ + FinnGen	ebi-a-GCST90014015	ebi-a-GCST90018784	389404	649402	10520	638882	571	539	1.35165	1	0.0476896	0.0315122	0.0434689	0.0284129	Mismatch, No Reference
Urate-Atopic Dermatitis	Taiwan Biobank	UKBB + BBJ + FinnGen	GCST90278646	ebi-a-GCST90018784	92615	649402	10520	638882	74	74	1.43	1	0.0763746	0.0335828	0.0763746	0.0335828	Mismatch, No Reference
Urate-Atopic Dermatitis	Global Urate Genetics Consortium (GUGC) (EUR)	UKBB + BBJ + FinnGen	ieu-a-1055	ebi-a-GCST90018784	110347	649402	10520	638882	37	37	1	1	0.0429895	0.0350825	0.0429895	0.0350825	Mismatch, No Reference
Urate-Atopic Dermatitis	Biobank Japan	FinnGen + UKBB + Estonian Biobank	bbj-a-57	ebi-a-GCST90027161	109029	796661	22474	774187	64	64	1.45	1	-0.010694	0.0212908	-0.010694	0.0212908	Mismatch, No Reference
Urate-Atopic Dermatitis	UK Biobank	FinnGen + UKBB + Estonian Biobank	ebi-a-GCST90014015	ebi-a-GCST90027161	389404	796661	22474	774187	571	566	1.35165	1	0.0711343	0.019058	0.0695481	0.0186105	Mismatch, No Reference
Urate-Atopic Dermatitis	Taiwan Biobank	FinnGen + UKBB + Estonian Biobank	GCST90278646	ebi-a-GCST90027161	92615	796661	22474	774187	61	61	1.43	1	0.0281853	0.0270799	0.0281853	0.0270799	Mismatch, No Reference
Urate-Atopic Dermatitis	Global Urate Genetics Consortium (GUGC) (EUR)	FinnGen + UKBB + Estonian Biobank	ieu-a-1055	ebi-a-GCST90027161	110347	796661	22474	774187	37	37	1	1	0.0547497	0.0306183	0.0547497	0.0306183	Mismatch, No Reference
Urate-Atopic Dermatitis	Biobank Japan	FinnGen (Release 10)	bbj-a-57	finngen_R10_L12_ATOPIC	109029	382254	15208	367046	61	61	1.45	1	-0.0247509	0.0276931	-0.0247509	0.0276931	Mismatch, No Reference
Urate-Atopic Dermatitis	UK Biobank	FinnGen (Release 10)	ebi-a-GCST90014015	finngen_R10_L12_ATOPIC	389404	382254	15208	367046	573	563	1.35165	1	0.0728086	0.0244072	0.0721248	0.0232214	Mismatch, No Reference
Urate-Atopic Dermatitis	Taiwan Biobank	FinnGen (Release 10)	GCST90278646	finngen_R10_L12_ATOPIC	92615	382254	15208	367046	63	63	1.43	1	0.00630164	0.0329036	0.00630164	0.0329036	Mismatch, No Reference
Urate-Atopic Dermatitis	Global Urate Genetics Consortium (GUGC) (EUR)	FinnGen (Release 10)	ieu-a-1055	finngen_R10_L12_ATOPIC	110347	382254	15208	367046	38	38	1	1	0.0299401	0.0357612	0.0299401	0.0357612	Mismatch, No Reference
Urate-Atrial Fibrillation	Biobank Japan	Biobank Japan	bbj-a-57	GCST90018576	109029	159690	4150	15540	63	62	1.45	1	0.0787931	0.036171	0.0769202	0.0345001	Reference
Urate-Atrial Fibrillation	UK Biobank	Biobank Japan	ebi-a-GCST90014015	GCST90018576	389404	159690	4150	15540	471	423	1.35165	1	-0.0151688	0.0445338	-0.0101742	0.0442544	Mismatch with Reference
Urate-Atrial Fibrillation	Taiwan Biobank	Biobank Japan	GCST90278646	GCST90018576	92615	159690	4150	15540	72	72	1.43	1	0.0119788	0.0542257	0.0119788	0.0542257	Mismatch with Reference
Urate-Atrial Fibrillation	Global Urate Genetics Consortium (GUGC) (EUR)	Biobank Japan	ieu-a-1055	GCST90018576	110347	159690	4150	15540	36	36	1	1	0.0349412	0.0577596	0.0349412	0.0577596	Mismatch with Reference
Urate-Atrial Fibrillation	Biobank Japan	European meta-analysis (Nielsen)	bbj-a-57	ebi-a-GCST006414	109029	1030836	60620	970216	66	66	1.45	1	0.0195569	0.016703	0.0195569	0.016703	Mismatch, No Reference
Urate-Atrial Fibrillation	UK Biobank	European meta-analysis (Nielsen)	ebi-a-GCST90014015	ebi-a-GCST006414	389404	1030836	60620	970216	571	568	1.35165	1	0.0262023	0.0160954	0.0258332	0.0158472	Mismatch, No Reference
Urate-Atrial Fibrillation	Taiwan Biobank	European meta-analysis (Nielsen)	GCST90278646	ebi-a-GCST006414	92615	1030836	60620	970216	68	68	1.43	1	-0.00705269	0.0187698	-0.00705269	0.0187698	Mismatch, No Reference
Urate-Atrial Fibrillation	Global Urate Genetics Consortium (GUGC) (EUR)	European meta-analysis (Nielsen)	ieu-a-1055	ebi-a-GCST006414	110347	1030836	60620	970216	37	37	1	1	0.0202438	0.0213039	0.0202438	0.0213039	Mismatch, No Reference
Urate-Atrial Fibrillation	Biobank Japan	FinnGen (Release 10)	bbj-a-57	finngen_R10_I9_AF	109029	261395	50743	210652	61	60	1.45	1	0.0175821	0.0285614	0.0177822	0.026289	Mismatch, No Reference
Urate-Atrial Fibrillation	UK Biobank	FinnGen (Release 10)	ebi-a-GCST90014015	finngen_R10_I9_AF	389404	261395	50743	210652	573	563	1.35165	1	0.0644713	0.0226697	0.0605617	0.021889	Mismatch, No Reference
Urate-Atrial Fibrillation	Taiwan Biobank	FinnGen (Release 10)	GCST90278646	finngen_R10_I9_AF	92615	261395	50743	210652	63	63	1.43	1	0.0167019	0.0331617	0.0167019	0.0331617	Mismatch, No Reference
Urate-Atrial Fibrillation	Global Urate Genetics Consortium (GUGC) (EUR)	FinnGen (Release 10)	ieu-a-1055	finngen_R10_I9_AF	110347	261395	50743	210652	38	38	1	1	0.0500022	0.0347579	0.0500022	0.0347579	Mismatch, No Reference
Urate-Atrial Fibrillation	Biobank Japan	UK Biobank	bbj-a-57	ukb-b-6217	109029	463010	6900	456110	64	64	1.45	0.0146804	0.0150192	0.0264903	0.0150192	0.0264903	Mismatch with Reference
Urate-Atrial Fibrillation	UK Biobank	UK Biobank	ebi-a-GCST90014015	ukb-b-6217	389404	463010	6900	456110	477	477	1.35165	0.0146804	0.0849795	0.0383459	0.0849795	0.0383459	Reference
Urate-Atrial Fibrillation	Taiwan Biobank	UK Biobank	GCST90278646	ukb-b-6217	92615	463010	6900	456110	56	56	1.43	0.0146804	0.0427496	0.0360394	0.0427496	0.0360394	Mismatch with Reference
Urate-Atrial Fibrillation	Global Urate Genetics Consortium (GUGC) (EUR)	UK Biobank	ieu-a-1055	ukb-b-6217	110347	463010	6900	456110	36	36	1	0.0146804	0.0337203	0.0436321	0.0337203	0.0436321	Mismatch with Reference
Urate-Atrial Fibrillation	Biobank Japan	SAS (Pan-UK Biobank)	bbj-a-57	ukb-e-I48_CSA	109029	8876	207	8669	61	38	1.45	1	-0.0285533	0.178535	-0.114527	0.181275	Mismatch, No Reference
Urate-Atrial Fibrillation	UK Biobank	SAS (Pan-UK Biobank)	ebi-a-GCST90014015	ukb-e-I48_CSA	389404	8876	207	8669	521	204	1.35165	1	0.2296	0.180699	0.11404	0.210019	Mismatch, No Reference
Urate-Atrial Fibrillation	Taiwan Biobank	SAS (Pan-UK Biobank)	GCST90278646	ukb-e-I48_CSA	92615	8876	207	8669	60	40	1.43	1	-0.0431902	0.220631	-0.0526574	0.224974	Mismatch, No Reference
Urate-Atrial Fibrillation	Global Urate Genetics Consortium (GUGC) (EUR)	SAS (Pan-UK Biobank)	ieu-a-1055	ukb-e-I48_CSA	110347	8876	207	8669	37	28	1	1	-0.205699	0.234557	-0.237623	0.240961	Mismatch, No Reference
Urate-Bilirubin	Biobank Japan	Biobank Japan	bbj-a-57	bbj-a-53	109029	110207	110207	0	63	63	1.45	1	-0.022415	0.00890313	-0.022415	0.00890313	Reference
Urate-Bilirubin	UK Biobank	Biobank Japan	ebi-a-GCST90014015	bbj-a-53	389404	110207	110207	0	444	440	1.35165	1	-0.0262585	0.0111056	-0.0259368	0.0107425	Mismatch with Reference
Urate-Bilirubin	Taiwan Biobank	Biobank Japan	GCST90278646	bbj-a-53	92615	110207	110207	0	62	62	1.43	1	-0.01438	0.0119277	-0.01438	0.0119277	Mismatch with Reference
Urate-Bilirubin	Global Urate Genetics Consortium (GUGC) (EUR)	Biobank Japan	ieu-a-1055	bbj-a-53	110347	110207	110207	0	36	36	1	1	-0.0139664	0.0134689	-0.0139664	0.0134689	Mismatch with Reference
Urate-Bilirubin	Biobank Japan	UK Biobank	bbj-a-57	ukb-d-30840_irnt	109029	342829	342829	0	61	61	1.45	1	-0.0146003	0.0076298	-0.0146003	0.0076298	Mismatch with Reference
Urate-Bilirubin	UK Biobank	UK Biobank	ebi-a-GCST90014015	ukb-d-30840_irnt	389404	342829	342829	0	559	548	1.35165	1	-0.00988305	0.0071622	-0.00972496	0.00668804	Reference
Urate-Bilirubin	Taiwan Biobank	UK Biobank	GCST90278646	ukb-d-30840_irnt	92615	342829	342829	0	59	59	1.43	1	-0.00736957	0.00986228	-0.00736957	0.00986228	Mismatch with Reference
Urate-Bilirubin	Global Urate Genetics Consortium (GUGC) (EUR)	UK Biobank	ieu-a-1055	ukb-d-30840_irnt	110347	342829	342829	0	38	37	1	1	-0.00581935	0.0131253	-0.00605607	0.0115537	Mismatch with Reference
Urate-Bilirubin	Biobank Japan	AFR (Pan-UK Biobank)	bbj-a-57	ukb-e-30840_AFR	109029	6176	6176	0	62	56	1.45	1	-0.0211252	0.0386265	-0.011712	0.0328748	Mismatch, No Reference
Urate-Bilirubin	UK Biobank	AFR (Pan-UK Biobank)	ebi-a-GCST90014015	ukb-e-30840_AFR	389404	6176	6176	0	495	318	1.35165	1	0.0185021	0.0392708	0.00987267	0.0434165	Mismatch, No Reference
Urate-Bilirubin	Taiwan Biobank	AFR (Pan-UK Biobank)	GCST90278646	ukb-e-30840_AFR	92615	6176	6176	0	59	53	1.43	1	0.0178179	0.0491092	0.0232406	0.049532	Mismatch, No Reference
Urate-Bilirubin	Global Urate Genetics Consortium (GUGC) (EUR)	AFR (Pan-UK Biobank)	ieu-a-1055	ukb-e-30840_AFR	110347	6176	6176	0	36	34	1	1	-0.0914449	0.0472921	-0.0866142	0.0475274	Mismatch, No Reference
Urate-Bilirubin	Biobank Japan	SAS (Pan-UK Biobank)	bbj-a-57	ukb-e-30840_CSA	109029	8395	8395	0	61	58	1.45	1	0.00420356	0.029305	0.00294334	0.0266877	Mismatch, No Reference
Urate-Bilirubin	UK Biobank	SAS (Pan-UK Biobank)	ebi-a-GCST90014015	ukb-e-30840_CSA	389404	8395	8395	0	523	374	1.35165	1	0.00203262	0.0278402	0.021721	0.0292835	Mismatch, No Reference
Urate-Bilirubin	Taiwan Biobank	SAS (Pan-UK Biobank)	GCST90278646	ukb-e-30840_CSA	92615	8395	8395	0	60	56	1.43	1	0.0697142	0.0349798	0.0770023	0.0324019	Mismatch, No Reference
Urate-Bilirubin	Global Urate Genetics Consortium (GUGC) (EUR)	SAS (Pan-UK Biobank)	ieu-a-1055	ukb-e-30840_CSA	110347	8395	8395	0	37	36	1	1	0.0454746	0.0359975	0.0485092	0.0358511	Mismatch, No Reference
Urate-Breast Cancer	Biobank Japan	Biobank Japan	bbj-a-57	bbj-a-160	109029	95283	5552	89731	63	63	1.45	1	-0.0519979	0.0331392	-0.0519979	0.0331392	Reference
Urate-Breast Cancer	UK Biobank	Biobank Japan	ebi-a-GCST90014015	bbj-a-160	389404	95283	5552	89731	457	429	1.35165	1	-0.0153383	0.0424246	-0.0158821	0.0378916	Mismatch with Reference
Urate-Breast Cancer	Taiwan Biobank	Biobank Japan	GCST90278646	bbj-a-160	92615	95283	5552	89731	67	67	1.43	1	0.0153856	0.0532328	0.0153856	0.0532328	Mismatch with Reference
Urate-Breast Cancer	Global Urate Genetics Consortium (GUGC) (EUR)	Biobank Japan	ieu-a-1055	bbj-a-160	110347	95283	5552	89731	37	37	1	1	0.0425955	0.057773	0.0425955	0.057773	Mismatch with Reference
Urate-Breast Cancer	Biobank Japan	BCAC + DRIVE	bbj-a-57	ebi-a-GCST004988	109029	139274	76192	63082	59	59	1.45	1	-0.0148912	0.017056	-0.0148912	0.017056	Mismatch, No Reference
Urate-Breast Cancer	UK Biobank	BCAC + DRIVE	ebi-a-GCST90014015	ebi-a-GCST004988	389404	139274	76192	63082	577	575	1.35165	1	0.00689748	0.0159531	0.00689748	0.0157787	Mismatch, No Reference
Urate-Breast Cancer	Taiwan Biobank	BCAC + DRIVE	GCST90278646	ebi-a-GCST004988	92615	139274	76192	63082	61	61	1.43	1	-0.0439271	0.0248395	-0.0439271	0.0248395	Mismatch, No Reference
Urate-Breast Cancer	Global Urate Genetics Consortium (GUGC) (EUR)	BCAC + DRIVE	ieu-a-1055	ebi-a-GCST004988	110347	139274	76192	63082	37	37	1	1	-0.0300966	0.0316335	-0.0300966	0.0316335	Mismatch, No Reference
Urate-Breast Cancer	Biobank Japan	FinnGen (Release 10)	bbj-a-57	finngen_R10_C3_BREAST_EXALLC	109029	201713	18786	182927	61	61	1.45	1	0.011426	0.0272716	0.011426	0.0272716	Mismatch, No Reference
Urate-Breast Cancer	UK Biobank	FinnGen (Release 10)	ebi-a-GCST90014015	finngen_R10_C3_BREAST_EXALLC	389404	201713	18786	182927	573	567	1.35165	1	-0.037247	0.0235913	-0.0382986	0.0229629	Mismatch, No Reference
Urate-Breast Cancer	Taiwan Biobank	FinnGen (Release 10)	GCST90278646	finngen_R10_C3_BREAST_EXALLC	92615	201713	18786	182927	63	63	1.43	1	-0.0266677	0.0324087	-0.0266677	0.0324087	Mismatch, No Reference
Urate-Breast Cancer	Global Urate Genetics Consortium (GUGC) (EUR)	FinnGen (Release 10)	ieu-a-1055	finngen_R10_C3_BREAST_EXALLC	110347	201713	18786	182927	38	38	1	1	-0.0396862	0.0359759	-0.0396862	0.0359759	Mismatch, No Reference
Urate-Breast Cancer	Biobank Japan	UK Biobank	bbj-a-57	ukb-b-16890	109029	462933	10303	452630	62	62	1.45	0.0217606	0.0294984	0.0243597	0.0294984	0.0243597	Mismatch with Reference
Urate-Breast Cancer	UK Biobank	UK Biobank	ebi-a-GCST90014015	ukb-b-16890	389404	462933	10303	452630	509	509	1.35165	0.0217606	0.0276858	0.0298925	0.0276858	0.0298925	Reference
Urate-Breast Cancer	Taiwan Biobank	UK Biobank	GCST90278646	ukb-b-16890	92615	462933	10303	452630	56	56	1.43	0.0217606	0.00615359	0.0289938	0.00615359	0.0289938	Mismatch with Reference
Urate-Breast Cancer	Global Urate Genetics Consortium (GUGC) (EUR)	UK Biobank	ieu-a-1055	ukb-b-16890	110347	462933	10303	452630	36	36	1	0.0217606	0.0050317	0.0387409	0.0050317	0.0387409	Mismatch with Reference
Urate-COPD	Biobank Japan	Global Biobank Meta-analysis Initiative (AFR)	bbj-a-57	GCST90399691	109029	29682	1978	27704	61	54	1.45	1	0.0336294	0.0802893	0.0809751	0.0709912	Mismatch, No Reference
Urate-COPD	UK Biobank	Global Biobank Meta-analysis Initiative (AFR)	ebi-a-GCST90014015	GCST90399691	389404	29682	1978	27704	511	351	1.35165	1	-0.078293	0.0787846	-0.0922394	0.0832004	Mismatch, No Reference
Urate-COPD	Taiwan Biobank	Global Biobank Meta-analysis Initiative (AFR)	GCST90278646	GCST90399691	92615	29682	1978	27704	58	52	1.43	1	-0.0969141	0.112394	-0.0735713	0.105461	Mismatch, No Reference
Urate-COPD	Global Urate Genetics Consortium (GUGC) (EUR)	Global Biobank Meta-analysis Initiative (AFR)	ieu-a-1055	GCST90399691	110347	29682	1978	27704	36	33	1	1	-0.017828	0.123213	-0.00211966	0.10607	Mismatch, No Reference
Urate-COPD	Biobank Japan	Global Biobank Meta-analysis Initiative (Hispanic)	bbj-a-57	GCST90399692	109029	15086	1503	13583	61	52	1.45	1	0.00952455	0.0937155	-0.0307434	0.0856624	Mismatch, No Reference
Urate-COPD	UK Biobank	Global Biobank Meta-analysis Initiative (Hispanic)	ebi-a-GCST90014015	GCST90399692	389404	15086	1503	13583	537	335	1.35165	1	-0.0621801	0.0930284	-0.0824884	0.100364	Mismatch, No Reference
Urate-COPD	Taiwan Biobank	Global Biobank Meta-analysis Initiative (Hispanic)	GCST90278646	GCST90399692	92615	15086	1503	13583	60	55	1.43	1	-0.13149	0.123805	-0.152821	0.111862	Mismatch, No Reference
Urate-COPD	Global Urate Genetics Consortium (GUGC) (EUR)	Global Biobank Meta-analysis Initiative (Hispanic)	ieu-a-1055	GCST90399692	110347	15086	1503	13583	35	31	1	1	-0.091564	0.13726	-0.117109	0.119814	Mismatch, No Reference
Urate-COPD	Biobank Japan	Biobank Japan	bbj-a-57	ebi-a-GCST90018587	109029	166670	4017	162653	63	61	1.45	1	-0.130546	0.0437365	-0.126657	0.039629	Reference
Urate-COPD	UK Biobank	Biobank Japan	ebi-a-GCST90014015	ebi-a-GCST90018587	389404	166670	4017	162653	471	418	1.35165	1	0.00689887	0.0500349	0.00955326	0.0448048	Mismatch with Reference
Urate-COPD	Taiwan Biobank	Biobank Japan	GCST90278646	ebi-a-GCST90018587	92615	166670	4017	162653	72	72	1.43	1	-0.0171629	0.053804	-0.0171629	0.053804	Mismatch with Reference
Urate-COPD	Global Urate Genetics Consortium (GUGC) (EUR)	Biobank Japan	ieu-a-1055	ebi-a-GCST90018587	110347	166670	4017	162653	36	36	1	1	-0.00543259	0.0590284	-0.00543259	0.0590284	Mismatch with Reference
Urate-COPD	Biobank Japan	UKBB + BBJ + FinnGen	bbj-a-57	ebi-a-GCST90018807	109029	635145	17547	617598	62	61	1.45	1	-0.0436127	0.0243173	-0.0414626	0.0225966	Mismatch, No Reference
Urate-COPD	UK Biobank	UKBB + BBJ + FinnGen	ebi-a-GCST90014015	ebi-a-GCST90018807	389404	635145	17547	617598	571	558	1.35165	1	0.054166	0.0240269	0.054361	0.0229335	Mismatch, No Reference
Urate-COPD	Taiwan Biobank	UKBB + BBJ + FinnGen	GCST90278646	ebi-a-GCST90018807	92615	635145	17547	617598	74	74	1.43	1	-0.0125034	0.0283293	-0.0125034	0.0283293	Mismatch, No Reference
Urate-COPD	Global Urate Genetics Consortium (GUGC) (EUR)	UKBB + BBJ + FinnGen	ieu-a-1055	ebi-a-GCST90018807	110347	635145	17547	617598	37	37	1	1	0.0290148	0.0346407	0.0290148	0.0346407	Mismatch, No Reference
Urate-COPD	Biobank Japan	FinnGen (Release 10)	bbj-a-57	finngen_R10_J10_COPD	109029	358369	20066	338303	61	61	1.45	1	-0.00924305	0.0226063	-0.00924305	0.0226063	Mismatch, No Reference
Urate-COPD	UK Biobank	FinnGen (Release 10)	ebi-a-GCST90014015	finngen_R10_J10_COPD	389404	358369	20066	338303	573	567	1.35165	1	0.0217147	0.0214761	0.0183959	0.0209197	Mismatch, No Reference
Urate-COPD	Taiwan Biobank	FinnGen (Release 10)	GCST90278646	finngen_R10_J10_COPD	92615	358369	20066	338303	63	63	1.43	1	-0.0153193	0.0254639	-0.0153193	0.0254639	Mismatch, No Reference
Urate-COPD	Global Urate Genetics Consortium (GUGC) (EUR)	FinnGen (Release 10)	ieu-a-1055	finngen_R10_J10_COPD	110347	358369	20066	338303	38	38	1	1	0.0191728	0.0310633	0.0191728	0.0310633	Mismatch, No Reference
Urate-COPD	Biobank Japan	UK Biobank	bbj-a-57	ukb-b-16751	109029	463010	3871	459139	59	59	1.45	0.00829061	0.0660805	0.0437944	0.0660805	0.0437944	Mismatch with Reference
Urate-COPD	UK Biobank	UK Biobank	ebi-a-GCST90014015	ukb-b-16751	389404	463010	3871	459139	451	451	1.35165	0.00829061	0.133296	0.0493022	0.133296	0.0493022	Reference
Urate-COPD	Taiwan Biobank	UK Biobank	GCST90278646	ukb-b-16751	92615	463010	3871	459139	53	53	1.43	0.00829061	-0.0422967	0.060704	-0.0422967	0.060704	Mismatch with Reference
Urate-COPD	Global Urate Genetics Consortium (GUGC) (EUR)	UK Biobank	ieu-a-1055	ukb-b-16751	110347	463010	3871	459139	35	35	1	0.00829061	0.0325691	0.0697017	0.0325691	0.0697017	Mismatch with Reference
Urate-Coronary Heart Disease	Biobank Japan	Biobank Japan	bbj-a-57	bbj-a-159	109029	212453	29319	183134	63	61	1.45	1	0.0656863	0.0260098	0.070939	0.0229003	Reference
Urate-Coronary Heart Disease	UK Biobank	Biobank Japan	ebi-a-GCST90014015	bbj-a-159	389404	212453	29319	183134	459	451	1.35165	1	0.114787	0.0297416	0.113544	0.0279748	Mismatch with Reference
Urate-Coronary Heart Disease	Taiwan Biobank	Biobank Japan	GCST90278646	bbj-a-159	92615	212453	29319	183134	67	67	1.43	1	0.108512	0.0317535	0.108512	0.0317535	Mismatch with Reference
Urate-Coronary Heart Disease	Global Urate Genetics Consortium (GUGC) (EUR)	Biobank Japan	ieu-a-1055	bbj-a-159	110347	212453	29319	183134	37	37	1	1	0.0938756	0.0339522	0.0938756	0.0339522	Mismatch with Reference
Urate-Coronary Heart Disease	Biobank Japan	UK Biobank	bbj-a-57	ebi-a-GCST005194	109029	296525	34541	261984	62	62	1.45	1	0.0260904	0.0158562	0.0260904	0.0158562	Mismatch with Reference
Urate-Coronary Heart Disease	UK Biobank	UK Biobank	ebi-a-GCST90014015	ebi-a-GCST005194	389404	296525	34541	261984	542	539	1.35165	1	0.0896922	0.015634	0.0897788	0.015351	Reference
Urate-Coronary Heart Disease	Taiwan Biobank	UK Biobank	GCST90278646	ebi-a-GCST005194	92615	296525	34541	261984	58	58	1.43	1	0.0544209	0.0180714	0.0544209	0.0180714	Mismatch with Reference
Urate-Coronary Heart Disease	Global Urate Genetics Consortium (GUGC) (EUR)	UK Biobank	ieu-a-1055	ebi-a-GCST005194	110347	296525	34541	261984	38	38	1	1	0.0688679	0.0251695	0.0688679	0.0251695	Mismatch with Reference
Urate-Coronary Heart Disease	Biobank Japan	FinnGen (Release 10)	bbj-a-57	finngen_R10_I9_CHD	109029	412181	46959	365222	61	61	1.45	1	0.0209913	0.0219497	0.0209913	0.0219497	Mismatch, No Reference
Urate-Coronary Heart Disease	UK Biobank	FinnGen (Release 10)	ebi-a-GCST90014015	finngen_R10_I9_CHD	389404	412181	46959	365222	573	569	1.35165	1	0.0675839	0.0185255	0.0675142	0.0181459	Mismatch, No Reference
Urate-Coronary Heart Disease	Taiwan Biobank	FinnGen (Release 10)	GCST90278646	finngen_R10_I9_CHD	92615	412181	46959	365222	63	63	1.43	1	0.0224464	0.0243932	0.0224464	0.0243932	Mismatch, No Reference
Urate-Coronary Heart Disease	Global Urate Genetics Consortium (GUGC) (EUR)	FinnGen (Release 10)	ieu-a-1055	finngen_R10_I9_CHD	110347	412181	46959	365222	38	38	1	1	0.0630635	0.0314261	0.0630635	0.0314261	Mismatch, No Reference
Urate-Coronary Heart Disease	Biobank Japan	CARDIoGRAMplusC4D	bbj-a-57	ieu-a-7	109029	184305	60801	123504	61	61	1.45	1	0.0127116	0.0194039	0.0127116	0.0194039	Mismatch, No Reference
Urate-Coronary Heart Disease	UK Biobank	CARDIoGRAMplusC4D	ebi-a-GCST90014015	ieu-a-7	389404	184305	60801	123504	544	537	1.35165	1	0.0865012	0.0220407	0.0864908	0.0211524	Mismatch, No Reference
Urate-Coronary Heart Disease	Taiwan Biobank	CARDIoGRAMplusC4D	GCST90278646	ieu-a-7	92615	184305	60801	123504	60	60	1.43	1	0.0656665	0.0264468	0.0656665	0.0264468	Mismatch, No Reference
Urate-Coronary Heart Disease	Global Urate Genetics Consortium (GUGC) (EUR)	CARDIoGRAMplusC4D	ieu-a-1055	ieu-a-7	110347	184305	60801	123504	38	38	1	1	0.0854674	0.0314442	0.0854674	0.0314442	Mismatch, No Reference
Urate-Coronary Heart Disease	Biobank Japan	UK Biobank	bbj-a-57	ukb-b-1668	109029	463010	12171	450839	61	61	1.45	0.0255957	0.027725	0.0280109	0.027725	0.0280109	Mismatch with Reference
Urate-Coronary Heart Disease	UK Biobank	UK Biobank	ebi-a-GCST90014015	ukb-b-1668	389404	463010	12171	450839	513	513	1.35165	0.0255957	0.14867	0.0306403	0.14867	0.0306403	Reference
Urate-Coronary Heart Disease	Taiwan Biobank	UK Biobank	GCST90278646	ukb-b-1668	92615	463010	12171	450839	56	56	1.43	0.0255957	0.0593865	0.0337353	0.0593865	0.0337353	Mismatch with Reference
Urate-Coronary Heart Disease	Global Urate Genetics Consortium (GUGC) (EUR)	UK Biobank	ieu-a-1055	ukb-b-1668	110347	463010	12171	450839	36	36	1	0.0255957	0.0808048	0.0516276	0.0808048	0.0516276	Mismatch with Reference
Urate-Crohn's Disease	Biobank Japan	UK Biobank	bbj-a-57	ebi-a-GCST004132	109029	40266	12194	28072	60	59	1.45	1	-0.001456	0.0494137	-0.00437036	0.0462757	Mismatch with Reference
[truncated: 1,852,008 more chars]
